# Whole genome analysis of plasma fibrinogen reveals population-differentiated genetic regulators with putative liver roles

## Abstract

Genetic studies have identified numerous regions associated with plasma fibrinogen levels in Europeans, yet missing heritability and limited inclusion of non-Europeans necessitates further studies with improved power and sensitivity. Compared with array-based genotyping, whole genome sequencing (WGS) data provides better coverage of the genome and better representation of non-European variants. To better understand the genetic landscape regulating plasma fibrinogen levels, we meta-analyzed WGS data from the NHLBI’s Trans-Omics for Precision Medicine (TOPMed) program (n=32,572), with array-based genotype data from the Cohorts for Heart and Aging Research in Genomic Epidemiology (CHARGE) Consortium (n=131,340) imputed to the TOPMed or Haplotype Reference Consortium panel. We identified 18 loci that have not been identified in prior genetic studies of fibrinogen. Of these, four are driven by common variants of small effect with reported MAF at least 10% higher in African populations. Three (*SERPINA1, ZFP36L2*, and *TLR10)* signals contain predicted deleterious missense variants. Two loci, *SOCS3* and *HPN*, each harbor two conditionally distinct, non-coding variants. The gene region encoding the protein chain subunits (*FGG;FGB;FGA*), contains 7 distinct signals, including one novel signal driven by rs28577061, a variant common (MAF=0.180) in African reference panels but extremely rare (MAF=0.008) in Europeans. Through phenome-wide association studies in the VA Million Veteran Program, we found associations between fibrinogen polygenic risk scores and thrombotic and inflammatory disease phenotypes, including an association with gout. Our findings demonstrate the utility of WGS to augment genetic discovery in diverse populations and offer new insights for putative mechanisms of fibrinogen regulation.

**Key Points:**

- Largest and most diverse genetic study of plasma fibrinogen identifies 54 regions (18 novel), housing 69 conditionally distinct variants (20 novel).
- Sufficient power achieved to identify signal driven by African population variant.
- Links to (1) liver enzyme, blood cell and lipid genetic signals, (2) liver regulatory elements, and (3) thrombotic and inflammatory disease.

## Supplementary material for "Whole genome analysis of plasma fibrinogen reveals population-differentiated genetic regulators with putative liver roles": Main and Supplemental Tables (part 1 of 3)

### Sheet: Table1 - Studies
Table 1 - Participating Studies
	Source	Category	Study	Group	Sample Size							Fibrinogen Measurement Method
					AFR	AI/AN	ASN	EUR	HIS	NA	TOTAL
	TOPMed	Freeze 6 WGS	Amish					558			558	Clauss method
			ARIC		664			5963			6627	Clauss method
			CARDIA		542			874		131	1547	immunonephelometry
			CFS		366			258			624	Clauss method
			CHS		497			2247			2744	Clauss method
			COPDGene		188			1191			1379	immunoturbidometric assays
			FHS					3535			3535	Clauss method
			GeneSTAR		767			945			1712	Clauss method
			GENOA		703						703	Clauss method
			JHS		2926						2926	immunonephelometry
			MESA		1082		601	1828	1014		4525	immunonephelometry
			SAFS						348	22	370	Clauss method
			WHI		740	35	140	4213	174	20	5322	Clauss method or immunonephelometry
	CHARGE	no WGS, TOPMed Imputation	ARIC		2170			3790			5960	see above
			CHS					1508			1508	see above
			FHS					1565			1565	see above
			WHI	GARNET				442			442	see above
				ONCO				312			312
				HIPFX				133			133
				SHARE	496				357		853
		TOPMed Imputation	Airwave					13405			13405	Clauss method
			Caerphilly					1159			1159	Clauss method & heat-nephelometry
			CHRIS					9012			9012	Clauss method
			CROATIA	Korcula				798			798	Clauss method
				Split				953			953	Clauss method
				Vis				924			924	Clauss method
			EPIC-Norfolk					17473			17473	Clauss method
			FHS_omni		142				168		310	Clauss method
			GAIT2					896			896	Clauss method
			HBCS					1321			1321	Clauss method
			LBC1921					486			486	Clauss method
			LBC1936					988			988	Clauss method
			LURIC					2731			2731	Clauss method
			MARTHA					985			985	Clauss method
			NEO					5303			5303	Clauss method
			NTR					7650			7650	Clauss method
			PROCARDIS	Cases				4196			4196	Clauss method & immunonephelometry
				Controls				2224			2224
			PROSPER					4951			4951	Clauss method
			retrove	Cases				398			398	Clauss method
				Controls				398			398
			SardiNIA					5931			5931	Clauss method
			SHIP	SHIP				3571			3571	Clauss method
				SHIP_TREND				909			909	Clauss method
				SHIP_TREND_B2				1505			1505	Clauss method
			TWINSUK					2037			2037	Clauss method
			VIKING					2086			2086	Clauss method
			WGHS					22962			22962	immunoturbidimetric assay
		HRC Imputation	GOYA					1431			1431	functional photometric assay
			Inter99					649			649	ultrasensitive immunoassay
			RS	RS1				2252			2252	derived from prothrombin time assay
				RS2				673			673
	GRAND TOTAL				11283	35	741	149619	2061	173	163912

### Sheet: Table 2 - Novel Hits
Table 2 - Novel Regions Associated with Fibrinogen in Single Variant Test
		SNP	CHR	POS (b38)	EA	NEA	EAF	BETA	SE	p-value	q p-value	n (samples)	Direction (CHARGE_EA, CHARGE_AA, CHARGE_HA, TOPMED)	Gene Region	Top Variant Consequence
		rs149290349	2	43224818	A	G	0.067784	0.036271	0.005338	9.62e-12	0.10176	163060	+--+	ZFP36L2; THADA; PLEKHH2	missense (ZFP36L2)
		rs60064064	2	233460824	A	G	0.089003	-0.027944	0.004742	3.9e-09	0.018233	150506	--+-	SAG; DGKD; USP40	intronic (DGKD)
		rs35053471	3	47083271	A	T	0.3647	0.017866	0.002789	1.55e-10	0.87259	163912	++++	CCDC12; NBEAL2; SETD2	intronic (SETD2)
		rs10936662	3	170860674	A	T	0.169452	0.022363	0.003621	6.81e-10	0.407973	163912	++-+	RPL22L1; EIF5A2; SLC2A2	intergenic
		rs4565087	4	38761482	C	T	0.369495	0.01708	0.002844	1.97e-09	0.78197	157981	++-+	KLF3; TLR10; TLR1; TLR6	intergenic
		rs157512	5	56513300	C	T	0.237622	0.021971	0.003125	2.13e-12	0.140387	163912	++++	LINC01948; C5orf67	intronic (C5orf67)
		rs9376090	6	135090090	C	T	0.235489	-0.01944	0.003221	1.63e-09	0.621806	147776	----	HBS1L	intergenic
		rs6470350	8	125315303	G	A	0.511268	0.018848	0.002806	1.91e-11	0.280949	148283	++-+	NSMCE2	intronic
		rs1543725	10	30409944	A	G	0.408276	0.017673	0.00275	1.35e-10	0.712526	161181	++++	CCND3P1; MAP3K8	intergenic
		rs7298698	12	103127106	C	T	0.481294	0.019043	0.002705	1.99e-12	0.463116	161688	+-++	AC068643; C12orf42	intronic (C12orf42)
		rs2239222	14	72545177	G	A	0.37616	-0.018223	0.002844	1.53e-10	0.001832	147776	----	RGS6	intronic (RGS6)
		rs17580	14	94380925	A	T	0.039469	0.044674	0.007124	3.7e-10	0.291388	163770	++-+	SERPINA6; SERPINA1	missense (SERPINA1)
		rs4334315	16	79722300	T	A	0.302964	0.019652	0.002935	2.21e-11	0.72258	163912	++++	LINC01229; MAFTRR	intronic (LINC01229 & MAFTRR)
		rs11077357	17	78347520	C	G	0.767347	0.022985	0.003577	1.35e-10	0.705588	147384	++-+	SOCS3	intergenic
		rs7507218	19	18525110	A	G	0.21971	0.019941	0.003265	1.04e-09	0.567529	163909	++++	SSBP4; ISYNA1; ELL; FKBP8	intergenic
		rs1672981	19	35056147	C	T	0.915986	0.033798	0.005402	4.07e-10	0.135599	148280	+-++	HPN; HPN-AS1	intronic (HPN)
		rs34934360	19	45895731	G	A	0.112029	-0.027078	0.004288	2.79e-10	0.995675	150507	----	FOXA3; IRF2BP1; MYPOP; NANOS2	intronic (MYPOP)
		rs1415771	20	35146690	A	G	0.470572	-0.016611	0.00273	1.2e-09	0.440566	147776	----	EDEM2; PROCR	intronic (EDEM2)

### Sheet: Table 3 -Secondary SNPs (trans)
Table 3 - Regions with multiple SNPs selected by GCTA (cojo-slct) using TOPMed multi-population reference panel for LD
	Region	Genes in Region	SNP	CPTID	CHR	POS	refA	freq	b	se	p	n	freq_geno	bJ	bJ_se	pJ	LD_r	SNP Consquence
	14	RGS12; HGFAC; DOK7	rs3748034	chr4:3444364:G:T	4	3444364	T	0.135378	0.023961	0.003898	7.89629e-10	169958	0.120625	0.0251039	0.00392288	1.56026e-10	-0.0864784	missense (HGFAC)
			rs16844401	chr4:3447925:G:A	4	3447925	A	0.066724	0.042877	0.005311	6.84545e-16	172063	0.0585012	0.0448803	0.00533481	4.00593e-17	0.0291193	missense (HGFAC)
			rs36205397	chr4:3468877:A:G	4	3468877	G	0.453371	0.019412	0.002776	2.69462e-12	158262	0.532635	0.0175309	0.00278458	3.06034e-10	0	intronic (DOK7)
	16	FGB; FGG	rs2227401	chr4:154565229:C:T	4	154565229	T	0.195665	0.106439	0.003318	8.58186e-226	173470	0.176378	0.0933489	0.00340576	2.13515e-165	-0.0276477	intronic (FGB)
			rs6054	chr4:154568456:C:T	4	154568456	T	0.004474	-0.404914	0.022147	1.12997e-74	138060	0.00359204	-0.384944	0.0221955	2.21499e-67	-0.0107132	missense (FGB)
			rs2066874	chr4:154608429:T:C	4	154608429	C	0.009954	-0.315989	0.030362	2.29439e-25	33172.5	0.00808977	-0.294359	0.0304384	4.01841e-22	-0.00967811	intronic (FGG)
			rs148685782	chr4:154611883:G:C	4	154611883	C	0.003542	-0.801503	0.024331	5.57359e-238	143615	0.00288591	-0.804521	0.0244596	2.87722e-237	-0.020086	missense (FGG)
			rs28577061	chr4:154614588:T:C	4	154614588	C	0.017233	-0.084035	0.012269	7.41726e-12	118549	0.0464816	-0.089297	0.0126888	1.95755e-12	-0.0298401	intergenic
			rs149748987	chr4:154618106:T:C	4	154618106	C	0.008978	-0.196997	0.015078	5.20515e-39	149297	0.00681567	-0.17908	0.0151466	2.96447e-32	0.0904169	intergenic
			rs6536024	chr4:154622217:T:C	4	154622217	C	0.512173	-0.038914	0.002729	3.91608e-46	162279	0.477834	-0.0294842	0.00285394	5.09949e-25	0	intergenic
	18	PDLIM4; SLC22A4; SLC22A5; IRF1; IL5; RAD50	rs549687735	chr5:132297674:G:A	5	132297674	A	0.013732	0.037575	0.012218	0.00210234	149534	0.0318832	0.0791691	0.0123641	1.52223e-10	0.157205	intronic (SLC22A4)
			rs145432904	chr5:132454828:C:T	5	132454828	T	0.037684	0.093133	0.00692	2.74334e-41	173923	0.0295192	0.0820961	0.00695835	3.98705e-32	-0.0995559	intronic (IRF1-AS1)
			rs2706383	chr5:132456710:G:A	5	132456710	A	0.208423	-0.065281	0.003352	1.78092e-84	162719	0.234926	-0.0647573	0.00340952	1.9458e-80	0	intronic (IRF1-AS1)
			rs2706339	chr5:132464413:G:T	5	132464413	T	0.208636	-0.065449	0.003352	6.68468e-85	162595	0.23554	-0.0648793	0.00340892	9.23196e-81	-0.0995368	intronic (IRF1-AS1)
			rs79480807	chr5:132465298:G:A	5	132465298	A	0.037682	0.093538	0.006923	1.34324e-41	173780	0.0294885	0.0824903	0.00696149	2.16425e-32	0	intronic (IRF1-AS1)
	44	RAB37; SLC9A3R1; NAT9	rs4789661	chr17:74429020:G:A	17	74429020	A	0.743496	-0.011386	0.003413	0.000849724	136087	0.634625	-0.029884	0.00394318	3.49159e-14	0.525629	intergenic
			rs1868057	chr17:74720763:C:G	17	74720763	G	0.748652	0.023219	0.003606	1.20271e-10	123522	0.628039	0.0390325	0.00416669	7.41044e-21	0	intronic (RAB37)
	45	SOCS3	rs11077357	chr17:78347520:G:C	17	78347520	C	0.767347	0.022985	0.003577	1.31199e-10	132319	0.761329	0.0231878	0.00357769	9.09744e-11	-0.00975597	intergenic
			rs938351	chr17:78403323:C:T	17	78403323	T	0.59785	0.017752	0.002826	3.34955e-10	157421	0.602035	0.0179159	0.00282646	2.31829e-10	0	intronic (PGS1)
	48	HPN; HPN-AS1	rs1672981	chr19:35056147:T:C	19	35056147	C	0.915986	0.033798	0.005402	3.93532e-10	134593	0.915802	0.0343993	0.00540369	1.94157e-10	0.0205737	intergenic (HPN)
			rs2239943	chr19:35539605:T:C	19	35539605	C	0.60414	-0.016255	0.002754	3.58417e-09	166648	0.597047	-0.0165792	0.00275475	1.7613e-09	0	intergenic (GAPDHS)

### Sheet: Table 4 - MVP PheWAS
Table 4 - Association of TOPMed/CHARGE Fibrinogen Polygenic Risk Scores (PRS) with PheCodes in MVP
	TRAIT INFORMATION				MVP EUR								MVP AFR										P-value Color Coding
	PheCode	Disease Category	Description	Sex-Specific Trait	N		PRS(MEGA)			PRS(EUR)			N		PRS(MEGA)			PRS(AFR)						0.05-0.01
					Cases	Controls	OR	SE	P	OR	SE	P	Cases	Controls	OR	SE	P	OR	SE	P				0.01-Bonferroni*
	phe_452	Circulatory System	Other venous embolism and thrombosis	no	26792	421526	0.951899	0.00621949	2.26071e-15	0.95153	0.00621831	1.3499e-15	7585	111531	0.977265	0.0118625	0.0525442	0.972146	0.0118995	0.0175947				<Bonferroni*
	phe_452_2	Circulatory System	Deep vein thrombosis [DVT]	no	14944	438829	0.941073	0.00815898	9.77526e-14	0.94073	0.00815729	6.88276e-14	4498	116209	0.964242	0.0151127	0.0159767	0.96163	0.0151892	0.00999917
	phe_274_1	Endocrine or Metabolic	Gout	no	42682	406941	1.03117	0.00517273	2.96312e-09	1.03159	0.00517289	1.82122e-09	14511	104430	1.02234	0.00909065	0.0150679	1.01174	0.00907568	0.19838
	phe_274	Endocrine or Metabolic	Gout and other crystal arthrop	no	44888	402674	1.03021	0.00505944	4.0199e-09	1.0306	0.0050595	2.56739e-09	14941	103648	1.02224	0.00898444	0.0143438	1.01177	0.00897063	0.192057
	phe_681	Dermatologic	Superficial cellulitis and abscess	no	74338	335942	0.97893	0.00404195	1.37514e-07	0.979126	0.00404191	1.79775e-07	19580	88222	0.988694	0.00791655	0.150904	0.988321	0.00792442	0.138213
	phe_1089	Other	Acquired absence of limb	no	5466	454009	0.940196	0.0133006	3.54466e-06	0.940393	0.0133011	3.82851e-06	1675	120554	0.998444	0.0246431	0.949627	1.00979	0.0247127	0.693415
	phe_681_5	Dermatologic	Cellulitis and abscess of leg, except foot	no	20789	421257	0.969845	0.00704238	1.37459e-05	0.969814	0.00704196	1.34511e-05	3302	115194	0.999661	0.017668	0.984674	1.00362	0.0176876	0.838275
	phe_280	Hematopoietic	Iron deficiency anemias	no	35686	404586	1.02418	0.00559449	1.9421e-05	1.02354	0.00559313	3.19521e-05	14819	100241	1.03777	0.00902291	3.97332e-05	1.03441	0.00900062	0.000170522
	phe_707_2	Dermatologic	Chronic ulcer of leg or foot	no	18477	432947	0.968704	0.00745441	1.99522e-05	0.96898	0.00745464	2.36721e-05	4470	115706	0.993551	0.0153236	0.672846	0.993153	0.0153514	0.654473
	phe_286_81	Hematopoietic	Primary hypercoagulable state	no	2498	457232	0.921257	0.0194626	2.50832e-05	0.920442	0.0194524	2.02826e-05	529	121823	0.957282	0.0431038	0.311137	0.946805	0.0432957	0.206759
	phe_286_2	Hematopoietic	Encounter for long-term (current) use of anticoagulants	no	42101	409581	0.978687	0.00516556	3.03876e-05	0.978213	0.00516464	1.99848e-05	7617	112768	0.963073	0.011845	0.00149017	0.959725	0.0118879	0.000544201
	phe_286	Hematopoietic	Coagulation defects	no	12517	436641	0.963419	0.00897623	3.29975e-05	0.96335	0.008975	3.17885e-05	2804	116917	0.936054	0.0188227	0.000446793	0.933731	0.0189689	0.000300707
	phe_286_8	Hematopoietic	Hypercoagulable state	no	2691	456755	0.925218	0.0187896	3.524e-05	0.924834	0.0187837	3.18219e-05	586	121682	0.963898	0.0410444	0.370329	0.952209	0.0411929	0.234508
	phe_280_1	Hematopoietic	Iron deficiency anemias, unspecified or not due to blood loss	no	32583	409531	1.02353	0.00582849	6.60628e-05	1.02287	0.00582701	0.000103982	13762	101721	1.03568	0.0092925	0.00016121	1.03201	0.00927335	0.000678191
	phe_707	Dermatologic	Chronic ulcer of skin	no	26346	418085	0.975193	0.00633884	7.40439e-05	0.975424	0.00633896	8.65888e-05	6214	112385	1.00229	0.0131706	0.862097	1.00681	0.0131836	0.606801
	phe_782_3	Symptoms	Edema	no	66237	348219	0.983236	0.00428024	7.82447e-05	0.983083	0.00427982	6.70215e-05	18782	90080	0.98704	0.00820752	0.111969	0.991303	0.00822462	0.288193
	phe_272_11	Endocrine or Metabolic	Hypercholesterolemia	no	66885	359648	1.01683	0.00427618	9.51288e-05	1.01657	0.00427576	0.000120724	17770	95859	0.99706	0.0082959	0.722681	0.991925	0.00829767	0.328528
	phe_415	Circulatory System	Pulmonary heart disease	no	23755	423377	0.974858	0.00664078	0.000125893	0.97483	0.00664038	0.000123571	7125	112085	0.976649	0.0122295	0.0533514	0.96525	0.0122511	0.00388978
	phe_703_1	Dermatologic	Ingrowing nail	no	26653	417221	0.976351	0.00628139	0.000138889	0.976296	0.00628085	0.000133786	6448	111636	0.980047	0.012805	0.115497	0.977032	0.0128398	0.0703476
	phe_593_2	Genitourinary	Microscopic hematuria	no	19714	425209	1.02836	0.00735645	0.000143559	1.02846	0.00735578	0.000135854	6629	111198	1.01691	0.0127305	0.187821	1.02121	0.0127372	0.0994487
	phe_333_1	Neurological	Essential tremor	no	13954	439260	0.968261	0.00852449	0.000154534	0.968873	0.00852569	0.000208079	1520	120076	0.97947	0.0257175	0.419889	0.985956	0.0257899	0.583402
	phe_939	Dermatologic	Atopic/contact dermatitis due to other or unspecified	no	67374	332814	0.98418	0.0042218	0.000158671	0.984021	0.00422126	0.000135689	19603	87128	0.990351	0.00792715	0.221303	0.990558	0.0079397	0.232118
	phe_272_12	Endocrine or Metabolic	Hyperglyceridemia	no	17729	428607	0.97204	0.00759684	0.000189297	0.972662	0.00759821	0.000264211	3027	116692	1.00293	0.0184305	0.873811	0.993948	0.0184265	0.741821
	phe_208	Neoplasms	Benign neoplasm of colon	no	127039	277301	1.01293	0.00344199	0.000189865	1.01292	0.00344188	0.000191252	31221	75769	1.00223	0.00706	0.751992	0.996979	0.00707113	0.668767
	phe_451	Circulatory System	Phlebitis and thrombophlebitis	no	3965	450130	0.943373	0.0156332	0.000192364	0.942299	0.0156242	0.000142434	1146	119313	0.949555	0.0292599	0.0768868	0.920623	0.0293199	0.00479061
	phe_080	Infectious Diseases	Postoperative infection	no	6248	446651	0.95477	0.0125405	0.000223548	0.954927	0.012541	0.000235476	1131	119889	0.990371	0.0298229	0.745612	0.996316	0.0299092	0.901777
	phe_415_1	Circulatory System	Acute pulmonary heart disease	no	11276	446180	0.966121	0.00943214	0.000258113	0.965973	0.00943131	0.000241881	3643	117997	0.972635	0.0167408	0.0974337	0.967462	0.0168	0.0489507
	phe_415_11	Circulatory System	Pulmonary embolism and infarction, acute	no	11103	446584	0.966127	0.00950268	0.000287465	0.965959	0.00950178	0.000267357	3576	118108	0.97382	0.016897	0.116407	0.968079	0.0169517	0.0556514
	phe_456	Circulatory System	Chronic venous insufficiency [CVI]	no	25920	417767	0.977908	0.00640292	0.000484822	0.97792	0.00640212	0.000487694	5225	113168	0.96164	0.0141478	0.00569675	0.978541	0.0142517	0.127986
	phe_285	Hematopoietic	Other anemias	no	85604	333803	1.01373	0.00392836	0.000515525	1.01371	0.00392818	0.000525374	33146	76934	1.01773	0.00681668	0.00992946	1.01444	0.0068221	0.0355361
	phe_444	Circulatory System	Arterial embolism and thrombosis	no	4038	452107	0.948106	0.0155089	0.000590341	0.947463	0.0155038	0.000499736	962	120478	1.02531	0.0326399	0.44378	1.05574	0.0326732	0.0969127
	phe_681_1	Dermatologic	Cellulitis and abscess of fingers/toes	no	11980	430425	0.969248	0.00916964	0.000658488	0.969709	0.00917048	0.000796103	2716	115009	0.989509	0.019382	0.586335	0.996326	0.0194324	0.849751
	phe_720_1	Musculoskeletal	Spinal stenosis of lumbar region	no	28941	415006	0.97994	0.00606469	0.000833747	0.980168	0.00606388	0.000955349	7780	110204	0.982438	0.011762	0.13196	0.984704	0.0118021	0.191532
	phe_703	Dermatologic	Diseases of nail, NOS	no	42191	390897	0.982958	0.00516334	0.000871276	0.982385	0.00516209	0.000575599	12956	100648	1.00437	0.0095534	0.647978	0.998745	0.00955262	0.895437
	phe_350_6	Neurological	Disturbances of sensation of smell and taste	no	1530	457482	0.921153	0.0248555	0.000952265	0.920538	0.0248407	0.000858768	447	121659	NA	NA	NA	NA	NA	NA
	phe_604	Genitourinary	Disorders of penis	male-specific	7972	411801	0.96381	0.0111655	0.000962365	0.963995	0.011166	0.00102328	2832	99985	0.982273	0.0189977	0.346453	0.985465	0.0190916	0.443142
	phe_540_11	Digestive	Acute appendicitis	no	3255	456951	0.944991	0.0172265	0.00102175	0.943882	0.0172177	0.000795491	695	121824	1.04508	0.0385121	0.252234	1.02923	0.0383205	0.452213
	phe_350_1	Neurological	Abnormal involuntary movements	no	20435	419410	0.977058	0.00711842	0.00111242	0.977573	0.00711945	0.00144243	3456	113935	1.00816	0.0173293	0.639168	1.00401	0.01731	0.817202
	phe_875	Injuries or Poisonings	Non-healing surgical wound	no	3434	453780	0.946915	0.0168094	0.00117472	0.947134	0.0168102	0.00123349	884	120935	0.967765	0.0334943	0.327953	0.964643	0.0336563	0.284828
	phe_477	Respiratory	Epistaxis or throat hemorrhage	no	9460	440720	1.0342	0.0105174	0.00138689	1.03438	0.0105171	0.00130819	2862	116205	1.01887	0.0190732	0.326963	1.00989	0.0190287	0.604933
	phe_204_1	Neoplasms	Lymphoid leukemia	no	3238	457270	0.946363	0.0173503	0.00148597	0.946847	0.0173482	0.00164199	428	122159	NA	NA	NA	NA	NA	NA
	phe_204_12	Neoplasms	Lymphoid leukemia, chronic	no	2900	457849	0.943695	0.0183114	0.00155173	0.944515	0.0183113	0.00182452	360	122323	NA	NA	NA	NA	NA	NA
	phe_333	Neurological	Extrapyramidal disease and abnormal movement disorders	no	23206	422778	0.979113	0.00670907	0.00165401	0.979535	0.0067098	0.00205878	3120	116687	0.98831	0.0181288	0.516561	0.991956	0.0181603	0.656502
	phe_540	Digestive	Appendiceal conditions	no	4010	455752	0.952353	0.0155855	0.00173408	0.951212	0.0155776	0.00132325	891	121484	1.03981	0.034006	0.250924	1.0275	0.0338725	0.423123
	phe_731	Musculoskeletal	Osteitis deformans and osteopathies associated with other disorders classified elsewhere	no	1414	458319	0.924574	0.0258997	0.0024624	0.92595	0.0259087	0.00298337	650	121584	1.0245	0.0397323	0.542356	1.01875	0.0396172	0.639129
	phe_427_21	Circulatory System	Atrial fibrillation	no	72696	374763	0.987326	0.00421254	0.00246341	0.986822	0.00421192	0.00163515	8947	110705	0.973089	0.0111685	0.0145825	0.971118	0.0111946	0.00884559
	phe_453	Circulatory System	Chronic venous hypertension	no	2853	456235	0.94623	0.0184282	0.00270675	0.946818	0.01843	0.00302509	709	121583	1.0229	0.0379585	0.550861	1.00396	0.0377264	0.916622
	phe_427_2	Circulatory System	Atrial fibrillation and flutter	no	75319	372129	0.987795	0.00415782	0.00314087	0.98728	0.00415716	0.00207361	9558	109932	0.976562	0.0108625	0.029005	0.972624	0.0108804	0.0107354
	phe_272_1	Endocrine or Metabolic	Hyperlipidemia	no	341635	94065	1.01126	0.0038363	0.00350524	1.01106	0.00383641	0.00412773	82398	32393	1.00017	0.00698493	0.980121	0.997466	0.00700788	0.717336
	phe_459_9	Circulatory System	Circulatory disease NEC	no	12777	424059	0.974421	0.00894656	0.00377574	0.974641	0.00894654	0.00409064	3052	114068	1.00816	0.018478	0.660143	1.01252	0.0184914	0.501066
	phe_216	Neoplasms	Benign neoplasm of skin	no	39385	367998	0.984836	0.00527854	0.00379334	0.98541	0.00527871	0.00536437	3844	110782	1.0242	0.0165279	0.14803	1.02538	0.0164958	0.128627
	phe_540_1	Digestive	Appendicitis	no	3771	456245	0.954578	0.01608	0.00384092	0.953557	0.0160728	0.00308847	836	121614	1.04772	0.0351663	0.18501	1.03747	0.0350104	0.293363
	phe_578_2	Digestive	Blood in stool	no	21498	409414	1.02057	0.00705152	0.00389008	1.02008	0.00705079	0.0048138	8895	103998	1.02151	0.0111751	0.0568499	1.00727	0.0111517	0.516133
	phe_272	Endocrine or Metabolic	Disorders of lipoid metabolism	no	341908	93758	1.01115	0.00384076	0.00389648	1.01095	0.00384088	0.00457597	82470	32303	1.00058	0.00699049	0.933574	0.998032	0.00701443	0.778832
	phe_433_6	Circulatory System	Acute, but ill-defined cerebrovascular disease	no	12597	442379	0.974664	0.00900083	0.00435712	0.975352	0.00900248	0.00556686	4563	116274	0.984805	0.0151694	0.312803	0.983162	0.0152093	0.264214
	phe_720	Musculoskeletal	Spinal stenosis	no	44347	393012	0.986024	0.00500406	0.00491257	0.986506	0.00500395	0.00662532	12743	103310	1.00359	0.00947104	0.705506	1.00335	0.00948107	0.724275
	phe_041	Infectious Diseases	Bacterial infection NOS	no	26228	403440	0.982354	0.00634465	0.00501589	0.982175	0.0063441	0.00458286	9148	102493	0.997877	0.0109555	0.846217	1.00156	0.0109819	0.887333
	phe_740_11	Musculoskeletal	Osteoarthrosis, localized, primary	no	75192	343629	0.988798	0.0040276	0.00515804	0.988491	0.00402709	0.00404747	22547	87468	0.990567	0.00750932	0.206895	0.994465	0.00752795	0.460923
	phe_459	Circulatory System	Other disorders of circulatory system	no	16764	416011	0.978591	0.00786601	0.00593593	0.978458	0.00786506	0.00562481	4151	111877	1.00403	0.0159168	0.800617	1.00718	0.0159355	0.653357
	phe_153	Neoplasms	Colorectal cancer	no	10617	445906	1.02757	0.00994307	0.00623207	1.02687	0.00994132	0.00765217	2486	118871	0.978101	0.0202459	0.274107	0.974762	0.0202943	0.207833
	phe_871_4	Injuries or Poisonings	Open wound of toe(s)	no	2214	453677	0.944956	0.0208823	0.00670317	0.945641	0.0208873	0.00745255	478	120923	NA	NA	NA	NA	NA	NA
	phe_153_2	Neoplasms	Colon cancer	no	9283	447703	1.02916	0.010626	0.00683382	1.02861	0.0106245	0.00793698	2082	119488	0.984007	0.0221524	0.466751	0.974197	0.022161	0.238149
	phe_275_51	Endocrine or Metabolic	Hypocalcemia	no	2097	454953	0.943796	0.0214656	0.00704291	0.943126	0.0214567	0.00635242	824	120554	0.983818	0.0348544	0.639743	0.987921	0.0350221	0.72859
	phe_696_42	Dermatologic	Psoriatic arthropathy	no	3151	457275	1.04998	0.0181503	0.0072059	1.05068	0.0181538	0.00645987	232	122409	NA	NA	NA	NA	NA	NA
	phe_555	Digestive	Inflammatory bowel disease and other gasteroenteritis and colitis	no	7998	448513	1.03109	0.0113982	0.00722661	1.03152	0.0113978	0.00647452	1298	120088	0.995287	0.0279042	0.865564	0.985115	0.0279038	0.590949
	phe_300_8	Mental Disorders	Acute reaction to stress	no	3610	449070	1.04661	0.016995	0.00734686	1.04624	0.0169928	0.00781716	1427	117954	0.982856	0.0265764	0.515253	0.989439	0.0267135	0.691051
	phe_747_11	Congenital Anomalies	Cardiac shunt/ heart septal defect	no	1255	458676	0.929408	0.0275127	0.00779446	0.93075	0.027527	0.00913179	265	122162	NA	NA	NA	NA	NA	NA
	phe_215	Neoplasms	Other benign neoplasm of connective and other soft tissue	no	2363	451652	0.947465	0.0202854	0.0078067	0.947202	0.020279	0.00747729	966	119795	0.988939	0.0324212	0.731545	0.98374	0.0325242	0.614219
	phe_707_3	Dermatologic	Chronic ulcer of unspecified site	no	5169	447473	0.964082	0.0138319	0.00818007	0.964797	0.0138345	0.00958474	1193	119577	1.00758	0.0291952	0.796001	1.02365	0.0292331	0.423891
	phe_528_6	Digestive	Leukoplakia of oral mucosa	no	1397	457089	0.933407	0.0261159	0.00832042	0.932214	0.026098	0.00715402	238	121854	NA	NA	NA	NA	NA	NA
	phe_286_7	Hematopoietic	Other and unspecified coagulation defects	no	5204	450556	0.96443	0.0137973	0.0086653	0.964879	0.0137978	0.00956492	1090	120274	0.960297	0.0301491	0.179031	0.973197	0.0303658	0.370943
	phe_874	Injuries or Poisonings	Complication of amputation stump	no	1902	457883	0.942939	0.0224751	0.00894409	0.942883	0.0224738	0.00887128	551	121776	1.04262	0.0432236	0.334265	1.04153	0.0430294	0.344368
	phe_710_12	Musculoskeletal	Chronic osteomyelitis	no	5231	453335	0.96512	0.0137271	0.00970092	0.96517	0.0137275	0.0098094	1565	120415	1.06348	0.0258964	0.0174637	1.06628	0.0257518	0.012697
	phe_585_34	Genitourinary	Chronic Kidney Disease, Stage IV	no	10439	447081	0.974827	0.00987479	0.00982569	0.975327	0.00987459	0.0114082	4515	116913	0.989252	0.0152687	0.479115	0.986288	0.0152902	0.366518
	phe_793	Musculoskeletal	Nonspecific abnormal findings on radiologic imaging of limbs	no	2255	449148	0.94792	0.0207433	0.00992537	0.947653	0.0207373	0.00952133	660	119130	1.08548	0.0399661	0.0401495	1.09236	0.0396519	0.0258796
	phe_579_2	Digestive	Splenomegaly	no	3308	452977	0.956723	0.0171754	0.00999891	0.956493	0.0171708	0.00958181	263	122037	NA	NA	NA	NA	NA	NA
	phe_159_2	Neoplasms	Malignant neoplasm of small intestine, including duodenum	no	596	460324	1.11446	0.0422355	0.0102933	1.1141	0.042241	0.0105285	178	122459	NA	NA	NA	NA	NA	NA
	phe_585_32	Genitourinary	End stage renal disease	no	6173	452728	0.968383	0.0127004	0.0114188	0.968452	0.0126982	0.0115879	4350	117471	1.01706	0.0155812	0.277672	1.01562	0.015567	0.319314
	phe_426_9	Circulatory System	Cardiac pacemaker/device in situ	no	25028	430314	0.983559	0.00657405	0.0116814	0.983709	0.00657349	0.0124628	4197	117689	0.995379	0.0158459	0.770046	0.987082	0.0158361	0.411611
	phe_300_9	Mental Disorders	Posttraumatic stress disorder	no	105491	339221	1.00924	0.00367364	0.0122973	1.00937	0.00367362	0.0111627	40594	75619	1.00089	0.00622551	0.88661	1.00299	0.00623096	0.631706
	phe_754	Congenital Anomalies	Congenital musculoskeletal deformities of spine	no	2278	455260	0.949897	0.0206327	0.0127296	0.948486	0.0206177	0.0103116	519	121226	1.03547	0.0444083	0.432505	1.03764	0.0442148	0.403369
	phe_872	Injuries or Poisonings	Traumatic amputation	no	4430	454398	0.963712	0.0148939	0.0130736	0.963269	0.014891	0.0119667	1239	120877	0.999554	0.0285784	0.987549	1.01994	0.0286833	0.491344
	phe_451_2	Circulatory System	Phlebitis and thrombophlebitis of lower extremities	no	2079	455389	0.947952	0.0215771	0.0132415	0.947204	0.021567	0.0119027	452	121265	NA	NA	NA	NA	NA	NA
	phe_362_21	Sense Organs	Macular degeneration, dry	no	27508	421871	1.01611	0.00647372	0.013567	1.01626	0.00647354	0.012725	1092	120383	1.02809	0.0309179	0.370311	1.0439	0.030773	0.162711
	phe_721	Musculoskeletal	Spondylosis and allied disorders	no	63484	353624	0.989451	0.0043006	0.0136672	0.98969	0.00430048	0.0159611	19903	89929	1.00821	0.0078843	0.299438	1.0099	0.00789533	0.212265
	phe_446_5	Circulatory System	Giant cell arteritis	no	900	459796	1.0875	0.0342542	0.0143294	1.08658	0.0342465	0.0153251	182	122419	NA	NA	NA	NA	NA	NA
	phe_444_1	Circulatory System	Arterial embolism and thrombosis of lower extremity artery	no	2126	456437	0.949674	0.0213355	0.0155104	0.949739	0.0213345	0.0156434	491	121567	NA	NA	NA	NA	NA	NA
	phe_560_2	Digestive	Impaction of intestine	no	1312	456432	0.936604	0.0271113	0.0157023	0.936842	0.0271041	0.0160827	501	120992	1.02611	0.0452304	0.568845	0.991394	0.0449452	0.847501
	phe_204	Neoplasms	Leukemia	no	6622	452839	0.970796	0.012297	0.0159427	0.970559	0.0122935	0.015065	1472	120774	1.02901	0.0265173	0.280903	1.02495	0.0264399	0.351251
	phe_495	Respiratory	Asthma	no	37633	406951	0.987266	0.00541172	0.0178755	0.987037	0.00541085	0.0158923	12148	105851	1.00343	0.00969546	0.724046	1.00572	0.00971011	0.5568
	phe_202_21	Neoplasms	Nodular lymphoma	no	1173	459634	1.07303	0.0298705	0.018285	1.07259	0.0298657	0.0189523	143	122515	NA	NA	NA	NA	NA	NA
	phe_433	Circulatory System	Cerebrovascular disease	no	71086	357717	0.990139	0.0041998	0.0182978	0.990179	0.00419958	0.0187696	16947	98237	0.989453	0.00855602	0.215255	0.989035	0.0085772	0.198652
	phe_327_72	Neurological	Sleep related leg cramps	no	1419	456048	0.940597	0.0260686	0.0188146	0.938567	0.0260418	0.0149085	212	121849	NA	NA	NA	NA	NA	NA
	phe_710_19	Musculoskeletal	Unspecified osteomyelitis	no	7398	450516	0.973195	0.0116115	0.0192844	0.97307	0.0116109	0.0187135	2104	119661	1.0122	0.0221079	0.583233	1.02174	0.0221409	0.331319
	phe_427_8	Circulatory System	Sinoatrial node dysfunction (Bradycardia)	no	6546	449057	0.971408	0.0124083	0.0193935	0.972596	0.0124125	0.0251823	704	121090	1.00118	0.0380221	0.975278	1.00118	0.0379891	0.975163
	phe_722_1	Musculoskeletal	Displacement of intervertebral disc	no	17820	422606	0.982388	0.00761334	0.0195994	0.982676	0.00761335	0.0217086	5199	111408	1.02266	0.0142787	0.116515	1.01856	0.014255	0.197002
	phe_721_1	Musculoskeletal	Spondylosis without myelopathy	no	58693	359325	0.989703	0.00444193	0.0197934	0.989901	0.00444179	0.0222982	18114	91871	1.00402	0.00816973	0.623744	1.00367	0.00818089	0.654177
	phe_280_2	Hematopoietic	Iron deficiency anemia secondary to blood loss (chronic)	no	5140	447640	1.03345	0.0142015	0.0205161	1.03389	0.0142033	0.0189621	2108	117612	1.03634	0.0222781	0.109099	1.0317	0.0222017	0.15979
	phe_717	Musculoskeletal	Polymyalgia Rheumatica	no	2752	457717	1.04609	0.019476	0.0206977	1.04401	0.0194635	0.0269181	171	122475	NA	NA	NA	NA	NA	NA
	phe_426_91	Circulatory System	Cardiac pacemaker in situ	no	18775	437008	0.982923	0.00754859	0.0224969	0.983184	0.0075479	0.0246458	2364	119458	1.02212	0.0211325	0.300605	1.01627	0.0210433	0.443154
	phe_743	Musculoskeletal	Osteoporosis, osteopenia and pathological fracture	no	38271	400685	0.987568	0.00552146	0.0234663	0.98739	0.00552021	0.0215095	6260	111047	1.00139	0.013286	0.916852	1.00064	0.0132704	0.961265
	phe_1010_6	Other	Persons encountering health services in circumstances related to reproduction	no	5198	452336	0.963583	0.0164647	0.0242543	0.963744	0.0164641	0.0248935	2597	118403	0.974645	0.0246594	0.297657	0.960771	0.0247771	0.106273
	phe_792_1	Genitourinary	Papanicolaou smear of cervix or vagina with atypical squamous cells	female-specific	1525	31313	0.942688	0.0264475	0.0256415	0.943861	0.0264521	0.028949	967	15191	0.944609	0.0331477	0.0855947	0.951369	0.0333899	0.135418
	phe_433_3	Circulatory System	Cerebral ischemia	no	32988	408401	0.987227	0.00576489	0.025758	0.987471	0.00576519	0.0287508	8265	109344	0.983904	0.0115227	0.159061	0.982087	0.0115547	0.117745
	phe_722	Musculoskeletal	Intervertebral disc disorders	no	78286	339286	0.991202	0.00396677	0.0259045	0.99142	0.00396664	0.0298318	22522	87795	1.00839	0.00750403	0.265376	1.00812	0.00750735	0.281502
	phe_687	Dermatologic	Symptoms affecting skin	no	14145	409412	0.98121	0.00852131	0.0260089	0.981121	0.00852017	0.0252909	4120	107798	0.987745	0.0158756	0.43733	1.00562	0.0159681	0.725411
	phe_334	Neurological	Degenerative disease of the spinal cord	no	3833	452198	0.96501	0.0160292	0.0262832	0.965597	0.0160312	0.0289795	1196	119932	1.02942	0.0293208	0.322706	1.00877	0.0291612	0.764511
	phe_270_3	Endocrine or Metabolic	Disorders of plasma protein metabolism	no	5540	451447	0.970692	0.0134264	0.0267265	0.97077	0.013424	0.0271108	2505	118623	1.01804	0.0204295	0.381502	1.02329	0.0204248	0.259752
	phe_427	Circulatory System	Cardiac dysrhythmias	no	150213	253335	0.992632	0.00334743	0.0271592	0.992277	0.00334717	0.0205379	33419	71786	0.997986	0.00679646	0.766758	0.995551	0.00681276	0.512812
	phe_198_3	Neoplasms	Secondary malignant neoplasm of digestive systems	no	968	459208	1.07528	0.0328811	0.0272916	1.07537	0.0328871	0.0271325	269	122188	NA	NA	NA	NA	NA	NA
	phe_772_1	Symptoms	Muscular wasting and disuse atrophy	no	1477	456877	0.945196	0.0255908	0.0276308	0.946041	0.0255909	0.0301935	527	121372	0.980869	0.0434768	0.65684	0.988592	0.0436758	0.792788
	phe_564	Digestive	Functional digestive disorders	no	28335	400215	0.986494	0.00617851	0.0277483	0.986532	0.00617791	0.0281742	7094	106833	1.01595	0.0123857	0.201424	1.01949	0.0123798	0.118955
	phe_695_3	Dermatologic	Rosacea	no	14975	436918	1.01858	0.00838066	0.0280765	1.01857	0.00838082	0.0281026	411	121901	NA	NA	NA	NA	NA	NA
	phe_689	Dermatologic	Disorder of skin and subcutaneous tissue NOS	no	42346	354548	0.988733	0.00516184	0.0281512	0.989081	0.00516208	0.0334284	5439	104879	1.00991	0.0139682	0.480359	1.01137	0.0139791	0.418659
	phe_446	Circulatory System	Polyarteritis nodosa and allied conditions	no	2179	457079	1.04905	0.0218243	0.0282232	1.04823	0.0218197	0.0308871	444	121829	NA	NA	NA	NA	NA	NA
	phe_362_3	Sense Organs	Other nondiabetic retinopathy	no	13142	432686	1.01977	0.00892928	0.0283483	1.01969	0.00892857	0.0290018	6324	109774	0.993653	0.0129996	0.624289	0.99495	0.0130337	0.69769
	phe_275_3	Endocrine or Metabolic	Disorders of magnesium metabolism	no	9939	438895	1.02264	0.0102189	0.0284748	1.0227	0.0102194	0.028071	2916	116178	1.02572	0.0189069	0.179195	1.02005	0.0188629	0.292632
	phe_041_9	Infectious Diseases	Infection with drug-resistant microorganisms	no	1514	456392	0.946254	0.0252477	0.0286642	0.945439	0.0252355	0.0261956	395	121344	NA	NA	NA	NA	NA	NA
	phe_573_7	Digestive	Abnormal results of function study of liver	no	30835	406686	0.987162	0.00591039	0.0288	0.987459	0.00591081	0.0327453	8700	107014	1.01218	0.0111989	0.279846	1.0159	0.0112137	0.159579
	phe_528_3	Digestive	Cellulitis and abscess of oral soft tissues	no	1091	455572	1.06973	0.0309327	0.0293278	1.07129	0.0309461	0.0260612	683	119580	0.950293	0.0378867	0.178389	0.939009	0.0381264	0.0988293
	phe_681_6	Dermatologic	Cellulitis and abscess of foot, toe	no	3892	452134	0.965985	0.0159019	0.0295328	0.965511	0.0158986	0.0272709	848	120673	0.987527	0.0343563	0.714854	0.984742	0.0344282	0.655172
	phe_433_8	Circulatory System	Late effects of cerebrovascular disease	no	14679	435637	0.982026	0.00836987	0.0302353	0.982191	0.00837006	0.0318043	5561	114209	0.986991	0.0137947	0.342492	0.985203	0.0138237	0.28086
	phe_250_42	Endocrine or Metabolic	Other abnormal glucose	no	32476	392155	1.01263	0.0057967	0.0303375	1.01302	0.00579726	0.0256678	11721	98485	0.999189	0.00979381	0.934012	0.998035	0.00981225	0.841118
	phe_303	Mental Disorders	Psychogenic and somatoform disorders	no	10514	441371	0.979017	0.00983684	0.0310987	0.978927	0.0098361	0.0303637	3636	116019	0.990595	0.0168668	0.575333	0.99305	0.0169274	0.680326
	phe_496_2	Respiratory	Chronic bronchitis	no	28503	411079	1.01334	0.00617035	0.0317031	1.0136	0.00617143	0.0285791	5617	111826	0.990742	0.0137411	0.498487	0.994044	0.0137646	0.6643
	phe_580_2	Genitourinary	Nephrotic syndrome without mention of glomerulonephritis	no	1098	458891	0.939066	0.0295009	0.0330796	0.94093	0.0295222	0.0391703	582	121581	0.990937	0.0414501	0.82615	1.0122	0.0417089	0.771339
	phe_454_11	Circulatory System	Varicose veins of lower extremity, symptomtic	no	9658	442423	0.978422	0.0102383	0.0331205	0.978384	0.0102364	0.0327749	1621	119560	1.00424	0.0250896	0.865992	0.998713	0.0250413	0.958989
	phe_710_1	Musculoskeletal	Osteomyelitis	no	10315	446977	0.979199	0.00988769	0.0335065	0.979376	0.00988833	0.0350779	2982	118588	1.00933	0.0186375	0.618128	1.0152	0.0186569	0.418843
	phe_687_1	Dermatologic	Rash and other nonspecific skin eruption	no	46123	348504	0.989533	0.00495178	0.0335988	0.989433	0.00495124	0.0319094	12697	92263	1.00123	0.00948866	0.897187	0.997162	0.00949762	0.764747
	phe_270_32	Endocrine or Metabolic	Paraproteinemia	no	4228	455728	0.967949	0.0153363	0.0336633	0.968118	0.0153332	0.0345899	2049	120189	1.00939	0.0225178	0.678054	1.01515	0.0225271	0.504523
	phe_722_8	Musculoskeletal	Postlaminectomy syndrome	no	5794	452013	0.972663	0.013105	0.0344272	0.973312	0.0131068	0.0390348	1189	120749	0.9889	0.0290785	0.701083	1.00167	0.0292147	0.954517
	phe_347	Neurological	Cataplexy and narcolepsy	no	1113	459392	0.940071	0.029365	0.0353318	0.941239	0.0293762	0.0392582	423	122098	NA	NA	NA	NA	NA	NA
	phe_071	NA	NA	no	3112	457614	1.03902	0.0181946	0.035396	1.03914	0.0181962	0.0348708	3379	118968	0.983392	0.0174568	0.337385	0.993393	0.0175574	0.705765
	phe_731_1	Musculoskeletal	Osteitis deformans [Paget's disease of bone]	no	504	460528	0.912848	0.0434157	0.0357016	0.91722	0.0434697	0.0468357	378	122256	NA	NA	NA	NA	NA	NA
	phe_446_9	Circulatory System	Arteritis NOS	no	772	459479	1.08051	0.0368785	0.0357551	1.08021	0.0368806	0.0364251	126	122422	NA	NA	NA	NA	NA	NA
	phe_454	Circulatory System	Varicose veins	no	18817	425404	0.984582	0.00743146	0.0365447	0.98436	0.00743005	0.0338756	3608	115527	0.984372	0.0168654	0.350336	0.985794	0.0169055	0.397374
	phe_197	Neoplasms	Chemotherapy	no	10559	445338	1.02067	0.00992365	0.039258	1.0204	0.00992346	0.0418952	2440	118866	1.03201	0.0206991	0.12793	1.01961	0.0206107	0.346065
	phe_913	Injuries or Poisonings	Toxic effect of venom	no	1006	455626	0.9385	0.0308521	0.0396558	0.937355	0.0308322	0.0358857	135	121583	NA	NA	NA	NA	NA	NA
	phe_710	Musculoskeletal	Osteomyelitis, periostitis, and other infections involving bone	no	10586	446143	0.980154	0.00976753	0.0401425	0.980309	0.00976807	0.0417564	3047	118337	1.00486	0.0184181	0.792217	1.00865	0.0184416	0.640632
	phe_475	Respiratory	Chronic sinusitis	no	38040	383768	0.989077	0.00538066	0.0412206	0.989595	0.00538138	0.0519342	10997	99909	1.00478	0.0101115	0.637407	1.00422	0.0101259	0.677197
	phe_743_1	Musculoskeletal	Osteoporosis	no	20454	431781	0.985147	0.0073438	0.0415746	0.98501	0.00734193	0.0396765	2544	118521	1.03534	0.0205488	0.0909825	1.02334	0.0204225	0.258609
	phe_386_1	Sense Organs	Meniere's disease	no	2117	457947	1.04602	0.0221159	0.041928	1.04555	0.0221147	0.0440076	198	122351	NA	NA	NA	NA	NA	NA
	phe_841	Injuries or Poisonings	Sprains and strains of back and neck	no	9677	431682	0.979408	0.0102436	0.042233	0.979955	0.0102444	0.0480965	3465	111180	1.03308	0.0174246	0.0618074	1.01878	0.0173628	0.283891
	phe_071_1	NA	NA	no	3070	457822	1.03789	0.0183114	0.0422632	1.03797	0.0183127	0.0418742	3344	119144	0.981634	0.0175303	0.290329	0.991637	0.0176392	0.633978
	phe_564_9	Digestive	Personal history of diseases of digestive system	no	2328	449726	0.959258	0.0204986	0.042439	0.959531	0.0204969	0.0438553	562	119971	1.02075	0.0425254	0.629092	0.997294	0.0422983	0.948916
	phe_041_1	Infectious Diseases	Staphylococcus infections	no	9993	438663	0.980101	0.010048	0.0454569	0.980042	0.010048	0.0448166	2421	116885	0.972647	0.0203894	0.173767	0.981668	0.0205128	0.367074
	phe_550_1	Digestive	Inguinal hernia	no	30871	419141	1.01194	0.00593948	0.0456902	1.01158	0.00593851	0.0524702	6815	113455	0.99618	0.0125801	0.760965	1.00271	0.0126032	0.829922
	phe_612_2	Genitourinary	Hypertrophy of breast (Gynecomastia)	no	4714	451745	1.02997	0.0148014	0.0460392	1.03016	0.0148016	0.0446811	2266	118779	0.987308	0.0212027	0.546876	0.977877	0.0212521	0.292492
	phe_355_1	Neurological	Chronic pain syndrome	no	27051	417449	0.987559	0.00628846	0.0464978	0.987366	0.00628809	0.0431722	7296	110308	1.00073	0.0121427	0.9524	1.00188	0.0121703	0.877114
	phe_686_1	Dermatologic	Carbuncle and furuncle	no	4128	445476	0.969769	0.0154871	0.0474632	0.969293	0.0154832	0.0439714	2172	115359	1.00857	0.0217433	0.694641	1.0095	0.0217835	0.66429
	phe_332	Neurological	Parkinson's disease	no	8835	449918	0.978983	0.0107218	0.0475817	0.980207	0.0107246	0.062305	718	121674	0.979092	0.0373719	0.571808	0.989521	0.037448	0.778472
	phe_1010_1	Infectious Diseases	screening for infectious and parasitic diseases	no	19336	406491	0.985373	0.00744747	0.0478745	0.985395	0.00744609	0.0481701	10281	98252	0.998704	0.010585	0.902514	0.995469	0.0106118	0.668696
	phe_594_1	Genitourinary	Calculus of kidney	no	33850	410864	0.988909	0.00563951	0.0479674	0.988699	0.00563855	0.043833	5000	114487	0.982184	0.0143974	0.211817	0.982129	0.0144337	0.211542
	phe_520	Digestive	Disorders of tooth development	no	3813	445305	0.968726	0.0160936	0.0483458	0.969391	0.0160957	0.0534315	1488	116129	1.0139	0.0262266	0.598584	1.01907	0.0262586	0.47195
	phe_1012	Other	Late effect	no	854	458055	1.07138	0.0349565	0.0485812	1.06912	0.0349402	0.0557729	206	121785	NA	NA	NA	NA	NA	NA
	phe_274_11	Endocrine or Metabolic	Gouty arthropathy	no	7823	445051	1.02291	0.011505	0.0489568	1.02345	0.0115059	0.0439644	3547	115837	0.994455	0.0171216	0.74538	0.978624	0.0171127	0.206704
	phe_765	Symptoms	Cervical radiculitis	no	24830	417644	0.987326	0.0065183	0.0503675	0.988158	0.00651961	0.0676584	9309	106627	1.00303	0.0108273	0.780045	1.00898	0.0108476	0.410046
	phe_318	Mental Disorders	Tobacco use disorder	no	153440	260035	1.00638	0.00324934	0.0504688	1.0064	0.00324929	0.0497419	47265	65013	1.01283	0.00612673	0.0374615	1.00955	0.00613568	0.121551
	phe_450	Circulatory System	Noninfectious disorders of lymphatic channels	no	5232	451265	0.973394	0.0138112	0.0508838	0.97356	0.01381	0.052345	1257	120208	1.02176	0.0285904	0.451434	1.02681	0.0285602	0.354185
	phe_285_21	Hematopoietic	Anemia in chronic kidney disease	no	9044	446284	0.979525	0.0106091	0.0511757	0.979308	0.010606	0.0486784	5170	115284	0.993349	0.014353	0.64197	0.989407	0.014374	0.458772
	phe_530_2	Digestive	Esophageal bleeding (varices/hemorrhage)	no	4790	451027	0.972397	0.0143701	0.051431	0.972735	0.0143725	0.0544289	1008	120481	0.990776	0.0315511	0.768981	0.983647	0.0315517	0.601275
	phe_1100	Other	Family history	no	10239	429072	1.0199	0.0101181	0.0514348	1.01924	0.0101161	0.0595695	3297	113034	1.0237	0.0179068	0.190877	1.02192	0.0178875	0.225373
	phe_433_31	Circulatory System	Transient cerebral ischemia	no	31411	411883	0.98863	0.00589448	0.052382	0.988933	0.00589481	0.0590398	7675	110449	0.987813	0.0119196	0.303633	0.985301	0.0119462	0.215142
	phe_796	Genitourinary	Elevated prostate specific antigen [PSA]	male-specific	55232	355436	1.00906	0.00465336	0.0524883	1.00887	0.00465285	0.0575881	18951	82663	0.996579	0.00838483	0.682773	0.993921	0.00839309	0.467519
	phe_871	Injuries or Poisonings	Open wounds of extremities	no	27331	396928	0.987998	0.00623087	0.0526415	0.988281	0.00623116	0.0585252	5822	108069	1.00142	0.0134725	0.915853	1.00031	0.0134882	0.981752
	phe_574_2	Digestive	Calculus of bile duct	no	3455	454462	0.967811	0.0169148	0.0530785	0.966878	0.0169077	0.0463509	496	121597	NA	NA	NA	NA	NA	NA
	phe_287	Hematopoietic	Purpura and other hemorrhagic conditions	no	21598	421726	0.986729	0.00696796	0.0552003	0.987209	0.00696834	0.0646947	4505	114476	1.01741	0.0153189	0.259952	1.01094	0.015299	0.476806
	phe_070_4	Infectious Diseases	Chronic hepatitis	no	2006	456451	1.04444	0.0226815	0.0552626	1.04417	0.0226803	0.056683	1132	120025	1.00229	0.0299128	0.939148	0.976332	0.0298109	0.421691
	phe_366_2	Sense Organs	Senile cataract	no	200522	212407	1.00629	0.00327845	0.0558344	1.00632	0.00327811	0.0545014	53210	54089	0.989657	0.00709755	0.142949	0.987907	0.00711557	0.0872955
	phe_381_11	Sense Organs	Suppurative and unspecified otitis media	no	11456	426125	1.01839	0.00953301	0.0559347	1.01891	0.00953434	0.0494408	2631	113685	0.980704	0.0196972	0.322569	0.985305	0.0197623	0.453798
	phe_529	Digestive	Diseases and other conditions of the tongue	no	1740	454908	0.955757	0.0236779	0.055989	0.954285	0.0236589	0.0479521	450	120975	NA	NA	NA	NA	NA	NA
	phe_041_12	Infectious Diseases	Methicillin resistant Staphylococcus aureus	no	4317	450829	0.971544	0.0151296	0.0563794	0.971115	0.0151271	0.052671	1070	120062	0.988177	0.0306237	0.69775	0.994965	0.0307335	0.869549
	phe_743_11	Musculoskeletal	Osteoporosis NOS	no	20129	432278	0.985981	0.0074002	0.0564188	0.985816	0.00739824	0.0534916	2477	118648	1.03615	0.0208161	0.0880387	1.02268	0.0206824	0.278278
	phe_198_1	Neoplasms	Secondary malignancy of lymph nodes	no	7540	449939	1.02249	0.0117032	0.0573277	1.02263	0.0117046	0.0558931	1537	120307	1.03522	0.0259633	0.182498	1.02333	0.0258134	0.371732
	phe_691	Dermatologic	Congenital anomalies of skin	no	1996	455134	1.04415	0.0227615	0.0577011	1.04501	0.0227663	0.0531176	997	120094	0.991042	0.0317971	0.777175	0.983481	0.0318915	0.601461
	phe_416	Circulatory System	Cardiomegaly	no	9819	430229	1.01972	0.0103045	0.0580988	1.01947	0.0103031	0.0612264	3622	112439	0.992082	0.0169159	0.638389	0.984419	0.0169336	0.353736
	phe_604_3	Genitourinary	Peyronie's disease	male-specific	2555	422982	0.963872	0.0195608	0.0599498	0.965205	0.019571	0.070368	409	105140	NA	NA	NA	NA	NA	NA
	phe_990	Injuries or Poisonings	Effects radiation NOS	no	6453	447897	1.02407	0.0126538	0.060125	1.02442	0.0126556	0.0565896	2202	118519	0.997012	0.0216511	0.890077	1.00895	0.0217101	0.681526
	phe_695	Dermatologic	Erythematous conditions	no	31704	398997	1.01112	0.00588177	0.060156	1.01101	0.00588124	0.0627121	6561	109862	0.984848	0.0127186	0.229969	0.983207	0.01276	0.184423
	phe_362_29	Sense Organs	Macular degeneration (senile) of retina NOS	no	11852	439858	1.01827	0.00964641	0.0605225	1.0185	0.00964605	0.0574164	547	121170	0.977069	0.0427782	0.587616	0.969476	0.0427228	0.468085
	phe_507	Respiratory	Pleurisy; pleural effusion	no	17555	425127	0.985754	0.00770458	0.0625533	0.985675	0.00770386	0.0610802	3681	114419	1.03132	0.0169493	0.0688126	1.03026	0.0169071	0.0778613
	phe_496_21	Respiratory	Obstructive chronic bronchitis	no	24939	418631	1.01225	0.00656459	0.0636484	1.01254	0.00656582	0.0576134	4739	114088	0.990895	0.0149146	0.539703	0.994085	0.0149329	0.691176
	phe_366	Sense Organs	Cataract	no	234067	180453	1.00643	0.00345354	0.0636672	1.00649	0.00345316	0.0610344	58768	49680	0.987862	0.00735416	0.0968001	0.985488	0.00737178	0.0473734
	phe_041_2	Infectious Diseases	Streptococcus infection	no	3483	450123	0.969256	0.0168413	0.063712	0.96893	0.0168382	0.060864	839	119828	0.995762	0.0346388	0.90241	1.00784	0.0347556	0.82222
	phe_690_1	Dermatologic	Seborrheic dermatitis	no	31537	403702	1.01098	0.00589138	0.0638132	1.01115	0.00589161	0.0599164	4275	114617	0.986761	0.0155495	0.391396	0.971264	0.0155495	0.0607793
	phe_695_9	Dermatologic	Unspecified erythematous condition	no	859	454334	0.940133	0.0335015	0.0653677	0.940158	0.0334904	0.0653952	87	121988	NA	NA	NA	NA	NA	NA
	phe_740_12	Musculoskeletal	Osteoarthrosis, localized, secondary	no	9470	438117	1.01943	0.0104508	0.0655684	1.01915	0.0104496	0.0695336	3102	115462	0.964627	0.0180171	0.0456252	0.976446	0.0181602	0.189335
	phe_348_2	Neurological	Cerebral edema and compression of brain	no	895	458849	0.941411	0.0328232	0.0658567	0.94299	0.0328403	0.0738702	391	121843	NA	NA	NA	NA	NA	NA
	phe_550	Digestive	Abdominal hernia	no	72399	353307	1.00756	0.00410264	0.0662169	1.00712	0.00410218	0.0838228	14473	99883	1.0093	0.00897894	0.302771	1.00736	0.00897938	0.413987
	phe_420_21	Circulatory System	Acute pericarditis	no	798	459503	1.06852	0.0361345	0.0666271	1.06573	0.0361121	0.0779459	280	122126	NA	NA	NA	NA	NA	NA
	phe_567	Digestive	Peritonitis and retroperitoneal infections	no	3752	452981	0.97068	0.0162271	0.0666771	0.970137	0.016223	0.0616475	869	120675	1.01528	0.0342282	0.657716	1.00881	0.0341661	0.797392
	phe_705_3	Dermatologic	Hidradenitis	no	1276	458592	1.05332	0.0285494	0.0688127	1.05453	0.0285599	0.0630365	1085	120673	0.965531	0.0302979	0.246972	0.975043	0.0305541	0.408137
	phe_627_22	Genitourinary	Need for Hormone replacement therapy (postmenopausal)	female-specific	1262	31881	0.948416	0.029136	0.0691028	0.947729	0.029129	0.0653166	346	16230	NA	NA	NA	NA	NA	NA
	phe_365_11	Sense Organs	Primary open angle glaucoma	no	20459	433677	1.01331	0.00727856	0.0692817	1.01408	0.00727941	0.0547947	13535	105830	1.00589	0.00950275	0.536725	0.998791	0.009502	0.898676
	phe_286_1	Hematopoietic	Congenital coagulation defects	no	932	459644	0.943323	0.0321436	0.0694969	0.942841	0.0321313	0.0669826	105	122538	NA	NA	NA	NA	NA	NA
	phe_190	Neoplasms	Cancer of eye	no	740	459466	0.936903	0.0359714	0.0700076	0.935779	0.0359474	0.0648242	62	122569	NA	NA	NA	NA	NA	NA
	phe_041_4	Infectious Diseases	E. coli	no	2667	451930	0.965798	0.0192702	0.0709299	0.965652	0.0192661	0.069651	823	119794	1.00529	0.0351707	0.880783	0.993228	0.0350999	0.846486
	phe_556_11	Digestive	Angiodysplasia of intestine (without mention of hemorrhage)	no	694	458454	1.07263	0.0388297	0.070978	1.0713	0.0388249	0.0760788	245	121933	NA	NA	NA	NA	NA	NA
	phe_791	Symptoms	Gangrene	no	2098	457338	0.961796	0.0215903	0.0712013	0.961807	0.0215886	0.07126	1043	121082	1.03832	0.0314909	0.232459	1.0403	0.0313855	0.208103
	phe_555_2	Digestive	Ulcerative colitis	no	5337	451754	1.02537	0.0138892	0.071263	1.02596	0.0138896	0.0650195	861	120691	1.0132	0.0343584	0.702802	1.00282	0.0342889	0.934644
	phe_443_8	Circulatory System	Other specified peripheral vascular disease	no	2722	453817	0.966332	0.0190255	0.0718468	0.967029	0.0190295	0.0780954	768	120620	0.968648	0.0360469	0.376871	0.980408	0.0362699	0.585381
	phe_721_2	Musculoskeletal	Spondylosis with myelopathy	no	6060	448738	0.977153	0.0128418	0.0719012	0.978725	0.0128472	0.0941551	2641	117929	1.0156	0.0198168	0.434779	1.01429	0.019812	0.473737
	phe_204_4	Neoplasms	Multiple myeloma	no	1671	458939	0.95742	0.0241787	0.0719145	0.957137	0.0241722	0.0699309	789	121763	1.02021	0.0360241	0.578661	1.02691	0.0360095	0.460847
	phe_286_5	Hematopoietic	Hemorrhagic disorder due to intrinsic circulating anticoagulants	no	795	459595	0.939261	0.0348258	0.0719725	0.939522	0.0348147	0.0731511	182	122337	NA	NA	NA	NA	NA	NA
	phe_612	Genitourinary	Breast conditions, congenital or relating to hormones	no	4978	451039	1.02626	0.0144119	0.0720425	1.02657	0.0144125	0.0688469	2461	118365	0.998345	0.0204559	0.935478	0.994716	0.020499	0.796065
	phe_411_1	Circulatory System	Unstable angina (intermediate coronary syndrome)	no	16955	427685	1.01427	0.00788107	0.0721276	1.01437	0.00788193	0.0702505	3404	115020	0.995516	0.0174808	0.797114	0.997545	0.0175005	0.888295
	phe_915	Injuries or Poisonings	Superficial injury without mention of infection	no	17141	403866	0.986118	0.00777624	0.0722333	0.985643	0.00777421	0.0628653	4117	108156	1.01965	0.0159716	0.223004	1.01946	0.0159667	0.227297
	phe_367	Sense Organs	Disorders of refraction and accommodation; blindness and low vision	no	272430	135406	1.00607	0.00337193	0.072678	1.0062	0.00337178	0.0668441	81265	26751	1.00374	0.00734807	0.611908	1.00286	0.00736569	0.698469
	phe_555_1	Digestive	Regional enteritis	no	3468	456375	1.03138	0.0172237	0.0727894	1.0316	0.0172218	0.0708399	576	121864	0.977385	0.0415211	0.581689	0.98296	0.041712	0.680318
	phe_253_4	Endocrine or Metabolic	Anterior pituitary disorders	no	2970	455597	0.967967	0.0181842	0.0733841	0.968377	0.0181857	0.0772293	519	121649	0.983396	0.0438359	0.702489	0.998236	0.0441202	0.968076
	phe_601_4	Genitourinary	Balanoposthitis	male-specific	2158	421590	0.962576	0.0213217	0.073633	0.962295	0.0213175	0.0713959	791	103587	1.0071	0.0358156	0.843354	1.01701	0.0359105	0.638539
	phe_350_3	Neurological	Lack of coordination	no	5163	448177	0.975434	0.0139105	0.0737627	0.975643	0.0139103	0.0762847	1135	119716	0.976087	0.0296912	0.414972	0.985509	0.0298474	0.624795
	phe_198	Neoplasms	Secondary malignant neoplasm	no	17265	437550	1.01403	0.00781473	0.0745806	1.01413	0.00781517	0.0725164	4029	117166	1.02925	0.0162663	0.0763492	1.02636	0.0162108	0.10843
	phe_710_11	Musculoskeletal	Acute osteomyelitis	no	5004	453630	0.975201	0.0140867	0.0746443	0.975214	0.0140869	0.0748014	1364	120596	1.01526	0.0273794	0.580213	1.01485	0.0273749	0.590248
	phe_428_4	Circulatory System	Heart failure with preserved EF [Diastolic heart failure]	no	20126	428383	0.9872	0.00724498	0.0753769	0.987662	0.00724564	0.0866273	5432	113812	0.984264	0.0140054	0.257411	0.979111	0.0140253	0.132281
	phe_443_9	Circulatory System	Peripheral vascular disease, unspecified	no	40144	396990	0.990654	0.00529854	0.0763553	0.990446	0.00529772	0.0699683	9322	107607	0.991398	0.0111174	0.43708	0.999897	0.0111381	0.992636
	phe_172_21	Neoplasms	Basal cell carcinoma	no	31511	413672	0.989599	0.00591002	0.0768713	0.989681	0.00591054	0.0792848	69	122594	NA	NA	NA	NA	NA	NA
	phe_705_8	Dermatologic	Hyperhidrosis	no	2634	451364	0.966411	0.0193192	0.076973	0.965673	0.0193122	0.0704971	933	119321	1.04633	0.0333229	0.17413	1.04412	0.033179	0.193124
	phe_345_3	Neurological	Convulsions	no	13785	438545	0.984886	0.00861184	0.0769873	0.985366	0.00861372	0.0870049	4509	115747	0.977397	0.0151073	0.130195	0.978797	0.0151725	0.157796
	phe_395_3	Circulatory System	Nonrheumatic tricuspid valve disorders	no	1718	452320	0.958618	0.0239019	0.0770314	0.958457	0.0238976	0.0758131	427	120515	NA	NA	NA	NA	NA	NA
	phe_532	Digestive	Dysphagia	no	58246	375742	0.992145	0.00447605	0.0780879	0.992161	0.00447607	0.0787222	13050	102618	1.00886	0.00943907	0.349897	1.01144	0.00944135	0.228383
	phe_561	Digestive	Symptoms involving digestive system	no	61296	345423	0.992286	0.00439607	0.0781509	0.992154	0.00439576	0.0731544	15387	91077	1.01505	0.00876712	0.0883082	1.01782	0.0087672	0.0439101
	phe_218_1	Neoplasms	Uterine leiomyoma	female-specific	1846	30996	1.04419	0.0245503	0.0781577	1.04334	0.024543	0.0838838	3515	12186	1.00146	0.0192502	0.93978	0.993864	0.0193372	0.750268
	phe_367_4	Sense Organs	Presbyopia	no	214856	183905	1.00576	0.00326262	0.0781602	1.00587	0.00326245	0.072842	62596	41490	0.995183	0.00675719	0.474824	0.995926	0.00677474	0.54676
	phe_506	Respiratory	Empyema and pneumothorax	no	4330	452674	0.97371	0.0151356	0.0783738	0.972818	0.0151302	0.068544	893	121052	1.0297	0.0339117	0.38812	1.00486	0.0336961	0.885661
	phe_303_4	Mental Disorders	Somatoform disorder	no	9408	444905	0.981879	0.0103941	0.0785134	0.981819	0.0103935	0.0775061	3249	117316	0.988024	0.0177993	0.498468	0.992645	0.0178744	0.679619
	phe_110_1	Infectious Diseases	Dermatophytosis	no	96784	313291	0.993474	0.00372485	0.078784	0.993406	0.00372441	0.0756668	37040	70269	1.01102	0.00662144	0.0978593	1.00953	0.00662584	0.152193
	phe_455	Circulatory System	Hemorrhoids	no	56577	332808	1.00805	0.00456326	0.0789698	1.00772	0.0045627	0.091795	17653	85817	1.00853	0.00833566	0.3081	1.00521	0.00832867	0.532373
	phe_433_21	Circulatory System	Cerebral artery occlusion, with cerebral infarction	no	21199	429518	0.987706	0.00704196	0.0789861	0.987863	0.00704214	0.0829073	7581	112230	0.978798	0.0119287	0.0724103	0.97544	0.0119662	0.0377007
	phe_352_1	Neurological	Trigeminal nerve disorders [CN5]	no	2661	454675	1.03512	0.0196892	0.0795492	1.03557	0.0196907	0.0758792	663	120681	0.994677	0.0389651	0.891057	0.980863	0.0389614	0.61994
	phe_315	NA	NA	no	2323	453332	1.0376	0.0210557	0.0796432	1.03817	0.0210594	0.0752682	792	120106	1.02379	0.0359069	0.512666	1.00579	0.0357564	0.871696
	phe_300_11	Mental Disorders	Generalized anxiety disorder	no	34443	409168	1.01004	0.00571538	0.0805349	1.01032	0.00571531	0.0724532	7566	109732	1.00312	0.0120146	0.795321	1.00351	0.0120318	0.770654
	phe_958	Injuries or Poisonings	Certain early complications of trauma or procedure	no	922	457951	0.945209	0.0322866	0.0809332	0.944406	0.0322713	0.0763193	207	121956	NA	NA	NA	NA	NA	NA
	phe_496_3	Respiratory	Bronchiectasis	no	1899	457156	1.04152	0.0233396	0.0813025	1.04003	0.0233292	0.0924839	399	121782	NA	NA	NA	NA	NA	NA
	phe_110	Infectious Diseases	Dermatophytosis / Dermatomycosis	no	99310	309526	0.993603	0.00368858	0.0818707	0.993562	0.00368822	0.0799273	38544	68397	1.01257	0.00655133	0.0564978	1.01029	0.00655601	0.118264
	phe_362_22	Sense Organs	Macular degeneration, wet	no	7500	450344	1.02099	0.0119557	0.0823359	1.02113	0.0119543	0.0802996	297	122080	NA	NA	NA	NA	NA	NA
	phe_368_2	Sense Organs	Diplopia and disorders of binocular vision	no	9995	440161	0.982644	0.0100787	0.0823494	0.982643	0.0100772	0.0823043	1518	119021	1.00383	0.0258743	0.882411	0.99136	0.0258232	0.736831
	phe_214	Neoplasms	Lipoma	no	14932	428236	0.985712	0.00829554	0.0827824	0.985217	0.00829313	0.0725087	5771	112054	1.00253	0.0135307	0.851764	1.00864	0.013557	0.525661
	phe_270	Endocrine or Metabolic	Disorders of protein plasma/amino-acid transport and metabolism	no	8253	444266	0.980993	0.0110653	0.0828765	0.981561	0.0110658	0.0925888	3202	116670	1.01257	0.018073	0.489573	1.0193	0.0180889	0.290531
	phe_735_23	Musculoskeletal	Hallux rigidus	no	7407	448327	0.980031	0.0116568	0.0835563	0.980385	0.0116554	0.0891992	2795	117759	1.03745	0.0193382	0.0573029	1.03912	0.0192879	0.0466574
	phe_433_2	Circulatory System	Occlusion of cerebral arteries	no	21628	428620	0.988	0.00697712	0.0835702	0.988142	0.00697727	0.0873391	7674	112004	0.980769	0.0118677	0.101785	0.978074	0.0119033	0.0625272
	phe_411_3	Circulatory System	Angina pectoris	no	38141	394721	1.00939	0.00540929	0.0840066	1.00943	0.00540932	0.0826282	7590	107141	0.999589	0.0120197	0.972686	0.996972	0.0120155	0.800767
	phe_772_4	Symptoms	Rhabdomyolysis	no	2008	456754	1.03981	0.0226288	0.0844991	1.03849	0.0226201	0.0949687	1190	119975	0.987295	0.0290753	0.660101	1.01556	0.0293012	0.598193
	phe_374_2	Sense Organs	Lagophthalmos	no	980	458691	0.947524	0.0314202	0.0862439	0.946945	0.0314089	0.0826276	238	122056	NA	NA	NA	NA	NA	NA
	phe_585_31	Genitourinary	Renal dialysis	no	3566	456578	0.971861	0.0166587	0.0866445	0.971386	0.0166534	0.0812831	3006	119260	1.02722	0.0186542	0.149976	1.02243	0.0186161	0.233349
	phe_911	Injuries or Poisonings	Blister	no	2261	452062	0.965275	0.0208401	0.08991	0.965175	0.0208366	0.0889135	704	119945	0.904291	0.0367771	0.00622816	0.932329	0.0374569	0.0613895
	phe_876	Injuries or Poisonings	Posttraumatic wound infection	no	1017	456609	0.949097	0.0308076	0.0899204	0.949041	0.0308047	0.0895276	239	121631	NA	NA	NA	NA	NA	NA
	phe_569	Digestive	Other disorders of intestine	no	6512	437469	1.02154	0.0125775	0.0902576	1.02102	0.0125762	0.0981446	1512	116782	0.964596	0.0256875	0.160545	0.945458	0.0257357	0.02931
	phe_278_4	Endocrine or Metabolic	Abnormal weight gain	no	2835	448667	0.968828	0.0187099	0.0905313	0.969055	0.0187091	0.0929289	828	119155	1.04824	0.0354298	0.18359	1.05238	0.0353252	0.148379
	phe_690	Dermatologic	Erythematosquamous dermatosis	no	31756	402854	1.00998	0.00587131	0.0906485	1.01015	0.00587155	0.0853169	4329	114403	0.98726	0.0154596	0.40688	0.972844	0.0154595	0.0749322
	phe_980	Infectious Diseases	Encounter for long-term (current) use of antibiotics	no	2632	455066	0.967841	0.0193435	0.0910628	0.966734	0.0193329	0.080124	467	121534	NA	NA	NA	NA	NA	NA
	phe_593_1	Genitourinary	Gross hematuria	no	15140	434858	1.01412	0.00833348	0.0923755	1.01467	0.00833391	0.0805566	4600	114911	1.00934	0.0151859	0.540541	1.00822	0.015187	0.589705
	phe_561_1	Digestive	Diarrhea	no	48435	367519	0.991927	0.00484332	0.094212	0.991841	0.00484295	0.0907243	11039	98562	1.02758	0.010111	0.00713071	1.02646	0.0100972	0.00971034
	phe_292_4	Mental Disorders	Altered mental status	no	14777	428295	1.01406	0.00841244	0.0969826	1.01359	0.00841106	0.108399	4087	113695	1.00875	0.0160505	0.587467	1.00799	0.0160355	0.619548
	phe_441_1	Circulatory System	Acute vascular insufficiency of intestine	no	649	459583	0.938392	0.0384085	0.0978099	0.937315	0.0383866	0.0917139	101	122433	NA	NA	NA	NA	NA	NA
	phe_350	Neurological	Abnormal movement	no	85281	326277	0.993568	0.0038982	0.0978407	0.993607	0.00389783	0.0999041	22653	84914	0.999392	0.00769166	0.937026	1.00448	0.00771079	0.562175
	phe_771_1	Symptoms	Swelling of limb	no	9963	422579	0.983441	0.0101185	0.0988896	0.983479	0.0101171	0.0996446	3423	110364	0.964847	0.0172486	0.0380139	0.962387	0.0173387	0.0270249
	phe_575_8	Digestive	Other disorders of biliary tract	no	1851	455737	0.962753	0.0230228	0.099206	0.962035	0.0230135	0.0926069	490	121442	NA	NA	NA	NA	NA	NA
	phe_737_1	Musculoskeletal	Kyphosis (acquired)	no	1232	457513	0.95478	0.0281502	0.10021	0.954788	0.0281428	0.100184	144	122195	NA	NA	NA	NA	NA	NA
	phe_473_4	Respiratory	Voice disturbance	no	15765	434025	1.0135	0.00816533	0.100592	1.01345	0.00816452	0.101742	4050	115883	1.02344	0.0161604	0.151639	1.03008	0.0161464	0.06643
	phe_835	Injuries or Poisonings	Internal derangement of knee	no	21418	421340	0.988564	0.00701834	0.101247	0.987972	0.00701661	0.0845885	8063	108360	0.977728	0.0115218	0.0505967	0.990366	0.0115955	0.403805
	phe_172	Neoplasms	skin cancer	no	84769	355931	0.993534	0.00396204	0.10158	0.994084	0.00396249	0.13427	925	120482	0.981584	0.0328588	0.571617	0.990788	0.0329761	0.77897
	phe_241	Endocrine or Metabolic	Nontoxic nodular goiter	no	15546	440472	1.01353	0.00823779	0.102717	1.01312	0.00823606	0.113583	5739	115241	1.0107	0.0137367	0.438495	1.00489	0.0137281	0.722184
	phe_614_5	Genitourinary	Inflammatory disease of cervix, vagina, and vulva	female-specific	4307	24848	0.972995	0.016784	0.102865	0.972405	0.0167789	0.0953715	4839	9024	1.01565	0.018209	0.393797	1.00296	0.0182459	0.871372
	phe_473	Respiratory	Diseases of the larynx and vocal cords	no	19128	428795	1.0122	0.0074382	0.103125	1.01226	0.00743771	0.10137	4971	114470	1.02642	0.0146634	0.0753875	1.02723	0.0146358	0.0664047
	phe_753	Congenital Anomalies	Congenital anomalies of the eye	no	1243	456607	0.955534	0.0279521	0.103687	0.954197	0.0279348	0.0932747	455	121173	NA	NA	NA	NA	NA	NA
	phe_351	Neurological	Other peripheral nerve disorders	no	80963	341078	0.993665	0.00390834	0.103963	0.993868	0.00390822	0.115527	22450	88632	1.00829	0.00755676	0.274416	1.00756	0.00756546	0.319233
	phe_282_8	Hematopoietic	Other hemoglobinopathies	no	818	459462	1.05974	0.0357585	0.104688	1.05849	0.0356844	0.111168	1025	120954	1.02267	0.0316574	0.478914	1.03819	0.0317607	0.237978
	phe_572	Digestive	Ascites (non malignant)	no	4454	452816	0.976107	0.0149225	0.105111	0.976376	0.0149243	0.109167	1031	120400	1.03781	0.0315946	0.240154	1.03928	0.0314857	0.22113
	phe_218	Neoplasms	Benign neoplasm of uterus	female-specific	1929	30701	1.03951	0.0240167	0.106661	1.03883	0.0240099	0.1126	3552	12090	1.00218	0.019185	0.9096	0.994895	0.0192689	0.790533
	phe_801_1	Injuries or Poisonings	Fracture of foot	no	5972	452320	1.02139	0.013128	0.106902	1.02155	0.0131292	0.104403	1727	120208	1.02876	0.0244328	0.24587	1.018	0.0243315	0.463313
	phe_701	Dermatologic	Other hypertrophic and atrophic conditions	no	41933	366106	0.991713	0.00516787	0.107364	0.992127	0.00516784	0.126144	12148	97784	1.0101	0.0096866	0.299381	1.0107	0.00969537	0.272178
	phe_441	Circulatory System	Vascular insufficiency of intestine	no	1592	457614	0.961003	0.0248031	0.108771	0.959582	0.0247873	0.0960172	271	122029	NA	NA	NA	NA	NA	NA
	phe_425_8	Circulatory System	Other cardiomyopathy	no	593	460002	1.06955	0.0419378	0.108862	1.06939	0.0419462	0.109719	278	122139	NA	NA	NA	NA	NA	NA
	phe_440_1	Circulatory System	Atherosclerosis of renal artery	no	1099	458783	0.953472	0.0297535	0.109306	0.952098	0.0297342	0.0987622	177	122203	NA	NA	NA	NA	NA	NA
	phe_250_3	Endocrine or Metabolic	Insulin pump user	no	11474	440410	0.985058	0.0094197	0.109999	0.985555	0.00942106	0.122475	4137	115294	1.01483	0.015944	0.355823	1.01337	0.015945	0.404744
	phe_379_3	Sense Organs	Aphakia and other disorders of lens	no	7530	443458	0.981607	0.011636	0.110626	0.982097	0.0116367	0.120549	1367	119905	0.962706	0.0271722	0.161891	0.965267	0.0272837	0.195095
	phe_474	Respiratory	Acute and chronic tonsillitis	no	2717	453663	0.970042	0.0191413	0.112059	0.969753	0.0191373	0.10851	1480	118746	0.999521	0.0262641	0.985444	0.989331	0.0262694	0.683026
	phe_241_2	Endocrine or Metabolic	Nontoxic multinodular goiter	no	5865	452122	1.02133	0.0132924	0.112341	1.0212	0.01329	0.114397	2799	118688	1.02476	0.0194172	0.207725	1.01498	0.0193661	0.442595
	phe_420_2	Circulatory System	Pericarditis	no	3836	452589	0.974804	0.0160866	0.112662	0.973774	0.0160788	0.0983569	1255	120081	1.03965	0.0286818	0.175205	1.0337	0.028562	0.245834
	phe_367_1	Sense Organs	Myopia	no	66841	340653	0.993313	0.00423314	0.112948	0.993603	0.0042332	0.129518	20337	85601	1.0096	0.00784671	0.223399	1.00833	0.00785958	0.290995
	phe_253_7	Endocrine or Metabolic	Other disorders of neurohypophysis	no	692	459122	0.942833	0.0372604	0.114143	0.942702	0.0372591	0.113275	89	122440	NA	NA	NA	NA	NA	NA
	phe_358	Neurological	Myoneural disorders	no	1263	459422	0.95709	0.027826	0.114992	0.956788	0.0278167	0.11228	166	122455	NA	NA	NA	NA	NA	NA
	phe_614	Genitourinary	Inflammatory diseases of female pelvic organs	female-specific	4774	24240	0.974969	0.016117	0.115748	0.974587	0.0161124	0.110131	5114	8766	1.01596	0.0179987	0.379016	1.0058	0.0180377	0.748426
	phe_851	Injuries or Poisonings	Complications of transplants and reattached limbs	no	4526	449383	0.976962	0.0148206	0.115799	0.976402	0.0148174	0.107033	1641	119009	0.99507	0.0248566	0.842383	1.00313	0.0249474	0.900197
	phe_276_14	Endocrine or Metabolic	Hypopotassemia	no	24232	410960	1.01048	0.0066409	0.116361	1.01013	0.00664047	0.129008	10990	102412	0.993446	0.0100687	0.51369	0.986897	0.0100838	0.190871
	phe_427_22	Circulatory System	Atrial flutter	no	23545	427101	0.989481	0.00673645	0.116484	0.989118	0.0067355	0.104277	3498	117526	0.971183	0.0171652	0.0884798	0.966186	0.0171987	0.0454937
	phe_792	Genitourinary	Abnormal Papanicolaou smear of cervix and cervical HPV	female-specific	3947	27766	0.973056	0.0174084	0.116646	0.973082	0.0174047	0.116935	2140	13518	1.00434	0.0235923	0.854517	1.00626	0.0236635	0.792077
	phe_698	Dermatologic	Pruritus and related conditions	no	11778	426364	0.985495	0.00933825	0.11766	0.985881	0.00933686	0.127774	4784	109674	0.9974	0.0148175	0.860558	0.988158	0.0148235	0.42159
	phe_286_9	Hematopoietic	Abnormal coagulation profile	no	4061	449550	0.975793	0.0156666	0.117784	0.976078	0.0156667	0.122222	1026	119917	0.944771	0.0309104	0.0660662	0.949359	0.0311648	0.0954105
	phe_733_8	Musculoskeletal	Malunion and nonunion of fracture	no	2403	455737	1.03281	0.0206703	0.11836	1.03325	0.0206753	0.113631	441	121543	NA	NA	NA	NA	NA	NA
	phe_255	Endocrine or Metabolic	Disorders of adrenal glands	no	4949	451527	1.02261	0.0144106	0.120744	1.02158	0.0144053	0.138324	2095	119035	1.02344	0.0222183	0.296996	1.01584	0.0221624	0.478341
	phe_706	Dermatologic	Diseases of sebaceous glands	no	62245	344995	0.993263	0.00436071	0.121081	0.99349	0.00436062	0.134164	18646	89325	1.00974	0.0080946	0.23108	1.01	0.00809453	0.218839
	phe_364_5	Sense Organs	Corneal dystrophy	no	6027	450781	0.980171	0.0129361	0.121569	0.980837	0.0129376	0.134773	640	121538	1.0078	0.0398045	0.84515	1.04563	0.0399754	0.264321
	phe_370_1	Sense Organs	Corneal ulcer	no	1525	458716	0.961617	0.0252997	0.121856	0.964135	0.0253236	0.149225	400	122077	NA	NA	NA	NA	NA	NA
	phe_283	Hematopoietic	Acquired hemolytic anemias	no	705	459704	0.944637	0.0369638	0.123359	0.946445	0.0369853	0.13669	276	122122	NA	NA	NA	NA	NA	NA
	phe_729	Musculoskeletal	Other disorders of soft tissues	no	6372	436226	0.98085	0.0126003	0.124898	0.980652	0.0125979	0.12094	1817	115345	0.989599	0.0236818	0.658846	0.987568	0.0237293	0.598054
	phe_282	Hematopoietic	Hereditary hemolytic anemias	no	1064	458706	1.04909	0.0312803	0.125539	1.04818	0.0312283	0.131862	2994	117946	1.00161	0.018572	0.930928	0.999434	0.0186227	0.975751
	phe_804	Injuries or Poisonings	Fracture of hand or wrist	no	10548	442455	1.01529	0.00991226	0.12592	1.01494	0.00991123	0.134678	3086	117460	1.04592	0.0184574	0.0149958	1.04622	0.0184004	0.0140558
	phe_185	Neoplasms	Cancer of prostate	male-specific	43635	376734	1.00794	0.00519159	0.127776	1.0079	0.00519126	0.129396	15111	89061	0.99881	0.00923307	0.897365	0.992673	0.00923406	0.425826
	phe_706_1	Dermatologic	Acne	no	6078	446494	0.98038	0.0130334	0.128431	0.980431	0.01303	0.129334	4325	114972	1.02405	0.0158529	0.133777	1.0325	0.0158678	0.043812
	phe_580	Genitourinary	Nephritis; nephrosis; renal sclerosis	no	6238	448397	0.980912	0.0126809	0.128562	0.981766	0.0126835	0.146822	2677	117691	0.97514	0.0194413	0.195355	0.980013	0.019548	0.301699
	phe_204_21	Neoplasms	Myeloid leukemia, acute	no	630	460369	0.942607	0.0390488	0.130118	0.941219	0.0390197	0.120532	108	122575	NA	NA	NA	NA	NA	NA
	phe_272_9	Endocrine or Metabolic	Unspecified disorder of lipoid metabolism	no	2310	451496	0.969225	0.0206629	0.130339	0.969923	0.0206655	0.139479	533	120411	1.00525	0.0435301	0.904205	1.00485	0.0435325	0.911488
	phe_380	Sense Organs	Disorders of external ear	no	3296	448036	1.02703	0.0176417	0.130604	1.02584	0.0176352	0.147962	589	120106	0.951746	0.0407543	0.224927	0.935706	0.040912	0.104307
	phe_415_21	Circulatory System	Primary pulmonary hypertension	no	1774	456275	1.0371	0.0241095	0.130764	1.03667	0.0241055	0.135196	608	121155	0.973368	0.0404356	0.504415	0.952562	0.0404324	0.229355
	phe_1009	Injuries or Poisonings	Injury, NOS	no	34640	370284	0.991533	0.00563184	0.131111	0.991864	0.00563217	0.146941	10794	94614	1.00891	0.0101858	0.38392	1.00786	0.010205	0.442798
	phe_275_5	Endocrine or Metabolic	Disorders of calcium/phosphorus metabolism	no	6954	442645	0.982026	0.012031	0.131664	0.981336	0.0120269	0.117236	2740	116464	0.995701	0.0193597	0.823896	1.0072	0.019428	0.711743
	phe_474_2	Respiratory	Chronic tonsillitis and adenoiditis	no	1813	456973	0.965621	0.0233398	0.133906	0.965033	0.0233327	0.127144	859	120793	0.987373	0.0342395	0.710529	0.989512	0.0343627	0.758986
	phe_362_7	Sense Organs	Hereditary retinal dystrophies	no	1941	455587	0.966865	0.0225224	0.134619	0.966331	0.0225138	0.128205	474	121400	NA	NA	NA	NA	NA	NA
	phe_790	Symptoms	Nonspecific findings on examination of blood	no	1553	453429	0.963436	0.0251	0.137798	0.96311	0.0250941	0.134168	533	120191	1.05168	0.0440909	0.253147	1.06573	0.0439836	0.147824
	phe_365_2	Sense Organs	Primary angle-closure glaucoma	no	7276	449433	0.982645	0.0118008	0.137929	0.98271	0.0117975	0.139296	2107	118746	1.0273	0.0222848	0.22674	1.04565	0.0222639	0.0449652
	phe_209	Neoplasms	Neuroendocrine tumors	no	542	460310	1.06683	0.0438463	0.140072	1.06594	0.0438403	0.145257	212	122394	NA	NA	NA	NA	NA	NA
	phe_255_1	Endocrine or Metabolic	Adrenal hyperfunction	no	966	459599	1.04944	0.0327069	0.140123	1.0479	0.0326911	0.152326	744	121643	1.05652	0.0373708	0.141236	1.02086	0.0370218	0.577165
	phe_277_7	Endocrine or Metabolic	Dysmetabolic syndrome X	no	4030	453358	0.977109	0.0157029	0.140295	0.979014	0.0157124	0.177069	1109	120579	1.02843	0.030418	0.356817	1.04458	0.0304478	0.151981
	phe_327_5	Neurological	Parasomnia	no	9007	439416	1.01587	0.0106977	0.141047	1.01652	0.0107003	0.125614	3246	114701	1.00247	0.0178338	0.889865	1.00217	0.0178741	0.903487
	phe_593	Genitourinary	Hematuria	no	40565	393904	1.00775	0.00525997	0.142106	1.008	0.00525966	0.129653	12277	102051	1.00341	0.00969578	0.725378	1.00603	0.00970717	0.535866
	phe_426_4	Circulatory System	Anomalous atrioventricular excitation	no	515	460569	0.93882	0.0430182	0.142223	0.937855	0.0429972	0.135653	115	122607	NA	NA	NA	NA	NA	NA
	phe_402	Circulatory System	Elevated blood pressure reading without diagnosis of hypertension	no	27290	394464	1.00925	0.00627981	0.14273	1.00871	0.00627897	0.167263	8213	102262	1.00024	0.0115071	0.983644	0.992738	0.0115191	0.526937
	phe_585_3	Genitourinary	Chronic renal failure [CKD]	no	64893	377304	0.993623	0.00437545	0.143704	0.99371	0.0043749	0.149247	21933	95125	1.00166	0.00784088	0.832381	0.995983	0.00784578	0.607913
	phe_496_1	Respiratory	Emphysema	no	11809	436110	0.986491	0.00930611	0.143871	0.986762	0.00930684	0.152181	2195	117714	0.993768	0.0215782	0.77204	1.00138	0.021607	0.948941
	phe_736	Musculoskeletal	Other acquired deformities of limbs	no	11831	435143	0.986525	0.00928584	0.144014	0.986156	0.00928388	0.133191	3216	115311	1.0308	0.0180382	0.0925778	1.03079	0.0180009	0.0920233
	phe_562	Digestive	Diverticulosis and diverticulitis	no	61798	338996	1.0065	0.00443578	0.144115	1.00607	0.00443517	0.17216	11704	97679	1.00427	0.00998904	0.670018	0.995922	0.00997503	0.682035
	phe_457	Circulatory System	Encounter for long-term (current) use of anticoagulants, antithrombotics, aspirin	no	7640	438455	0.983331	0.0115231	0.144637	0.983559	0.0115236	0.150258	1891	117215	1.00941	0.0233307	0.688098	1.005	0.0233303	0.830838
	phe_568_1	Digestive	Peritoneal adhesions (postoperative) (postinfection)	no	1779	455693	1.03561	0.0240481	0.145613	1.0342	0.0240397	0.161873	421	121407	NA	NA	NA	NA	NA	NA
	phe_415_2	Circulatory System	Chronic pulmonary heart disease	no	11901	436799	0.986584	0.00929168	0.146042	0.986712	0.00929162	0.149945	3540	115922	0.988595	0.0171124	0.502646	0.976607	0.0171083	0.16649
	phe_394	Circulatory System	Rheumatic disease of the heart valves	no	5676	442562	0.980816	0.013359	0.147073	0.980464	0.0133547	0.139582	1244	118267	1.012	0.0286993	0.677731	0.985884	0.0285582	0.618621
	phe_360	Sense Organs	Disorders of the globe	no	1348	457252	0.961658	0.0269799	0.147316	0.961186	0.0269693	0.142142	699	121059	1.03134	0.0382777	0.420177	1.023	0.0381404	0.551051
	phe_512_1	Respiratory	Wheezing	no	4195	442768	1.02287	0.0156331	0.148133	1.02308	0.0156343	0.144477	1500	117296	1.02592	0.0262227	0.329165	1.02132	0.0261504	0.419761
	phe_337	Neurological	Disorders of the autonomic nervous system	no	14879	430314	0.988051	0.00831655	0.148324	0.988368	0.00831702	0.159479	2884	115574	1.00226	0.0188989	0.904999	1.00363	0.0189216	0.848108
	phe_571_51	Digestive	Cirrhosis of liver without mention of alcohol	no	13649	443318	0.987603	0.00865367	0.149435	0.988383	0.00865606	0.177024	5088	115929	0.99942	0.0143782	0.967799	0.996359	0.0143811	0.799748
	phe_626_13	Genitourinary	Irregular menstrual cycle	female-specific	1437	30612	0.961393	0.0273191	0.149529	0.961955	0.0273154	0.155606	884	14817	1.03899	0.0354904	0.281175	1.03202	0.0354017	0.373286
	phe_289	Hematopoietic	Other diseases of blood and blood-forming organs	no	4380	447779	0.978499	0.015092	0.149816	0.979043	0.0150941	0.160563	1109	118984	1.03436	0.0304641	0.267524	1.03725	0.0303995	0.228939
	phe_573_2	Digestive	Liver replaced by transplant	no	968	460083	0.95553	0.0316121	0.150159	0.955513	0.0316119	0.149996	168	122504	NA	NA	NA	NA	NA	NA
	phe_695_8	Dermatologic	Other specified erythematous conditions	no	5447	445300	0.980643	0.0135896	0.150329	0.980727	0.0135865	0.152029	1016	119601	1.02889	0.0318262	0.370855	1.03881	0.0318031	0.231246
	phe_375_1	Sense Organs	Dry eyes	no	85616	321866	0.994401	0.00390401	0.150387	0.994412	0.00390372	0.151117	27505	79023	0.991024	0.00716109	0.207978	0.988528	0.00718198	0.108142
	phe_454_1	Circulatory System	Varicose veins of lower extremity	no	16230	431914	0.988581	0.00799648	0.150947	0.988177	0.0079945	0.136828	2768	117575	0.982579	0.0192009	0.360033	0.979699	0.0192234	0.285994
	phe_172_2	Neoplasms	Other non-epithelial cancer of skin	no	68896	369662	0.993863	0.00429438	0.151723	0.994211	0.00429483	0.176461	699	121032	0.997123	0.0379079	0.939413	1.0024	0.037948	0.94972
	phe_130_1	Infectious Diseases	Lyme disease	no	1168	458078	1.04332	0.0297122	0.15353	1.04309	0.0297048	0.155514	43	122617	NA	NA	NA	NA	NA	NA
	phe_520_2	Digestive	Disturbances in tooth eruption	no	1066	454179	0.957864	0.030166	0.153556	0.957426	0.0301594	0.149144	528	119608	1.06922	0.044483	0.132399	1.06436	0.0442143	0.158335
	phe_348_8	Neurological	Encephalopathy, not elsewhere classified	no	7157	445673	1.01726	0.0119951	0.153784	1.01777	0.0119981	0.141995	2137	118230	0.983726	0.0218357	0.452397	0.982015	0.0218831	0.40691
	phe_241_1	Endocrine or Metabolic	Nontoxic uninodular goiter	no	12360	443494	1.01316	0.00919716	0.155174	1.01288	0.00919547	0.163896	4161	116802	1.02291	0.0160249	0.157502	1.01294	0.0159824	0.421303
	phe_695_7	Dermatologic	Prurigo and Lichen	no	7578	442520	1.01664	0.0116666	0.157153	1.01669	0.0116656	0.155937	3819	115231	0.96921	0.0163442	0.0556927	0.965678	0.0164227	0.03345
	phe_295_3	Mental Disorders	Psychosis	no	10014	441459	1.01445	0.0101731	0.158496	1.01476	0.0101742	0.149776	7125	111723	1.01266	0.0122743	0.305422	1.00804	0.0122816	0.514254
	phe_614_52	Genitourinary	Vaginitis and vulvovaginitis	female-specific	3465	26276	0.974645	0.0183217	0.161006	0.974016	0.0183154	0.150584	4401	9613	1.01329	0.0186264	0.478599	1.00409	0.0186275	0.826647
	phe_772_2	Symptoms	Spasm of muscle	no	11478	426910	0.986846	0.00946184	0.161695	0.987365	0.00946296	0.179037	4539	108485	1.00648	0.0152127	0.671367	0.999834	0.0152235	0.991321
	phe_625	Genitourinary	Pain and other symptoms associated with female genital organs	female-specific	2791	28153	1.02887	0.0204015	0.162964	1.02899	0.0203982	0.161194	1603	13458	0.989783	0.0266834	0.70033	1.00253	0.0268187	0.924817
	phe_386	Sense Organs	Vertiginous syndromes and other disorders of vestibular system	no	16818	425682	1.0111	0.00791356	0.162997	1.01097	0.00791245	0.167822	3209	115324	0.980383	0.0178537	0.267125	0.973739	0.0178996	0.137085
	phe_287_3	Hematopoietic	Thrombocytopenia	no	19967	427019	0.989974	0.00723676	0.163809	0.990528	0.00723732	0.188522	4357	114900	1.0143	0.0155573	0.361476	1.00926	0.0155468	0.553395
	phe_457_3	Circulatory System	Encounter for long-term (current) use of aspirin	no	5918	442230	0.982014	0.0130538	0.164411	0.982192	0.0130543	0.168692	1566	117807	1.02818	0.0257294	0.28016	1.0208	0.0256652	0.422573
	phe_588_2	Genitourinary	Secondary hyperparathyroidism (of renal origin)	no	5602	452767	0.981545	0.0133983	0.164449	0.981424	0.0133953	0.16158	3364	118174	0.994308	0.0175737	0.745312	0.994513	0.017611	0.754727
	phe_571_8	Digestive	Liver abscess and sequelae of chronic liver disease	no	5036	452448	0.980632	0.0140701	0.164508	0.981194	0.0140735	0.177344	1041	120564	1.03778	0.0314546	0.238394	1.03268	0.0312929	0.304103
	phe_737_3	Musculoskeletal	Kyphoscoliosis and scoliosis	no	3645	450638	1.02357	0.0168005	0.165589	1.02391	0.0168005	0.15955	847	120049	1.09925	0.0354112	0.007536	1.07503	0.0349741	0.0385784
	phe_707_1	Dermatologic	Decubitus ulcer	no	9134	444205	0.985475	0.0105644	0.166049	0.985239	0.010563	0.159177	2056	118936	0.98036	0.0222813	0.373336	0.9864	0.0223398	0.539916
	phe_740_9	Musculoskeletal	Osteoarthrosis NOS	no	135791	277717	0.995332	0.00337902	0.166188	0.995218	0.00337883	0.156	39471	69584	0.997213	0.00650443	0.667846	0.999366	0.00651849	0.922477
	phe_275_11	Hematopoietic	Hereditary hemochromatosis	no	1217	459800	0.961674	0.0282441	0.166469	0.959122	0.0282196	0.139138	37	122710	NA	NA	NA	NA	NA	NA
	phe_575_7	Digestive	Other disorders of gallbladder	no	3060	452183	0.975389	0.0180132	0.166548	0.975003	0.0180093	0.159823	581	120859	0.967988	0.0412743	0.430531	0.973435	0.0415175	0.516662
	phe_284_1	Hematopoietic	Pancytopenia	no	5007	452352	0.980669	0.0141297	0.167122	0.980875	0.0141298	0.171731	1188	120403	1.01305	0.0293526	0.658755	1.02118	0.0293719	0.475573
	phe_604_1	Genitourinary	Redundant prepuce and phimosis/BXO	male-specific	3297	421839	0.976371	0.0173719	0.168661	0.97586	0.0173691	0.159459	1458	103402	1.00848	0.0264876	0.749936	1.00581	0.0265252	0.8271
	phe_724_1	Musculoskeletal	Disorders of sacrum	no	3006	454148	0.975321	0.0181763	0.16919	0.976335	0.0181818	0.187755	710	121004	0.983273	0.0375411	0.653195	0.969942	0.0376126	0.417133
	phe_479	Respiratory	Other upper respiratory disease	no	16925	409333	0.989317	0.00782474	0.169858	0.989749	0.00782507	0.187902	4637	107675	1.01999	0.0150881	0.189543	1.01402	0.0150663	0.355473
	phe_512	Respiratory	Other symptoms of respiratory system	no	176283	207026	0.995564	0.00324821	0.17108	0.995461	0.00324806	0.161296	49235	50676	1.00555	0.00641606	0.388659	1.00197	0.00643122	0.759449
	phe_427_41	Circulatory System	Ventricular fibrillation and flutter	no	1206	458186	1.04067	0.0291907	0.171995	1.04144	0.0292003	0.16437	321	121983	NA	NA	NA	NA	NA	NA
	phe_613	Genitourinary	Other nonmalignant breast conditions	no	5654	447140	1.01944	0.0141086	0.172368	1.01944	0.014109	0.172384	3024	116141	0.994377	0.0195458	0.772959	0.987968	0.0195256	0.535303
	phe_578	Digestive	Gastrointestinal hemorrhage	no	48949	374444	1.00659	0.00481899	0.172633	1.0062	0.00481831	0.199578	18730	92313	1.01641	0.00810767	0.0446279	1.00998	0.00810695	0.22057
	phe_585_4	Genitourinary	Chronic kidney disease, Stage I or II	no	9732	441337	0.986176	0.0102176	0.173076	0.98642	0.0102175	0.180825	5491	112774	1.01672	0.0139549	0.234636	1.01214	0.0139405	0.38671
	phe_805	Injuries or Poisonings	Fracture of vertebral column without mention of spinal cord injury	no	7920	446849	0.984752	0.0112899	0.173528	0.984209	0.0112876	0.158494	992	120842	0.998366	0.0318976	0.959109	1.00231	0.031945	0.942504
	phe_380_1	Sense Organs	Otitis externa	no	15285	425119	0.988892	0.00820802	0.173532	0.988976	0.0082078	0.176816	2788	115097	0.987128	0.0191226	0.498093	0.982164	0.0191485	0.3473
	phe_297_2	Mental Disorders	Suicide or self-inflicted injury	no	5901	450193	1.01821	0.0132573	0.173535	1.01851	0.01326	0.166557	2180	118330	1.00513	0.0217049	0.813786	0.994225	0.0217037	0.789586
	phe_809	Injuries or Poisonings	Fracture of unspecified bones	no	7304	442902	1.01628	0.0118696	0.173569	1.01657	0.011871	0.166359	1638	118237	0.992479	0.0248454	0.761224	0.987286	0.0248792	0.60703
	phe_860	Neoplasms	Bone marrow or stem cell transplant	no	521	460603	1.06262	0.04463	0.17357	1.0612	0.0446173	0.183103	149	122575	NA	NA	NA	NA	NA	NA
	phe_687_4	Dermatologic	Disturbance of skin sensation	no	37403	371359	0.992638	0.00543037	0.173617	0.992817	0.00543026	0.184305	13376	92506	1.0029	0.00930326	0.755858	1.00709	0.00931997	0.448309
	phe_471	Respiratory	Nasal polyps	no	4116	453686	0.979075	0.015554	0.173956	0.979272	0.0155532	0.178071	911	120983	1.00071	0.0332852	0.982929	0.985813	0.0332363	0.667254
	phe_722_6	Musculoskeletal	Degeneration of intervertebral disc	no	59630	360584	0.994034	0.00441964	0.175778	0.994329	0.00441961	0.198173	16879	94292	1.00671	0.00839813	0.425505	1.00735	0.0084037	0.383735
	phe_274_2	Endocrine or Metabolic	Crystal arthropathies	no	3125	454190	1.0248	0.0181317	0.176606	1.02419	0.0181235	0.187136	707	121086	0.951871	0.0372662	0.185636	0.927983	0.0373283	0.0452535
	phe_368_4	Sense Organs	Visual field defects	no	9353	439482	0.986018	0.0104333	0.17714	0.986467	0.0104343	0.191615	3503	114295	1.00235	0.0172649	0.891801	1.00181	0.0172681	0.916744
	phe_585_1	Genitourinary	Acute renal failure	no	43565	391384	0.993188	0.00507687	0.178161	0.992807	0.00507605	0.154953	16259	97408	1.00027	0.0086666	0.975056	0.997316	0.00868459	0.757007
	phe_276_42	Endocrine or Metabolic	Alkalosis	no	1048	456092	0.959931	0.0305148	0.1802	0.957832	0.0304845	0.157572	415	120989	NA	NA	NA	NA	NA	NA
	phe_747_2	Congenital Anomalies	Congenital anomalies of peripheral vascular system	no	1095	458060	1.04186	0.0306713	0.181264	1.04154	0.030669	0.184473	359	121810	NA	NA	NA	NA	NA	NA
	phe_594_3	Genitourinary	Calculus of ureter	no	9885	444977	0.986562	0.0101238	0.181421	0.986182	0.0101216	0.169211	1325	120464	0.983445	0.0274717	0.543403	0.970399	0.0274669	0.273965
	phe_362_6	Sense Organs	Peripheral retinal degenerations	no	7336	443368	0.98449	0.0117305	0.182668	0.985189	0.011731	0.203371	3206	116885	0.983036	0.0178453	0.337685	0.986812	0.0179263	0.458946
	phe_836	Injuries or Poisonings	Traumatic arthropathy	no	7045	445164	1.01616	0.0120726	0.184305	1.01577	0.0120715	0.194901	2096	118046	1.01133	0.0221142	0.610455	1.00372	0.0221011	0.866528
	phe_694_1	Dermatologic	Vitiligo	no	1295	459263	1.03807	0.028171	0.184691	1.03773	0.0281653	0.188578	649	121653	0.970494	0.0390761	0.44341	0.966076	0.0392311	0.379
	phe_259	Endocrine or Metabolic	Other endocrine disorders	no	1354	456309	1.03716	0.0275312	0.185041	1.03683	0.0275299	0.188943	320	121412	NA	NA	NA	NA	NA	NA
	phe_513_31	Respiratory	Apnea	no	1393	455603	0.965534	0.0265063	0.185764	0.965376	0.0265025	0.183654	320	121276	NA	NA	NA	NA	NA	NA
	phe_870	Injuries or Poisonings	Open wounds of head; neck; and trunk	no	13703	421063	0.988619	0.00865818	0.186147	0.988643	0.00865795	0.187087	3659	111997	1.02405	0.0169267	0.160298	1.02212	0.0169045	0.19548
	phe_871_3	Injuries or Poisonings	Open wound of foot except toe(s) alone	no	4914	448763	0.981363	0.0142453	0.186633	0.981209	0.0142448	0.182962	1195	119447	1.0409	0.0294059	0.172836	1.02904	0.0292523	0.327831
	phe_426_2	Circulatory System	Atrioventricular [AV] block	no	15082	433997	0.989065	0.00835264	0.188054	0.989213	0.00835234	0.194105	2912	116940	1.03757	0.0191757	0.054413	1.0277	0.0190597	0.15172
	phe_041_11	Infectious Diseases	Methicillin sensitive Staphylococcus aureus	no	4288	450766	0.980207	0.0152313	0.189342	0.980515	0.0152333	0.19646	1054	120007	0.963152	0.0306337	0.220352	0.98129	0.0308938	0.540959
	phe_470	Respiratory	Septal Deviations/Turbinate Hypertrophy	no	13842	435703	0.988808	0.00861396	0.191331	0.988893	0.00861314	0.194703	2288	118041	0.987873	0.0210634	0.562408	0.961665	0.0210335	0.0631089
	phe_331_9	Neurological	Cerebral degeneration, unspecified	no	901	455689	0.958038	0.0329787	0.193652	0.957649	0.0329613	0.189223	194	121593	NA	NA	NA	NA	NA	NA
	phe_512_8	Respiratory	Cough	no	73802	313355	0.994689	0.00409804	0.19382	0.994411	0.00409751	0.171345	22365	78957	1.00017	0.00765304	0.982207	1.0012	0.00766227	0.87538
	phe_562_2	Digestive	Diverticulitis	no	11125	437800	1.0126	0.00964694	0.19434	1.01241	0.00964586	0.20119	1873	118278	0.992297	0.0232584	0.739534	0.992426	0.0232946	0.744132
	phe_250_4	Endocrine or Metabolic	Abnormal glucose	no	70802	346680	1.00538	0.00413645	0.194677	1.00552	0.00413645	0.183295	20845	87564	1.00309	0.00773492	0.689749	1.00395	0.00774734	0.610933
	phe_743_21	Musculoskeletal	Pathologic fracture of vertebrae	no	1297	456845	0.964979	0.027518	0.195156	0.964958	0.0275174	0.194868	128	122304	NA	NA	NA	NA	NA	NA
	phe_579	Digestive	Other symptoms involving abdomen and pelvis	no	6896	440371	0.984472	0.0120902	0.195525	0.984356	0.0120884	0.192103	1501	117693	1.02556	0.0262425	0.33619	1.01301	0.0261485	0.621008
	phe_443	Circulatory System	Peripheral vascular disease	no	43234	392388	0.993387	0.00512627	0.195577	0.993194	0.00512559	0.182737	10023	106546	0.995649	0.01073	0.684472	1.00334	0.0107475	0.75631
	phe_394_2	Circulatory System	Mitral valve disease	no	1002	458601	0.960414	0.0313054	0.196976	0.959203	0.0312827	0.183031	188	122186	NA	NA	NA	NA	NA	NA
	phe_726_2	Musculoskeletal	Synoviopathy	no	4379	448242	0.980718	0.0151019	0.197306	0.981416	0.0151028	0.214216	1030	119593	0.995225	0.0312849	0.878392	1.01556	0.0314589	0.623674
	phe_334_2	Neurological	Anterior horn cell disease	no	985	459609	0.960333	0.0314398	0.197955	0.960662	0.031441	0.201796	163	122433	NA	NA	NA	NA	NA	NA
	phe_253	Endocrine or Metabolic	Disorders of the pituitary gland and its hypothalamic control	no	6328	449245	0.98401	0.0125921	0.200503	0.984231	0.0125922	0.206867	1711	119630	0.977872	0.0242461	0.35606	1.00194	0.0244532	0.936935
	phe_603_2	Genitourinary	Spermatocele	male-specific	2263	421593	0.973676	0.0208566	0.200877	0.973077	0.0208516	0.190582	476	104558	NA	NA	NA	NA	NA	NA
	phe_401_21	Circulatory System	Hypertensive heart disease	no	26702	410976	1.00815	0.0063605	0.20171	1.00829	0.00636083	0.194143	8713	106938	0.997834	0.0112365	0.846983	0.996549	0.0112495	0.758596
	phe_531_4	Digestive	Peptic ulcer, site unspecified	no	9502	443459	0.986901	0.010354	0.202838	0.986567	0.0103519	0.191397	3159	116915	1.04733	0.018309	0.0115449	1.02457	0.0181749	0.18179
	phe_357	Neurological	Inflammatory and toxic neuropathy	no	14141	429563	0.989212	0.00853109	0.203593	0.989506	0.00853104	0.216248	2598	115671	0.982576	0.0197988	0.374649	0.99339	0.0198809	0.738696
	phe_724	Musculoskeletal	Other and unspecified disorder	no	13667	427413	0.98905	0.00867729	0.204479	0.98904	0.00867682	0.204036	4357	111257	1.0062	0.0155045	0.690215	0.997676	0.0155052	0.880729
	phe_172_22	Neoplasms	Squamous cell carcinoma	no	19432	429132	1.0095	0.00745054	0.204636	1.0099	0.00745196	0.186248	288	122232	NA	NA	NA	NA	NA	NA
	phe_613_7	Genitourinary	Other signs and symptoms in breast	no	1106	457185	1.04002	0.0310792	0.206759	1.0388	0.0310724	0.220489	653	120745	0.972585	0.0398625	0.485585	0.987546	0.0401233	0.754771
	phe_798_1	Symptoms	Chronic fatigue syndrome	no	3991	448743	1.02028	0.0160296	0.210361	1.01947	0.0160253	0.228791	654	120360	1.01973	0.0395419	0.621173	1.03019	0.039547	0.451928
	phe_963_1	Injuries or Poisonings	Antineoplastic and immunosuppressive drugs causing adverse effects	no	1929	455587	0.972113	0.0225909	0.210588	0.970815	0.0225804	0.189607	414	121487	NA	NA	NA	NA	NA	NA
	phe_367_8	Sense Organs	Hypermetropia	no	74993	328505	1.00514	0.00410052	0.211014	1.00502	0.00409977	0.222363	16233	91446	0.995911	0.00866584	0.636354	0.998957	0.00868561	0.904392
	phe_773	Symptoms	Pain in limb	no	125950	253520	0.995697	0.0034657	0.213431	0.995768	0.00346569	0.2211	43150	56205	1.00659	0.00644967	0.308144	1.00625	0.00645625	0.334494
	phe_527	Digestive	Diseases of the salivary glands	no	9446	438412	0.987183	0.0103682	0.213451	0.987277	0.0103675	0.216785	2562	116190	0.999807	0.019993	0.992301	0.99517	0.0200086	0.808808
	phe_070	Infectious Diseases	Viral hepatitis	no	21671	434331	1.00873	0.00698926	0.213544	1.00866	0.00698913	0.217253	14519	106165	1.00893	0.00894752	0.320545	1.00613	0.00894969	0.494497
	phe_165_1	Neoplasms	Cancer of bronchus; lung	no	13287	444150	1.01108	0.00886378	0.213734	1.01112	0.00886392	0.212091	2662	119211	1.01634	0.0198215	0.413467	1.01309	0.0197685	0.5106
	phe_214_1	Neoplasms	Lipoma of skin and subcutaneous tissue	no	7540	443151	0.985725	0.0115676	0.213882	0.985428	0.0115647	0.204337	2965	116408	0.997708	0.0186112	0.901892	1.00806	0.0186769	0.667151
	phe_686_2	Dermatologic	Impetigo	no	785	456861	0.957235	0.0351836	0.214146	0.957673	0.0351848	0.219002	127	121974	NA	NA	NA	NA	NA	NA
	phe_337_1	Neurological	Peripheral autonomic neuropathy	no	13696	432633	0.98931	0.00865992	0.214561	0.989621	0.00866033	0.228291	2651	116094	1.00582	0.0197035	0.768368	1.00486	0.0197112	0.805805
	phe_196	Neoplasms	Radiotherapy	no	5633	454092	1.01688	0.0135007	0.214998	1.01718	0.0135027	0.20705	2293	120001	0.967055	0.0210494	0.111502	0.957824	0.021099	0.0411158
	phe_292_12	Mental Disorders	Symbolic dysfunction	no	671	459749	1.04978	0.0392038	0.215266	1.05092	0.0392182	0.205327	227	122334	NA	NA	NA	NA	NA	NA
	phe_145_3	Neoplasms	Cancer of major salivary glands	no	884	459865	1.04315	0.0341456	0.216007	1.04618	0.0341744	0.186521	264	122333	NA	NA	NA	NA	NA	NA
	phe_721_8	Musculoskeletal	Other allied disorders of spine	no	1273	453827	0.966287	0.0277422	0.216387	0.967361	0.0277509	0.231782	389	120351	NA	NA	NA	NA	NA	NA
	phe_597_2	Genitourinary	Urinary complications NEC	no	801	456586	0.957999	0.0348583	0.218341	0.960251	0.0348881	0.244993	176	121602	NA	NA	NA	NA	NA	NA
	phe_706_2	Dermatologic	Sebaceous cyst	no	33758	396081	0.993084	0.00566115	0.220223	0.993701	0.00566194	0.264399	8328	106718	1.01364	0.0114473	0.236574	1.00869	0.0114341	0.44909
	phe_261_2	Endocrine or Metabolic	Vitamin B-complex deficiencies	no	22183	424993	1.00851	0.00693322	0.221647	1.00823	0.00693257	0.23712	4553	114841	1.03136	0.0152988	0.0435845	1.0172	0.0152303	0.262834
	phe_963	Injuries or Poisonings	Poisoning by primarily systemic agents	no	2076	454925	0.973729	0.0217936	0.221881	0.972755	0.0217865	0.204834	455	121284	NA	NA	NA	NA	NA	NA
	phe_757	Congenital Anomalies	Congenital anomalies of the integument	no	914	458563	0.960866	0.0326905	0.222032	0.960155	0.0326795	0.21342	255	121938	NA	NA	NA	NA	NA	NA
	phe_284	Hematopoietic	Aplastic anemia	no	5671	451129	0.983906	0.0133039	0.222641	0.983712	0.0133021	0.216991	1370	119984	1.00771	0.0273188	0.778652	1.01563	0.0273563	0.570802
	phe_426_31	Circulatory System	Right bundle branch block	no	7173	444052	1.01473	0.0119996	0.222858	1.01514	0.0119993	0.210539	1025	120204	0.976089	0.0312408	0.438533	0.95296	0.0311816	0.122293
	phe_250_13	Endocrine or Metabolic	Type 1 diabetes with ophthalmic manifestations	no	2561	455163	0.976363	0.0196366	0.223153	0.978014	0.01965	0.257908	739	120546	0.985432	0.0368482	0.690429	0.982025	0.0369341	0.623356
	phe_440	Circulatory System	Atherosclerosis	no	21185	414806	0.991444	0.00706118	0.223618	0.991606	0.00706122	0.232574	5250	111559	0.986162	0.0142839	0.329284	1.00478	0.0143423	0.739725
	phe_110_11	Infectious Diseases	Dermatophytosis of nail	no	75894	351006	0.995061	0.00407026	0.223774	0.995169	0.00406982	0.234117	28346	83497	1.0016	0.00713852	0.822612	1.00142	0.007146	0.842412
	phe_180	Neoplasms	Cervical cancer and dysplasia	female-specific	1817	31236	0.970686	0.0244566	0.223782	0.970674	0.0244532	0.223519	795	15530	1.04363	0.0371348	0.250135	1.04536	0.037056	0.231265
	phe_603	Genitourinary	Other disorders of testis	male-specific	8103	411087	0.986533	0.0111606	0.224415	0.986855	0.0111611	0.23579	2297	101211	0.971326	0.0209734	0.165392	0.953632	0.0210076	0.0238209
	phe_379_1	Sense Organs	Scleritis and episcleritis	no	1108	459114	1.03755	0.0304569	0.226151	1.03926	0.030472	0.206351	730	121455	1.0098	0.0373097	0.793726	0.987927	0.0372424	0.744321
	phe_370_31	Sense Organs	Keratoconjunctivitis sicca	no	4107	448355	1.01925	0.0158179	0.228013	1.01939	0.0158187	0.224846	1635	117928	0.993794	0.0249598	0.803042	0.997662	0.0250741	0.925612
	phe_365_5	Sense Organs	Pseudoexfoliation glaucoma	no	1117	459616	0.964725	0.0298123	0.228358	0.963124	0.0297787	0.207045	45	122631	NA	NA	NA	NA	NA	NA
	phe_256	Endocrine or Metabolic	Ovarian dysfunction	female-specific	745	33102	0.955558	0.0377667	0.22871	0.956108	0.0377619	0.234593	338	16433	NA	NA	NA	NA	NA	NA
	phe_483	Respiratory	Acute bronchitis and bronchiolitis	no	36261	370088	0.993398	0.00550388	0.228791	0.993358	0.00550363	0.225972	10792	96179	1.01473	0.0102376	0.153151	1.00999	0.0102274	0.331092
	phe_588	Genitourinary	Disorders resulting from impaired renal function	no	7174	449730	0.985821	0.011884	0.229498	0.985947	0.0118825	0.233619	4041	116977	0.991187	0.0160901	0.582218	0.990269	0.0161223	0.544147
	phe_871_1	Injuries or Poisonings	Open wound of hand except finger(s)	no	2594	449390	1.02413	0.0198476	0.229619	1.02352	0.019845	0.241411	474	120574	NA	NA	NA	NA	NA	NA
	phe_573_4	Digestive	Acute and subacute necrosis of liver	no	671	458632	1.04816	0.0391797	0.229924	1.04857	0.0391872	0.226129	191	121908	NA	NA	NA	NA	NA	NA
	phe_727_5	Musculoskeletal	Rupture of synovium	no	1990	454667	1.02758	0.0226907	0.230576	1.02895	0.0226985	0.208691	695	120460	0.962353	0.0376905	0.308613	0.976271	0.0379867	0.527259
	phe_655	Pregnancy Complications	Known or suspected fetal abnormality affecting management of mother	female-specific	682	33086	0.95331	0.0399902	0.231827	0.95442	0.0399862	0.243338	347	16393	NA	NA	NA	NA	NA	NA
	phe_204_22	Neoplasms	Myeloid leukemia, chronic	no	740	460398	1.04532	0.0373139	0.234896	1.04448	0.0373045	0.243341	115	122635	NA	NA	NA	NA	NA	NA
	phe_738	Musculoskeletal	Other acquired musculoskeletal deformity	no	9862	437168	0.988023	0.0101575	0.235519	0.988559	0.0101584	0.25733	2107	116882	1.0226	0.0221509	0.31308	1.01748	0.0221106	0.433159
	phe_599_1	Genitourinary	Urinary obstruction	no	2873	451742	0.97813	0.0186407	0.235525	0.977377	0.0186317	0.219381	741	120463	0.981403	0.036816	0.610135	0.983064	0.0368771	0.643233
	phe_428_1	Circulatory System	Congestive heart failure (CHF) NOS	no	42653	398613	0.993878	0.00518094	0.235875	0.993865	0.00518056	0.234902	11196	106470	0.993255	0.0101511	0.504963	0.98458	0.0101549	0.125942
	phe_519_8	Respiratory	Other diseases of respiratory system, NEC	no	4821	443776	1.01738	0.0145666	0.236907	1.01701	0.0145664	0.246925	1028	118340	0.961817	0.031007	0.209273	0.956776	0.031159	0.156166
	phe_165	Neoplasms	Cancer within the respiratory system	no	14239	442581	1.01019	0.00857083	0.236961	1.01024	0.00857095	0.234669	2876	118847	1.01468	0.0190926	0.445387	1.01173	0.0190421	0.540217
	phe_370_3	Sense Organs	Keratoconjunctivitis	no	5310	445300	1.01656	0.0139183	0.237861	1.01681	0.0139193	0.23111	1896	117229	1.00314	0.0232619	0.892837	1.00933	0.0233371	0.690522
	phe_426_92	Circulatory System	Cardiac defibrillator in situ	no	10408	447975	0.988384	0.00990218	0.238014	0.988753	0.00990276	0.253386	2665	119637	0.993357	0.0196153	0.734005	0.985855	0.0196215	0.467822
	phe_585_2	Genitourinary	Renal failure NOS	no	6368	447025	0.985326	0.0125945	0.240506	0.985149	0.0125917	0.234716	3377	116509	0.995333	0.0175506	0.789843	0.989821	0.0175668	0.56029
	phe_110_2	Infectious Diseases	Dermatomycoses	no	2646	452069	1.02332	0.0196367	0.240517	1.0243	0.0196404	0.221497	2091	117345	1.03719	0.0222961	0.101458	1.029	0.0222092	0.197989
	phe_394_7	Circulatory System	Disease of tricuspid valve	no	1375	453504	0.969019	0.0268293	0.240794	0.96811	0.0268155	0.226811	360	120683	NA	NA	NA	NA	NA	NA
	phe_573_6	Digestive	Nonspecific elevation of levels of transaminase or lactic acid dehydrogenase [LDH]	no	5728	442857	1.01578	0.0133624	0.241281	1.01609	0.0133637	0.232253	1663	117108	0.999803	0.0247322	0.993648	0.981213	0.0247061	0.442684
	phe_252	Endocrine or Metabolic	Disorders of parathyroid gland	no	6093	451710	0.98503	0.0128852	0.241775	0.984567	0.0128803	0.227215	2300	118959	1.01653	0.021217	0.439564	1.01219	0.0211986	0.567767
	phe_317_11	Mental Disorders	Alcoholic liver damage	no	8488	447531	1.01289	0.0109953	0.244055	1.01271	0.0109962	0.250831	2408	118537	1.007	0.0206199	0.735281	0.995431	0.0205795	0.823909
	phe_994_21	Injuries or Poisonings	Septic shock	no	2609	454739	0.977553	0.0194989	0.24431	0.976198	0.0194883	0.216418	665	121063	0.977528	0.0386935	0.556943	0.971675	0.0387616	0.458519
	phe_938_1	Dermatologic	Acute dermatitis due to solar radiation	no	739	456645	1.04443	0.0373415	0.244374	1.04475	0.0373453	0.241069	80	122353	NA	NA	NA	NA	NA	NA
	phe_159	Neoplasms	Malignant neoplasm of other and ill-defined sites within the digestive organs and peritoneum	no	1878	457387	1.02755	0.0233489	0.244426	1.0277	0.0233494	0.241941	524	121688	1.05272	0.044496	0.248199	1.04763	0.0442534	0.293083
	phe_740_1	Musculoskeletal	Osteoarthritis; localized	no	110552	300899	0.995906	0.00353256	0.245534	0.995484	0.00353213	0.200087	33138	75497	0.995531	0.00666039	0.501234	0.99792	0.00667641	0.755133
	phe_701_5	Dermatologic	Abnormal granulation tissue	no	627	457665	0.955373	0.0393428	0.245886	0.957027	0.0393647	0.264499	154	121859	NA	NA	NA	NA	NA	NA
	phe_526_9	Digestive	Jaw disease NOS	no	646	458083	0.956014	0.0387715	0.245968	0.95458	0.0387472	0.230273	190	121626	NA	NA	NA	NA	NA	NA
	phe_537	Digestive	Other disorders of stomach and duodenum	no	6860	438813	0.986052	0.012115	0.246297	0.985671	0.0121135	0.233472	1919	116611	0.974988	0.0229219	0.269135	0.96989	0.0230031	0.183833
	phe_278_3	Endocrine or Metabolic	Localized adiposity	no	515	459671	0.950791	0.0435266	0.246332	0.948551	0.0434754	0.22439	204	122191	NA	NA	NA	NA	NA	NA
	phe_750_2	Congenital Anomalies	Lower gastrointestinal congenital anomalies	no	1040	456462	0.96501	0.0307286	0.246429	0.964555	0.0307181	0.24006	274	121547	NA	NA	NA	NA	NA	NA
	phe_577_2	Digestive	Chronic pancreatitis	no	3043	455879	1.02142	0.0183047	0.246871	1.02279	0.0183129	0.218448	1486	120409	1.04642	0.0264366	0.086118	1.03598	0.0262964	0.178831
	phe_250_14	Endocrine or Metabolic	Type 1 diabetes with neurological manifestations	no	3877	453453	0.981621	0.0160212	0.246932	0.981784	0.016023	0.251229	849	120696	1.05578	0.0349886	0.120817	1.05497	0.0348133	0.124248
	phe_749	Congenital Anomalies	Congenital anomalies of face and neck	no	564	458878	1.05034	0.0427947	0.2511	1.05044	0.0427964	0.250192	216	122016	NA	NA	NA	NA	NA	NA
	phe_1008	Injuries or Poisonings	Crushing or internal injury to organs	no	2496	453463	1.02342	0.0202056	0.25201	1.0237	0.0202089	0.246428	538	120848	1.01418	0.0434269	0.745736	1.03223	0.0435346	0.466235
	phe_250_2	Endocrine or Metabolic	Type 2 diabetes	no	156974	285216	1.00366	0.00319959	0.253213	1.0041	0.00319956	0.200794	51718	65067	1.00476	0.00613982	0.439707	1.00136	0.00615434	0.824818
	phe_339	Neurological	Other headache syndromes	no	63827	351315	0.99497	0.00442082	0.254037	0.995277	0.00442095	0.284228	26159	79751	1.01271	0.00729867	0.0835162	1.01221	0.00731426	0.0971566
	phe_571	Digestive	Chronic liver disease and cirrhosis	no	31454	409958	0.993352	0.00584945	0.254178	0.993884	0.00585022	0.294349	9024	108123	0.991824	0.0109595	0.453796	0.984946	0.0109674	0.166651
	phe_286_12	Hematopoietic	Congenital deficiency of other clotting factors (including factor VII)	no	653	460082	0.957038	0.0385481	0.254635	0.955573	0.0385229	0.238131	62	122617	NA	NA	NA	NA	NA	NA
	phe_297_1	Mental Disorders	Suicidal ideation	no	18631	431628	1.0087	0.00760923	0.255062	1.00858	0.00760952	0.261602	8193	110242	1.01638	0.0115684	0.160139	1.01569	0.011571	0.178462
	phe_781_2	Symptoms	Abnormal posture	no	897	459347	0.963138	0.0330472	0.255744	0.961758	0.0330198	0.237651	236	122175	NA	NA	NA	NA	NA	NA
	phe_535_2	Digestive	Atrophic gastritis	no	2305	448668	1.0242	0.0210515	0.25603	1.02307	0.021044	0.278432	882	118231	0.977191	0.0336505	0.492918	0.981451	0.0338474	0.580161
	phe_320	Neurological	Meningitis	no	906	459252	1.03894	0.0336766	0.256596	1.03747	0.0336613	0.274486	312	122091	NA	NA	NA	NA	NA	NA
	phe_741_4	Musculoskeletal	Joint effusions	no	7617	432110	0.987041	0.0115186	0.257453	0.986863	0.0115165	0.250863	3648	111120	1.00897	0.0169004	0.59709	1.00397	0.0168962	0.814788
	phe_271_3	Endocrine or Metabolic	Intestinal disaccharidase deficiencies and disaccharide malabsorption	no	12129	436278	1.01051	0.00924425	0.257987	1.01127	0.00924552	0.225407	5474	112277	1.00307	0.0138859	0.825236	0.994348	0.0138928	0.683297
	phe_297	Mental Disorders	Suicidal ideation or attempt	no	22128	423329	1.00796	0.00702005	0.258444	1.00791	0.00702028	0.261939	9419	107382	1.01336	0.0108407	0.220786	1.01116	0.0108478	0.306173
	phe_364_1	Sense Organs	Corneal opacity	no	8557	443535	0.987784	0.0108807	0.258634	0.987248	0.010878	0.23807	1851	118838	0.975269	0.0232939	0.282351	0.97135	0.023383	0.213817
	phe_724_8	Musculoskeletal	Other symptoms referable to back	no	4981	444353	0.984106	0.014186	0.258737	0.983931	0.0141848	0.253441	1719	116258	1.00882	0.0244215	0.71925	1.00111	0.0244272	0.963907
	phe_250	Endocrine or Metabolic	Diabetes mellitus	no	157746	283078	1.00362	0.00320014	0.258917	1.00406	0.00320007	0.206007	51969	64504	1.00455	0.00614786	0.460108	1.00132	0.00616186	0.829976
	phe_292_5	Mental Disorders	Transient alteration of awareness	no	1534	454615	0.971918	0.0253253	0.260711	0.972184	0.0253273	0.265346	419	120971	NA	NA	NA	NA	NA	NA
	phe_754_2	Congenital Anomalies	Spondylolisthesis, congenital	no	1614	457686	0.972648	0.0247191	0.261886	0.970905	0.0247001	0.231927	370	121922	NA	NA	NA	NA	NA	NA
	phe_302	Mental Disorders	Sexual and gender identity disorders	no	6044	447084	1.01471	0.0130193	0.262024	1.01425	0.0130171	0.276937	1856	117987	0.961939	0.0231594	0.0938261	0.970767	0.0233468	0.203807
	phe_740_2	Musculoskeletal	Osteoarthrosis, generalized	no	18603	424159	1.00845	0.00754032	0.264373	1.00791	0.00753847	0.296052	5032	112349	1.01291	0.0145383	0.377642	1.00297	0.0145064	0.838069
	phe_590	Genitourinary	Pyelonephritis	no	3265	453384	0.980672	0.0175016	0.264776	0.980271	0.0174987	0.254823	919	120426	0.984663	0.0330242	0.639763	0.980435	0.0330925	0.550456
	phe_199	Neoplasms	Neoplasm of uncertain behavior	no	18539	412341	0.991697	0.00751247	0.267042	0.992227	0.00751337	0.299002	3899	113350	0.994243	0.0163308	0.723697	0.990168	0.0163443	0.545492
	phe_300_1	Mental Disorders	Anxiety disorder	no	120955	301224	1.00396	0.00356533	0.267092	1.00398	0.00356506	0.265016	33909	74792	1.00863	0.00674016	0.202471	1.0071	0.00674633	0.294181
	phe_770	Symptoms	Myalgia and myositis unspecified	no	27379	407432	0.993019	0.00633273	0.268605	0.992879	0.00633183	0.259045	8472	104750	1.01865	0.0115073	0.108394	1.01934	0.0115035	0.0958683
	phe_799	Symptoms	Debility unspecified	no	13787	437030	0.990478	0.00865684	0.269088	0.990415	0.00865598	0.265865	4472	115366	1.01118	0.0153644	0.469459	1.0146	0.0153612	0.345365
	phe_627_1	Genitourinary	Postmenopausal bleeding	female-specific	1500	31756	0.970778	0.0268988	0.270213	0.972671	0.0269087	0.303123	763	15691	0.9247	0.0370974	0.0348352	0.936818	0.0375822	0.0824519
	phe_426_25	Circulatory System	Other heart block	no	1750	457030	0.974092	0.0238227	0.270524	0.973581	0.0238137	0.260868	325	121927	NA	NA	NA	NA	NA	NA
	phe_736_6	Musculoskeletal	Unequal leg length (acquired)	no	4681	452173	0.984012	0.0146342	0.270749	0.983366	0.0146294	0.251559	1082	120610	1.0496	0.0309564	0.117873	1.04524	0.0307822	0.150615
	phe_694_2	Dermatologic	Other dyschromia	no	13024	421852	0.99026	0.00889158	0.270987	0.990943	0.00889278	0.306245	3083	113787	0.976533	0.0182472	0.193128	0.975403	0.0183107	0.17379
	phe_564_8	Digestive	Abnormal findings on exam of gastrointestinal tract/abdominal area	no	5955	438251	0.9858	0.0129972	0.271167	0.985453	0.0129942	0.259438	2141	115465	1.02293	0.0220024	0.302724	1.02401	0.0219617	0.280079
	phe_458_2	Circulatory System	Iatrogenic hypotension	no	2128	450225	1.02431	0.0219185	0.273053	1.02512	0.0219247	0.257795	608	120145	1.06564	0.041414	0.124763	1.01692	0.0408327	0.68121
	phe_279_11	Endocrine or Metabolic	Deficiency of humoral immunity	no	840	459912	1.03903	0.0349908	0.273887	1.03855	0.0349843	0.279584	80	122599	NA	NA	NA	NA	NA	NA
	phe_526_4	Digestive	Temporomandibular joint disorders	no	5250	445959	0.984894	0.0139215	0.274225	0.985936	0.0139251	0.309102	1749	117596	1.00132	0.0242157	0.956704	0.99676	0.0242295	0.893459
	phe_288_1	Hematopoietic	Decreased white blood cell count	no	7086	447208	0.987071	0.0119347	0.275528	0.98701	0.0119335	0.273228	3745	115789	1.04477	0.0168172	0.00920524	1.04809	0.0167926	0.00515386
	phe_263	Endocrine or Metabolic	Other nutritional deficiency	no	926	456774	0.96522	0.0325047	0.276138	0.963645	0.0324827	0.254257	731	120557	1.04185	0.0375579	0.275039	1.03173	0.0373647	0.40309
	phe_714_1	Musculoskeletal	Rheumatoid arthritis	no	10671	445719	1.01076	0.00985236	0.277219	1.01063	0.009852	0.283361	2397	118807	1.00436	0.0207445	0.833839	0.999377	0.0207348	0.976017
	phe_420_3	Circulatory System	Endocarditis	no	3422	453046	1.01897	0.0173028	0.27756	1.01807	0.0172962	0.300479	773	120765	0.970458	0.0358634	0.403077	0.966199	0.0360305	0.339908
	phe_041_8	Infectious Diseases	H. pylori	no	2638	454429	1.02158	0.0196841	0.278078	1.0216	0.0196829	0.277664	2534	117134	1.0368	0.0203103	0.0751445	1.03964	0.020295	0.0554201
	phe_275_53	Endocrine or Metabolic	Disorders of phosphorus metabolism	no	3052	452127	0.980712	0.018046	0.280465	0.980284	0.0180424	0.269737	1616	118893	1.02569	0.0252793	0.31575	1.03041	0.025264	0.235795
	phe_430_1	Circulatory System	Subarachnoid hemorrhage	no	746	459799	0.961761	0.0361612	0.280935	0.959978	0.0361313	0.258286	229	122328	NA	NA	NA	NA	NA	NA
	phe_800_3	Injuries or Poisonings	Fracture of tibia and fibula	no	5457	452009	0.985515	0.013558	0.28185	0.985405	0.0135574	0.27816	1421	120312	0.999274	0.0266973	0.978299	1.00642	0.0267645	0.811035
	phe_594	Genitourinary	Urinary calculus	no	40102	402892	0.994397	0.00523015	0.282713	0.99419	0.00522933	0.265153	5924	113024	0.982865	0.013294	0.19357	0.977886	0.0133171	0.0931165
	phe_524_3	Digestive	Anomalies of tooth position/malocclusion	no	3304	451128	0.981515	0.0173864	0.283198	0.981485	0.0173832	0.282344	1580	118364	1.02477	0.0255273	0.337794	1.03517	0.0255394	0.175949
	phe_1014	Other	Effects of heat, cold and air pressure	no	1265	455202	0.970543	0.027876	0.283461	0.970518	0.0278741	0.282999	375	120981	NA	NA	NA	NA	NA	NA
	phe_701_4	Dermatologic	Keloid scar	no	2116	454639	0.977044	0.0216565	0.283557	0.977047	0.0216534	0.283562	2379	118453	0.982761	0.020683	0.400481	0.994343	0.0208284	0.785325
	phe_535_1	Digestive	Acute gastritis	no	1701	451124	1.02656	0.0245165	0.285008	1.02794	0.0245284	0.261167	771	118539	1.0539	0.0367065	0.152629	1.03839	0.0364637	0.301486
	phe_290_1	Mental Disorders	Dementias	no	20251	432533	1.00792	0.00738407	0.285214	1.00826	0.00738401	0.265169	4711	115936	1.01151	0.0155335	0.461449	1.01338	0.0154987	0.391153
	phe_562_1	Digestive	Diverticulosis	no	54533	346295	1.005	0.00467163	0.286156	1.00453	0.00467091	0.333676	10347	99214	1.0032	0.0105504	0.761842	0.992427	0.0105349	0.470559
	phe_300	Mental Disorders	Anxiety disorders	no	184812	244249	1.00348	0.0032616	0.287068	1.00347	0.00326142	0.28793	60543	52205	1.00605	0.00611649	0.323967	1.00717	0.00612187	0.24341
	phe_411_2	Circulatory System	Myocardial infarction	no	39905	401840	0.994389	0.00528629	0.287158	0.994391	0.00528595	0.287284	7901	110168	0.993457	0.011769	0.577018	0.991197	0.0117817	0.452984
	phe_290	Mental Disorders	Delirium dementia and amnestic and other cognitive disorders	no	34615	406436	1.00611	0.00572977	0.28746	1.00605	0.00572913	0.292442	8276	109207	1.00824	0.0118765	0.489815	1.00646	0.0118676	0.587366
	phe_426_3	Circulatory System	Bundle branch block	no	13281	432194	1.00949	0.00888019	0.287737	1.00999	0.00888072	0.262911	2065	117882	0.984446	0.0222405	0.480888	0.973561	0.0222335	0.228139
	phe_346	Neurological	Abnormal findings on study of brain and/or nervous system	no	706	456487	0.96127	0.0372136	0.288494	0.961594	0.0372102	0.292581	166	121227	NA	NA	NA	NA	NA	NA
	phe_504_1	Respiratory	Idiopathic fibrosing alveolitis	no	2490	456677	0.979112	0.0199843	0.290834	0.978847	0.0199825	0.284661	381	121981	NA	NA	NA	NA	NA	NA
	phe_250_21	Endocrine or Metabolic	Type 2 diabetes with ketoacidosis	no	1246	458671	1.03069	0.028618	0.290834	1.03056	0.0286209	0.292834	912	120968	1.03256	0.0335874	0.340119	1.04853	0.0336289	0.158759
	phe_427_5	Circulatory System	Arrhythmia (cardiac) NOS	no	32630	390405	0.99391	0.00578884	0.291319	0.993722	0.00578838	0.276603	8671	103513	1.00965	0.0112982	0.395477	0.999585	0.0112929	0.970711
	phe_1010_7	Injuries or Poisonings	Persons with potential health hazards related to socioeconomic, psychosocial, and other circumstances	no	381786	54510	0.995143	0.00462332	0.292283	0.994832	0.00462322	0.26237	111793	7307	0.989327	0.0121397	0.376752	0.981879	0.0121496	0.132282
	phe_756	Congenital Anomalies	Other congenital musculoskeletal anomalies	no	1305	455618	0.971475	0.0275238	0.293051	0.970522	0.0275104	0.276757	316	121106	NA	NA	NA	NA	NA	NA
	phe_244_1	Endocrine or Metabolic	Secondary hypothyroidism	no	4299	454930	1.01636	0.0154465	0.293347	1.01531	0.0154403	0.325234	1481	120748	1.01171	0.0263442	0.658653	0.999324	0.0263003	0.97949
	phe_364_51	Sense Organs	Fuchs' dystrophy	no	3517	454988	0.982467	0.0168848	0.294821	0.982813	0.0168859	0.304582	455	121942	NA	NA	NA	NA	NA	NA
	phe_292_6	Mental Disorders	Hallucinations	no	1234	456900	1.03057	0.0287871	0.295616	1.03222	0.0288033	0.270906	728	120410	1.03134	0.0375687	0.411432	1.05183	0.0376303	0.179363
	phe_611_1	Genitourinary	Abnormal mammogram	female-specific	4157	26205	0.982326	0.0170498	0.295629	0.983468	0.0170532	0.328306	1988	13019	1.05497	0.0249082	0.0316694	1.05215	0.0249005	0.0411968
	phe_769	Symptoms	Nonallopathic lesions NEC	no	15197	441836	0.991391	0.00827322	0.29599	0.9916	0.00827337	0.307915	2967	118753	0.98108	0.0185502	0.30315	0.97267	0.0185936	0.136136
	phe_346_2	Neurological	Nonspecific abnormal results of function study of brain and central nervous system	no	510	458161	0.955435	0.0436727	0.296541	0.95717	0.0436927	0.316403	116	121828	NA	NA	NA	NA	NA	NA
	phe_180_3	Neoplasms	Cervical intraepithelial neoplasia [CIN] [Cervical dysplasia]	female-specific	1579	31588	0.973003	0.0262182	0.296546	0.973113	0.026215	0.298483	754	15589	1.03623	0.0380641	0.349741	1.03611	0.0379931	0.350414
	phe_379_51	Sense Organs	Pigmentary iris degeneration	no	1460	458948	1.02794	0.0264514	0.29746	1.02838	0.0264534	0.290028	89	122566	NA	NA	NA	NA	NA	NA
	phe_626_2	Genitourinary	Dysmenorrhea	female-specific	1842	30688	1.02632	0.0249846	0.298505	1.02575	0.0249705	0.308557	1446	14334	1.05415	0.0286783	0.0659301	1.04313	0.0284809	0.138183
	phe_597_1	Genitourinary	Urethral stricture (not specified as infectious)	no	4576	453302	1.01566	0.0149492	0.298623	1.01545	0.0149479	0.30509	1221	120715	1.00551	0.0289149	0.849315	0.991024	0.0288442	0.754596
	phe_278_1	Endocrine or Metabolic	Obesity	no	172867	249946	1.00327	0.00313808	0.298795	1.00321	0.00313793	0.306718	52501	59291	0.990462	0.00603921	0.112531	0.983051	0.0060545	0.00475081
	phe_750	Congenital Anomalies	Digestive congenital anomalies	no	2155	451873	0.977948	0.0214642	0.298858	0.977233	0.0214566	0.283122	464	120678	NA	NA	NA	NA	NA	NA
	phe_907	Injuries or Poisonings	Injuries to the nervous system	no	5574	447173	0.98619	0.0134118	0.299812	0.986158	0.0134106	0.298641	1564	118591	1.04229	0.0257524	0.107761	1.03101	0.0256299	0.233482
	phe_565_1	Digestive	Anal and rectal polyp	no	3484	442007	1.0179	0.0171121	0.299888	1.01826	0.0171151	0.290306	755	118365	0.915647	0.0356192	0.0133578	0.93464	0.0361572	0.061561
	phe_355	Neurological	Complex regional/central pain syndrome	no	2302	455203	0.978688	0.0207841	0.299969	0.978618	0.0207814	0.29832	550	121281	0.952534	0.0422323	0.249535	0.956308	0.0425743	0.294013
	phe_530_13	Digestive	Barrett's esophagus	no	14833	441774	0.991416	0.00833234	0.300816	0.990681	0.00833013	0.261048	787	121409	1.03824	0.0361159	0.298767	1.03007	0.0358729	0.4088
	phe_371_21	Sense Organs	Allergic conjunctivitis	no	8772	438979	0.988932	0.0107737	0.301582	0.988821	0.0107723	0.296658	3650	114188	0.985528	0.0168188	0.386075	0.987283	0.0168827	0.448414
	phe_618_1	Genitourinary	Prolapse of vaginal walls	female-specific	1317	31882	0.970979	0.0286099	0.3033	0.971678	0.0286116	0.315291	259	16348	NA	NA	NA	NA	NA	NA
	phe_801	Injuries or Poisonings	Fracture of ankle and foot	no	16892	434386	1.00815	0.0078882	0.3037	1.00846	0.00788893	0.28539	4645	115328	1.01207	0.0150269	0.424607	1.00308	0.015005	0.837581
	phe_276_1	Endocrine or Metabolic	Electrolyte imbalance	no	56867	360414	1.00467	0.00453648	0.304055	1.00446	0.00453612	0.326841	19122	90693	0.993079	0.00805406	0.388519	0.988075	0.00806784	0.137024
	phe_709_2	Dermatologic	Sicca syndrome	no	1105	458042	1.03196	0.0306244	0.304258	1.03266	0.0306295	0.294113	364	121758	NA	NA	NA	NA	NA	NA
	phe_509	Respiratory	Respiratory failure, insufficiency, arrest	no	33149	408520	1.0059	0.00574355	0.306069	1.00601	0.0057441	0.296966	7397	110591	1.00072	0.0121137	0.952827	0.993861	0.012111	0.61116
	phe_842	Injuries or Poisonings	Other sprains and strains	no	3355	443543	1.01804	0.0174731	0.306313	1.01867	0.0174737	0.289898	1460	115315	0.98304	0.0262443	0.514551	0.99489	0.0263955	0.846114
	phe_535	Digestive	Gastritis and duodenitis	no	21376	403765	1.00723	0.00703987	0.306408	1.007	0.00703915	0.321815	7386	103749	1.00981	0.0121258	0.420679	1.01212	0.0121307	0.32046
	phe_362_31	Sense Organs	Separation of retinal layers	no	1776	457433	0.976149	0.0236229	0.306832	0.975321	0.0236083	0.28984	507	121795	0.997761	0.0444864	0.959821	0.989906	0.0444864	0.819599
	phe_728_7	Musculoskeletal	Fasciitis	no	39239	396727	0.994605	0.00530093	0.307523	0.994878	0.00530114	0.332741	10775	104630	1.00437	0.0101905	0.66855	1.00833	0.0102081	0.416561
	phe_440_2	Circulatory System	Atherosclerosis of the extremities	no	15288	432374	0.991651	0.00823109	0.308403	0.99192	0.00823167	0.324377	4281	114752	0.99629	0.015741	0.813353	1.01366	0.015785	0.390126
	phe_580_31	Genitourinary	Nephritis and nephropathy in diseases classified elsewhere	no	2604	455789	0.98029	0.019549	0.308528	0.98138	0.0195543	0.33646	1051	120656	1.00568	0.0310884	0.855451	1.02107	0.031188	0.503787
	phe_295	Mental Disorders	Schizophrenia and other psychotic disorders	no	17209	432697	1.00799	0.00781507	0.308765	1.00829	0.00781557	0.290847	11608	107131	1.01059	0.00981316	0.283236	1.00707	0.00982295	0.473095
	phe_574_12	Digestive	Cholelithiasis with other cholecystitis	no	2966	452192	1.01907	0.018565	0.30891	1.01883	0.018564	0.314908	545	121222	0.925622	0.0420695	0.0661817	0.948642	0.0426999	0.216921
	phe_277_51	Endocrine or Metabolic	Lipoprotein disorders	no	1328	457760	1.02859	0.0277508	0.309777	1.02832	0.0277466	0.314103	359	121858	NA	NA	NA	NA	NA	NA
	phe_174_11	Neoplasms	Malignant neoplasm of female breast	female-specific	1964	31875	1.02484	0.0241777	0.310212	1.02568	0.0241798	0.294415	783	15965	1.05046	0.0376758	0.191334	1.05088	0.0374753	0.185418
	phe_536_8	Digestive	Dyspepsia and other specified disorders of function of stomach	no	9100	435320	0.989359	0.0105699	0.311486	0.989259	0.0105686	0.306856	3344	113571	1.01312	0.0176392	0.459834	1.02267	0.0176604	0.204362
	phe_527_7	Digestive	Disturbance of salivary secretion	no	6691	444315	0.987663	0.0122792	0.312053	0.987508	0.0122773	0.305894	1666	118098	0.999458	0.0246817	0.98247	0.997733	0.0247084	0.926798
	phe_250_41	Endocrine or Metabolic	Impaired fasting glucose	no	41538	397220	0.994801	0.00515659	0.312089	0.994823	0.00515631	0.31415	9879	106322	0.99987	0.0105388	0.990194	0.998419	0.0105537	0.880858
	phe_378_2	Sense Organs	Nystagmus and other irregular eye movements	no	840	458966	0.96614	0.0341273	0.312811	0.966156	0.034124	0.312993	176	122286	NA	NA	NA	NA	NA	NA
	phe_429	Circulatory System	Ill-defined descriptions and complications of heart disease	no	13668	416637	0.991266	0.00870232	0.313418	0.991487	0.00870244	0.325905	3077	111921	0.990508	0.0183408	0.603045	0.991013	0.0183856	0.623433
	phe_245_2	Endocrine or Metabolic	Chronic thyroiditis	no	1282	459014	0.972406	0.0278817	0.315581	0.971614	0.0278679	0.301453	180	122335	NA	NA	NA	NA	NA	NA
	phe_536	Digestive	Disorders of function of stomach	no	12817	429715	0.991063	0.00895354	0.316056	0.990909	0.00895257	0.307701	4471	111862	1.00061	0.0152928	0.968382	1.01074	0.0153311	0.485743
	phe_378_5	Sense Organs	Paralytic strabismus	no	2437	457222	0.980033	0.0201919	0.317871	0.979179	0.0201825	0.297157	509	121909	1.00852	0.0445418	0.848872	0.990213	0.0443571	0.824529
	phe_447_1	Circulatory System	Stricture of artery	no	996	456672	0.969118	0.0314194	0.318084	0.970613	0.0314347	0.342679	214	121620	NA	NA	NA	NA	NA	NA
	phe_722_7	Musculoskeletal	Intervertebral disc disorder with myelopath	no	4069	451733	1.01593	0.015831	0.318228	1.01635	0.0158317	0.305623	1722	119259	1.00394	0.0243366	0.871747	1.00851	0.024385	0.728173
	phe_573_3	Digestive	Hepatomegaly	no	2896	451110	0.981702	0.018539	0.319184	0.982417	0.0185397	0.33865	870	119871	0.947349	0.0335279	0.106699	0.942457	0.0337635	0.079208
	phe_735	Musculoskeletal	Acquired foot deformities	no	61934	363470	0.995681	0.0043627	0.321164	0.995712	0.00436226	0.324542	25601	84664	1.01926	0.00719042	0.00797967	1.01891	0.00720063	0.00928364
	phe_385	Sense Organs	Other disorders of middle ear and mastoid	no	1874	457069	0.977511	0.0229618	0.321878	0.977482	0.0229615	0.32124	215	122205	NA	NA	NA	NA	NA	NA
	phe_686	Dermatologic	Other local infections of skin and subcutaneous tissue	no	5136	438398	0.986256	0.0139767	0.322081	0.986209	0.0139762	0.320407	1323	116846	0.958977	0.027359	0.125757	0.960255	0.0275346	0.140768
	phe_559	Digestive	Ileostomy status	no	1852	458781	1.0235	0.0234729	0.322318	1.02242	0.0234656	0.344816	310	122357	NA	NA	NA	NA	NA	NA
	phe_427_6	Circulatory System	Premature beats	no	9126	434896	0.989616	0.0105683	0.323294	0.989513	0.0105672	0.318462	2104	116340	0.980847	0.0219926	0.379211	0.984659	0.0220459	0.483132
	phe_442_8	Circulatory System	Aneurysm of other specified artery	no	1119	458459	0.97115	0.0296616	0.323662	0.971133	0.0296581	0.323323	261	122063	NA	NA	NA	NA	NA	NA
	phe_070_2	Infectious Diseases	Viral hepatitis B	no	2291	456855	1.02098	0.0210875	0.324846	1.02237	0.0210948	0.294337	1945	119337	1.00426	0.0229343	0.85306	1.00384	0.0229737	0.867566
	phe_964_1	Injuries or Poisonings	Anticoagulants causing adverse effects	no	1097	457008	0.971026	0.0299586	0.326378	0.972427	0.029973	0.350892	230	121832	NA	NA	NA	NA	NA	NA
	phe_317	Mental Disorders	Alcohol-related disorders	no	81633	355745	1.00389	0.00395999	0.3274	1.00375	0.00396027	0.344767	37203	78344	1.01249	0.00638779	0.0520342	1.01137	0.00639596	0.0771059
	phe_348_9	Neurological	Other conditions of brain, NOS	no	2627	452126	0.98115	0.0194458	0.327782	0.981234	0.0194447	0.329927	771	120104	0.971228	0.0358917	0.416002	1.00096	0.0362347	0.978922
	phe_727_7	Musculoskeletal	Contracture of tendon (sheath)	no	612	459053	0.961788	0.0398912	0.328729	0.961974	0.0398915	0.331129	103	122243	NA	NA	NA	NA	NA	NA
	phe_296_1	Mental Disorders	Bipolar	no	28101	425582	1.00614	0.00627292	0.32907	1.00597	0.00627227	0.343	8168	111424	1.00757	0.0115807	0.515128	1.00352	0.0115889	0.761474
	phe_275_1	Hematopoietic	Disorders of iron metabolism	no	2993	456227	0.982387	0.0182145	0.32928	0.982459	0.0182163	0.331302	408	121792	NA	NA	NA	NA	NA	NA
	phe_223	Neoplasms	Benign neoplasm of kidney and other urinary organs	no	1438	456685	1.02631	0.0266743	0.330177	1.02714	0.0266783	0.315576	344	121700	NA	NA	NA	NA	NA	NA
	phe_374_3	Sense Organs	Ptosis of eyelid	no	11211	441978	1.00941	0.00963492	0.330791	1.01023	0.00963699	0.290964	1859	119483	0.991445	0.0234694	0.714317	0.979752	0.0234399	0.382833
	phe_561_2	Digestive	Flatulence	no	5932	440481	0.987412	0.0130498	0.331672	0.987138	0.0130462	0.321079	2179	115585	0.973629	0.0214999	0.213865	0.977392	0.0216087	0.289933
	phe_741_1	Musculoskeletal	Ankylosis of joint	no	588	459417	0.961293	0.0406972	0.332044	0.960343	0.040679	0.319868	265	122065	NA	NA	NA	NA	NA	NA
	phe_478	Respiratory	Throat pain	no	2206	448411	0.979651	0.0212223	0.332679	0.979555	0.0212182	0.330276	754	118147	1.0289	0.0368857	0.439932	1.01021	0.0367716	0.782346
	phe_931	Dermatologic	Contact dermatitis and other eczema due to plants [except food]	no	1993	452484	0.978652	0.0222876	0.332934	0.978666	0.0222863	0.33323	284	121373	NA	NA	NA	NA	NA	NA
	phe_969	Injuries or Poisonings	Poisoning by psychotropic agents	no	2169	454134	0.979546	0.0213867	0.333898	0.979452	0.0213871	0.33167	703	120279	0.989875	0.0377444	0.787448	0.96468	0.0376915	0.34007
	phe_735_2	Musculoskeletal	Acquired toe deformities	no	33687	403698	0.99452	0.00569159	0.33434	0.994344	0.00569069	0.318907	11866	102818	1.02696	0.00983387	0.0068303	1.02662	0.00982013	0.00745656
	phe_1006	Injuries or Poisonings	Crushing injury	no	880	457071	1.03338	0.0340726	0.335252	1.03354	0.0340785	0.332982	174	121755	NA	NA	NA	NA	NA	NA
	phe_912	Injuries or Poisonings	Insect bite	no	3755	440955	0.984405	0.0163273	0.335697	0.984486	0.016326	0.338198	1048	117116	1.02116	0.0312159	0.502349	1.03607	0.031237	0.256597
	phe_520_1	Digestive	Hereditary disturbances in tooth structure	no	1586	454478	0.976267	0.0249898	0.336475	0.977791	0.0249996	0.368971	463	120377	NA	NA	NA	NA	NA	NA
	phe_250_12	Endocrine or Metabolic	Type 1 diabetes with renal manifestations	no	1088	459013	0.971716	0.0300176	0.339153	0.972956	0.0300328	0.361299	381	121913	NA	NA	NA	NA	NA	NA
	phe_256_4	Endocrine or Metabolic	Polycystic ovaries	female-specific	692	33252	0.963159	0.039297	0.339477	0.963942	0.0392957	0.350018	310	16508	NA	NA	NA	NA	NA	NA
	phe_285_1	Hematopoietic	Acute posthemorrhagic anemia	no	6374	441334	1.01219	0.0126913	0.339638	1.01238	0.0126924	0.332202	1897	117133	0.984594	0.0231338	0.502135	0.993917	0.0232141	0.792689
	phe_395_6	Circulatory System	Heart valve replaced	no	9148	449355	1.01022	0.010657	0.340007	1.00988	0.0106546	0.356284	938	121434	1.0488	0.0332902	0.152331	1.02672	0.0330218	0.424498
	phe_1002	Other	Symptoms concerning nutrition, metabolism, and development	no	24200	411314	0.993697	0.00663173	0.340342	0.993538	0.0066309	0.328206	9419	104904	1.02003	0.0109659	0.0705122	1.01345	0.0109418	0.221922
	phe_713_5	Musculoskeletal	Arthropathy associated with neurological disorders	no	1849	458635	0.978198	0.0231231	0.340449	0.977969	0.0231207	0.335288	269	122290	NA	NA	NA	NA	NA	NA
	phe_555_21	Digestive	Ulcerative colitis (chronic)	no	1766	457080	1.02306	0.024027	0.342772	1.02389	0.0240307	0.325849	379	121729	NA	NA	NA	NA	NA	NA
	phe_800_4	Injuries or Poisonings	Fracture of patella	no	1945	458203	0.978898	0.0225871	0.345047	0.978585	0.0225831	0.337777	405	122040	NA	NA	NA	NA	NA	NA
	phe_395_2	Circulatory System	Nonrheumatic aortic valve disorders	no	20452	427916	1.0069	0.0072878	0.345118	1.00655	0.00728587	0.3702	2423	117967	0.994687	0.0207147	0.797067	0.999563	0.0207148	0.983183
	phe_649	Pregnancy Complications	Other conditions or status of the mother complicating pregnancy, childbirth, or the puerperium	female-specific	483	33217	1.04655	0.0483732	0.346886	1.04656	0.0483629	0.346743	256	16396	NA	NA	NA	NA	NA	NA
	phe_513_3	Respiratory	Hypoventilation	no	3833	448598	1.01544	0.0163124	0.347504	1.01524	0.0163116	0.353759	925	119524	0.981143	0.0328849	0.562662	0.986704	0.0330071	0.685103
	phe_292	Mental Disorders	Neurological disorders	no	59900	365549	0.995872	0.0044089	0.348101	0.995775	0.00440828	0.336834	15186	97763	1.00248	0.0087927	0.777946	1.00163	0.00879476	0.85293
	phe_271	Endocrine or Metabolic	Disorders of carbohydrate transport and metabolism	no	12594	435360	1.00853	0.00907118	0.349253	1.00933	0.00907261	0.306088	5629	111911	1.00323	0.0136998	0.813656	0.995808	0.0137097	0.759311
	phe_245	Endocrine or Metabolic	Thyroiditis	no	1947	457581	0.979007	0.0226692	0.349328	0.978284	0.0226595	0.332592	392	121849	NA	NA	NA	NA	NA	NA
	phe_317_1	Mental Disorders	Alcoholism	no	58379	379495	1.00423	0.00451657	0.349938	1.00415	0.00451703	0.358849	27522	86724	1.01812	0.00700611	0.0103632	1.01712	0.00700892	0.0154261
	phe_360_2	Sense Organs	Progressive myopia	no	671	459098	0.96486	0.0382735	0.349971	0.96495	0.0382657	0.351123	288	122003	NA	NA	NA	NA	NA	NA
	phe_597	Genitourinary	Other disorders of urethra and urinary tract	no	5126	451532	1.01326	0.0141264	0.35097	1.01282	0.0141241	0.36718	1429	120189	0.997983	0.0266895	0.939697	0.984091	0.0266453	0.547267
	phe_362_9	Sense Organs	Retinal edema	no	5501	450369	1.01278	0.0136582	0.352346	1.0127	0.0136569	0.355405	1946	118937	0.991865	0.0229252	0.721601	0.992653	0.0229515	0.747993
	phe_595	Genitourinary	Hydronephrosis	no	7562	446266	0.989327	0.0115701	0.353708	0.989352	0.0115689	0.354786	1560	119777	0.988092	0.0254197	0.637446	0.994811	0.0254958	0.838299
	phe_930	Injuries or Poisonings	Allergic reaction to food	no	1265	457358	1.02674	0.0284852	0.354154	1.0265	0.0284801	0.358488	738	120688	0.984392	0.0369696	0.670471	0.984203	0.0371478	0.668176
	phe_338_1	Neurological	Acute pain	no	22463	398081	0.993674	0.00685835	0.354825	0.993729	0.00685858	0.359064	6709	103041	1.0071	0.0126442	0.575684	1.01096	0.0126453	0.388635
	phe_495_11	Respiratory	Chronic obstructive asthma with exacerbation	no	1107	457806	0.972748	0.0298722	0.35499	0.972867	0.0298713	0.357121	400	121681	NA	NA	NA	NA	NA	NA
	phe_695_42	Dermatologic	Systemic lupus erythematosus	no	1045	459725	1.0295	0.0314413	0.355192	1.0284	0.0314313	0.373006	745	121781	1.05266	0.0375894	0.172152	1.02534	0.0373164	0.502439
	phe_729_1	Musculoskeletal	Rheumatism, unspecified and fibrositis	no	1771	458630	0.978139	0.0239502	0.356065	0.978913	0.023954	0.373601	452	121897	NA	NA	NA	NA	NA	NA
	phe_386_2	Sense Organs	Peripheral or central vertigo	no	13728	430877	1.00808	0.00871813	0.356127	1.0078	0.00871637	0.372606	2781	116195	0.995542	0.0192145	0.81611	0.988436	0.0192265	0.545214
	phe_711_1	Musculoskeletal	Pyogenic arthritis	no	2201	456774	1.02004	0.0215033	0.356229	1.02032	0.0215062	0.349697	577	121398	1.00483	0.0418308	0.908266	1.02425	0.0419698	0.568083
	phe_292_3	Mental Disorders	Memory loss	no	15234	430201	0.992462	0.0082384	0.358353	0.9923	0.00823685	0.347999	2929	116383	0.960059	0.0185369	0.0278856	0.97006	0.0186772	0.103623
	phe_585	Genitourinary	Renal failure	no	90631	341482	0.996484	0.00383936	0.358959	0.996401	0.00383892	0.347635	31210	82644	0.999946	0.00700492	0.993834	0.996539	0.00702403	0.621623
	phe_681_3	Dermatologic	Cellulitis and abscess of arm/hand	no	7386	441370	0.989341	0.0116907	0.359349	0.989279	0.0116903	0.356496	1491	118258	1.0067	0.0261241	0.798203	0.999343	0.0261206	0.979941
	phe_857	Injuries or Poisonings	Mechanical complication of unspecified genitourinary device, implant, and graft	no	2804	453779	1.01765	0.0190906	0.359525	1.01762	0.0190896	0.360118	831	120649	1.02111	0.0351347	0.552145	0.986443	0.0348866	0.695604
	phe_574_1	Digestive	Cholelithiasis	no	18580	430712	0.993156	0.00749735	0.359688	0.993217	0.00749725	0.363981	3652	116683	0.978809	0.0167606	0.201286	0.985396	0.0168369	0.382239
	phe_379_9	Sense Organs	Pain, swelling or discharge of eye	no	3587	440843	0.984832	0.01671	0.360348	0.985182	0.0167102	0.371651	1943	113702	0.996878	0.02292	0.891484	0.984435	0.0229445	0.494171
	phe_198_4	Neoplasms	Secondary malignant neoplasm of liver	no	3017	456883	1.01694	0.0183724	0.360561	1.01674	0.0183722	0.366233	807	121550	1.04453	0.0357924	0.223539	1.05899	0.0356922	0.108291
	phe_338_2	Neurological	Chronic pain	no	55435	362243	0.995826	0.00458556	0.361646	0.995943	0.00458565	0.375363	18105	90596	1.00678	0.00817622	0.408364	1.01295	0.00818853	0.116124
	phe_070_3	Infectious Diseases	Viral hepatitis C	no	19694	438152	1.00668	0.00731076	0.362107	1.00655	0.00731049	0.371954	13274	108129	1.00758	0.00929822	0.416916	1.00621	0.00930105	0.505602
	phe_473_1	Respiratory	Chronic laryngitis	no	914	457651	1.03099	0.0335034	0.362301	1.03101	0.0334971	0.362008	250	121804	NA	NA	NA	NA	NA	NA
	phe_366_3	Sense Organs	Traumatic cataract	no	642	459605	0.965152	0.0389835	0.362893	0.964613	0.0389735	0.355262	365	121989	NA	NA	NA	NA	NA	NA
	phe_550_4	Digestive	Umbilical hernia	no	15595	437840	1.00744	0.0081642	0.363945	1.00674	0.00816298	0.410553	3045	117783	0.991381	0.0183237	0.636642	0.986693	0.0183537	0.465441
	phe_610_8	Genitourinary	Other specified benign mammary dysplasias	no	598	459692	1.0391	0.0423493	0.365066	1.03922	0.0423515	0.363747	275	122018	NA	NA	NA	NA	NA	NA
	phe_342	Neurological	Hemiplegia	no	2429	455054	0.981858	0.0202155	0.365105	0.982272	0.0202176	0.376303	1142	120056	0.955062	0.0293966	0.117799	0.944247	0.0295523	0.0522293
	phe_356	Neurological	Hereditary and idiopathic peripheral neuropathy	no	37481	394862	0.995099	0.00542651	0.365253	0.995181	0.00542656	0.37337	7833	106530	1.02219	0.0118627	0.0642776	1.02729	0.0118538	0.0231106
	phe_151	Neoplasms	Cancer of stomach	no	1178	459331	0.974123	0.0289599	0.365296	0.9731	0.0289441	0.346145	479	122083	NA	NA	NA	NA	NA	NA
	phe_873	Injuries or Poisonings	Broken tooth	no	2078	451911	0.980408	0.0218687	0.365584	0.980694	0.0218702	0.372729	748	118852	1.01878	0.0368908	0.614058	1.01226	0.0367822	0.740483
	phe_250_1	Endocrine or Metabolic	Type 1 diabetes	no	17257	428062	0.993021	0.00775112	0.36622	0.993326	0.0077519	0.387653	6461	110180	1.00015	0.0128942	0.990856	1.00036	0.0129142	0.977602
	phe_411_9	Circulatory System	Other acute and subacute forms of ischemic heart disease	no	1429	454586	1.02424	0.0267155	0.369951	1.02478	0.0267199	0.359554	416	120770	NA	NA	NA	NA	NA	NA
	phe_573	Digestive	Other disorders of liver	no	6954	441468	0.98926	0.0120503	0.370203	0.989649	0.0120505	0.38788	2402	116303	1.02641	0.0207985	0.210161	1.00421	0.0206881	0.839111
	phe_609_2	Genitourinary	Abnormal spermatozoa	male-specific	1777	422888	1.02163	0.0239056	0.370764	1.02173	0.0239064	0.368583	356	104865	NA	NA	NA	NA	NA	NA
	phe_172_11	Neoplasms	Melanomas of skin	no	10598	445918	0.991234	0.00984296	0.37103	0.991589	0.0098443	0.390885	100	122470	NA	NA	NA	NA	NA	NA
	phe_245_21	Endocrine or Metabolic	Chronic lymphocytic thyroiditis	no	1198	459257	0.974515	0.0288626	0.371095	0.974056	0.0288522	0.362249	154	122417	NA	NA	NA	NA	NA	NA
	phe_480_2	Respiratory	Viral pneumonia	no	1071	457633	0.973219	0.0303631	0.371299	0.975491	0.0303826	0.414077	507	121380	0.954697	0.0440194	0.292246	0.936932	0.044175	0.140296
	phe_213	Neoplasms	Benign neoplasm of bone and articular cartilage	no	729	458271	0.967761	0.0366612	0.371395	0.969107	0.0366777	0.392231	264	121752	NA	NA	NA	NA	NA	NA
	phe_526	Digestive	Diseases of the jaws	no	9545	432518	0.990765	0.0103806	0.371449	0.991545	0.0103827	0.413481	3369	112505	0.997905	0.0175198	0.9047	0.990652	0.0175386	0.592288
	phe_276	Endocrine or Metabolic	Disorders of fluid, electrolyte, and acid-based balance	no	76117	331133	1.00362	0.00404714	0.371538	1.00357	0.00404704	0.378419	24997	81971	0.99416	0.00736486	0.426441	0.989607	0.00737352	0.156523
	phe_573_5	Digestive	Jaundice (not of newborn)	no	2223	455507	1.01925	0.0213962	0.37275	1.01819	0.021388	0.399248	475	121402	NA	NA	NA	NA	NA	NA
	phe_550_6	Digestive	Incisional hernia	no	5573	452624	0.98811	0.0134301	0.373131	0.987291	0.0134262	0.340782	851	121380	0.977519	0.0341967	0.506115	0.982606	0.0343088	0.60904
	phe_964	Injuries or Poisonings	Poisoning by agents primarily affecting blood constituents	no	1202	456573	0.974794	0.028666	0.373161	0.97578	0.0286746	0.392529	252	121710	NA	NA	NA	NA	NA	NA
	phe_601_12	Genitourinary	Chronic prostatitis	male-specific	4394	416955	1.01366	0.0152485	0.373683	1.01453	0.0152519	0.34419	1473	102251	0.993866	0.0262671	0.814787	1.00134	0.0263402	0.959454
	phe_556_1	Digestive	Ulceration of intestine	no	1301	455793	1.0252	0.0280132	0.374259	1.02349	0.0279998	0.407006	411	121313	NA	NA	NA	NA	NA	NA
	phe_443_1	Circulatory System	Raynaud's syndrome	no	2205	457599	1.01932	0.0215621	0.374932	1.01897	0.0215584	0.383377	431	122094	NA	NA	NA	NA	NA	NA
	phe_495_2	Respiratory	Asthma with exacerbation	no	4406	451303	0.986673	0.015153	0.375941	0.986116	0.0151478	0.356007	2070	118575	1.00252	0.0222805	0.910136	0.999063	0.0222987	0.966456
	phe_571_5	Digestive	Other chronic nonalcoholic liver disease	no	30022	412159	0.994734	0.00597799	0.37715	0.995322	0.00597888	0.432849	8639	108767	0.99302	0.0111801	0.530962	0.985955	0.0111858	0.206034
	phe_130	Infectious Diseases	Spirochetal infection	no	1855	452780	1.02089	0.0234355	0.377586	1.02047	0.0234301	0.387214	130	121803	NA	NA	NA	NA	NA	NA
	phe_411_8	Circulatory System	Other chronic ischemic heart disease, unspecified	no	72843	366448	1.0037	0.00418811	0.378397	1.00385	0.00418796	0.358527	11362	106034	1.00717	0.0101778	0.482675	1.0088	0.0101796	0.389187
	phe_327_1	Neurological	Hypersomnia	no	3632	446705	0.985486	0.0166012	0.378476	0.986147	0.0166045	0.40084	1105	118020	0.969129	0.0301047	0.29759	0.956853	0.030235	0.14463
	phe_458_1	Circulatory System	Orthostatic hypotension	no	14063	427937	1.00762	0.00863306	0.379024	1.00792	0.00863395	0.361173	2910	114861	1.02311	0.0190247	0.229747	1.02298	0.0189668	0.231018
	phe_536_3	Digestive	Gastroparesis	no	2877	456089	0.983748	0.0186289	0.379094	0.98354	0.0186272	0.372937	937	121017	0.984151	0.0327427	0.625606	0.994869	0.0329068	0.875776
	phe_513_8	Respiratory	Disorders of diaphragm	no	1724	456629	0.979158	0.0239769	0.379713	0.978656	0.0239696	0.368066	762	120819	0.984656	0.036261	0.669799	0.977393	0.0363342	0.52912
	phe_381_1	Sense Organs	Otitis media	no	17149	415618	1.00689	0.00782316	0.379794	1.00765	0.00782481	0.329978	4021	111191	0.984169	0.016066	0.320573	0.985259	0.0161021	0.356369
	phe_288	Hematopoietic	Diseases of white blood cells	no	19041	414958	0.993545	0.00740582	0.381889	0.993374	0.0074051	0.36934	4548	111469	1.00765	0.015183	0.615545	1.0038	0.0151667	0.802509
	phe_401_1	Circulatory System	Essential hypertension	no	326033	111015	1.00332	0.00379027	0.381983	1.00348	0.00378987	0.358771	94248	23340	0.997803	0.00828897	0.790749	0.989987	0.00831666	0.22626
	phe_296_22	Mental Disorders	Major depressive disorder	no	142914	290270	0.997068	0.00336116	0.382395	0.997035	0.00336104	0.377044	50552	63291	1.00617	0.00612401	0.314866	1.00983	0.00613185	0.110575
	phe_414	Circulatory System	Other forms of chronic heart disease	no	13795	429409	0.992474	0.00866907	0.38353	0.992567	0.00866788	0.38936	4749	113329	1.00272	0.0149235	0.855399	0.996044	0.0149105	0.790353
	phe_353_1	Neurological	Nerve plexus lesions	no	1271	458215	1.02498	0.0283204	0.383565	1.02454	0.028319	0.391909	350	121886	NA	NA	NA	NA	NA	NA
	phe_575_1	Digestive	Cholangitis	no	1230	459079	0.975621	0.0283323	0.383683	0.974669	0.0283199	0.364954	186	122410	NA	NA	NA	NA	NA	NA
	phe_613_8	Genitourinary	Other specified disorders of breast	no	1053	457490	1.02819	0.0319395	0.384108	1.02701	0.0319272	0.403868	543	120929	0.920912	0.0427668	0.0540408	0.920416	0.0432081	0.0549472
	phe_242_3	Endocrine or Metabolic	Exophthalmos	no	724	459501	1.0332	0.0376268	0.385377	1.03327	0.0376211	0.384303	619	121448	0.968639	0.0400628	0.426412	0.984463	0.0404164	0.698425
	phe_276_5	Endocrine or Metabolic	Hypovolemia	no	23528	402449	1.00586	0.00672815	0.385443	1.00605	0.00672858	0.370002	7552	103813	0.989222	0.0119827	0.365828	0.983979	0.0120018	0.1784
	phe_252_1	Endocrine or Metabolic	Hyperparathyroidism	no	5612	452590	0.988422	0.0134342	0.386022	0.988178	0.0134301	0.375878	2145	119225	1.00703	0.0219013	0.749168	1.00458	0.0219116	0.834954
	phe_592_1	Genitourinary	Cystitis	no	5202	444981	1.01227	0.014087	0.386674	1.01283	0.014089	0.36565	1424	117772	0.998655	0.0267559	0.959883	1.001	0.0268081	0.970231
	phe_558	Digestive	Noninfectious gastroenteritis	no	14643	420739	1.00732	0.00844034	0.387319	1.00668	0.00843851	0.429822	4094	109712	0.982944	0.0158759	0.278549	0.987917	0.0159473	0.445884
	phe_516_1	Respiratory	Hemoptysis	no	5225	449431	0.988148	0.0138707	0.39001	0.988309	0.0138713	0.396566	1545	119000	0.970758	0.0254432	0.24343	0.958854	0.025487	0.099237
	phe_274_21	Endocrine or Metabolic	Chondrocalcinosis	no	2517	455344	1.01743	0.0201433	0.390943	1.01729	0.0201371	0.394729	540	121493	0.970347	0.04283	0.482171	0.944374	0.0427766	0.180915
	phe_599_2	Genitourinary	Retention of urine	no	27321	410136	0.994612	0.00630307	0.391338	0.994215	0.00630211	0.357213	5179	112625	1.00636	0.0145118	0.662025	0.998783	0.0144781	0.932959
	phe_571_81	Digestive	Portal hypertension	no	2969	455639	0.984521	0.0182993	0.39393	0.984835	0.0183029	0.403776	453	121613	NA	NA	NA	NA	NA	NA
	phe_240	Endocrine or Metabolic	Simple and unspecified goiter	no	1666	457379	0.979366	0.0244855	0.394483	0.980801	0.0244924	0.428651	1256	120322	1.01828	0.0287107	0.528161	1.01348	0.0286731	0.640501
	phe_979	Injuries or Poisonings	Adverse drug events and drug allergies	no	8296	429035	0.990633	0.011064	0.394975	0.990587	0.0110632	0.392637	2259	113566	1.01227	0.0213772	0.568256	1.004	0.0213433	0.85166
	phe_426_32	Circulatory System	Left bundle branch block	no	5189	448929	1.01198	0.014056	0.397032	1.01226	0.0140559	0.385959	895	120399	1.02142	0.0338547	0.531363	1.0225	0.0337575	0.509821
	phe_594_8	Genitourinary	Renal colic	no	1322	455357	0.97717	0.0273312	0.39811	0.976619	0.0273201	0.386503	190	121742	NA	NA	NA	NA	NA	NA
	phe_687_2	Dermatologic	Localized superficial swelling, mass, or lump	no	10424	420278	0.991677	0.00991013	0.398998	0.991506	0.00990862	0.389306	3491	109809	0.988536	0.0171988	0.502586	1.00978	0.0173041	0.57369
	phe_250_7	Endocrine or Metabolic	Diabetic retinopathy	no	30205	411532	0.994973	0.00598017	0.399393	0.995277	0.00598036	0.42857	11807	104176	0.990672	0.00984842	0.341277	0.998008	0.00987596	0.839988
	phe_575	Digestive	Other biliary tract disease	no	10178	437314	0.991614	0.0100136	0.400375	0.991616	0.0100131	0.400438	2596	116537	0.994945	0.0198474	0.798465	0.998072	0.0198878	0.922706
	phe_733_2	Musculoskeletal	Cyst of bone	no	527	458269	1.03777	0.0441517	0.401107	1.0384	0.0441555	0.393487	137	121847	NA	NA	NA	NA	NA	NA
	phe_331_1	Neurological	Hydrocephalus	no	1092	459509	1.02598	0.0305723	0.401561	1.02721	0.0305821	0.379997	242	122341	NA	NA	NA	NA	NA	NA
	phe_261_4	Endocrine or Metabolic	Vitamin D deficiency	no	75150	348447	0.996621	0.00403621	0.401686	0.996217	0.00403557	0.347573	30757	79226	1.00289	0.00675489	0.669519	0.999844	0.00675776	0.98153
	phe_117_1	Infectious Diseases	Histoplasmosis	no	1213	459421	1.02452	0.0289798	0.403165	1.02558	0.0289968	0.383714	126	122529	NA	NA	NA	NA	NA	NA
	phe_222	Neoplasms	Benign neoplasm of male genital organs	male-specific	4370	415180	0.987408	0.0151666	0.403425	0.987051	0.0151617	0.389974	1294	102049	0.981785	0.0279001	0.509978	1.00336	0.0280667	0.904974
	phe_189_2	Neoplasms	Cancer of bladder	no	11918	446000	0.99224	0.00933754	0.404096	0.992762	0.00933698	0.436549	1266	120670	0.998911	0.0283998	0.969404	1.00224	0.028367	0.937242
	phe_750_11	Congenital Anomalies	Esophageal atresia/tracheoesophageal fistula	no	547	459159	0.965369	0.0422871	0.404575	0.964415	0.0422689	0.39133	86	122392	NA	NA	NA	NA	NA	NA
	phe_800_1	Injuries or Poisonings	Fracture of neck of femur	no	3947	455408	1.0135	0.0161071	0.405131	1.01283	0.0161028	0.428663	575	121825	0.952646	0.0413017	0.240165	0.924834	0.0413086	0.0585399
	phe_389_3	Sense Organs	Degenerative and vascular disorders of ear	no	1946	455077	0.981357	0.0226444	0.405926	0.981133	0.0226384	0.400131	100	122075	NA	NA	NA	NA	NA	NA
	phe_743_13	Musculoskeletal	Other specified osteoporosis	no	690	459569	0.969062	0.0378502	0.406373	0.9699	0.0378608	0.419528	114	122484	NA	NA	NA	NA	NA	NA
	phe_378_1	Sense Organs	Strabismus (not specified as paralytic)	no	10475	441658	0.991863	0.00987535	0.408048	0.992307	0.00987527	0.434168	1811	119352	0.986645	0.0236265	0.569302	0.976376	0.0236632	0.312336
	phe_695_4	Dermatologic	Lupus (localized and systemic)	no	1425	459222	1.02246	0.0268572	0.408156	1.02151	0.0268497	0.42803	1000	121491	1.03701	0.0322991	0.260548	1.02073	0.0321624	0.523601
	phe_401	Circulatory System	Hypertension	no	328088	109392	1.00316	0.00381529	0.408332	1.00331	0.00381489	0.385792	94687	22990	0.997271	0.00835431	0.743549	0.990344	0.00838236	0.247034
	phe_189_21	Neoplasms	Malignant neoplasm of bladder	no	10819	447796	0.991954	0.0097842	0.409014	0.992462	0.00978353	0.439289	1054	121106	1.01257	0.0312019	0.68888	1.01749	0.0311079	0.577343
	phe_743_2	Musculoskeletal	Pathologic fracture	no	5648	448211	0.989026	0.0133913	0.409923	0.988277	0.0133879	0.37841	691	120848	1.01581	0.0383815	0.682762	0.999783	0.0382103	0.995468
	phe_335	Neurological	Multiple sclerosis	no	2815	457474	1.01579	0.0190585	0.41108	1.01547	0.0190556	0.420532	639	121855	0.957207	0.0393185	0.265993	0.925948	0.0393535	0.0505789
	phe_1010	Other	Other tests	no	420165	18849	1.00613	0.00743706	0.411135	1.0064	0.00743581	0.390845	113649	3891	1.00585	0.0163476	0.721012	1.00875	0.0163842	0.594786
	phe_372	Sense Organs	Disorders of conjunctiva	no	10058	432510	0.991751	0.010088	0.4116	0.991431	0.0100866	0.393551	3992	111158	0.97431	0.016067	0.105271	0.978752	0.0161385	0.183258
	phe_255_2	Endocrine or Metabolic	Adrenal hypofunction	no	1546	458308	1.02126	0.0256674	0.412361	1.01979	0.0256556	0.444968	446	121858	NA	NA	NA	NA	NA	NA
	phe_603_1	Genitourinary	Hydrocele	male-specific	6142	414986	0.989655	0.012809	0.41688	0.990114	0.01281	0.437984	1848	102184	0.965219	0.023293	0.12857	0.950759	0.0233568	0.0306272
	phe_596_1	Genitourinary	Bladder neck obstruction	no	5680	448446	0.989218	0.0133731	0.417587	0.989626	0.0133736	0.435546	1131	120102	1.00725	0.0301534	0.810542	1.0067	0.0300657	0.82431
	phe_578_9	Digestive	Hemorrhage of gastrointestinal tract	no	14617	430402	1.00687	0.00844587	0.417784	1.00676	0.00844543	0.424757	4781	112413	1.02075	0.0149652	0.169855	1.01238	0.0149187	0.409547
	phe_348	Neurological	Other conditions of brain	no	8793	442061	1.0088	0.010811	0.417785	1.0094	0.0108137	0.386933	2734	117108	0.979785	0.0193035	0.290076	0.985715	0.0193875	0.45801
	phe_767	Symptoms	Cervicocranial/Cervicobrachial	no	587	460009	0.96742	0.0409066	0.418108	0.967237	0.0408912	0.415278	126	122424	NA	NA	NA	NA	NA	NA
	phe_189_1	Neoplasms	Cancer of kidney and renal pelvis	no	6469	452897	1.0102	0.0125859	0.42027	1.01068	0.0125861	0.398581	1823	120422	0.977074	0.02354	0.324496	0.969591	0.0235833	0.19038
	phe_609	Genitourinary	Male infertility and abnormal spermatozoa	male-specific	2670	420826	1.01582	0.0194972	0.420675	1.01577	0.0194964	0.422104	706	104098	0.936715	0.0371904	0.0787685	0.931787	0.0375569	0.0599481
	phe_153_3	Neoplasms	Malignant neoplasm of rectum, rectosigmoid junction, and anus	no	3242	456412	1.01437	0.017723	0.420899	1.01371	0.0177204	0.442389	798	121457	0.983989	0.0353894	0.648331	0.995476	0.0355377	0.898466
	phe_281_12	Hematopoietic	Other vitamin B12 deficiency anemia	no	12319	439501	0.992674	0.00914038	0.421164	0.992385	0.0091392	0.402938	2824	117827	1.01933	0.0191863	0.318422	1.00501	0.0191242	0.793866
	phe_724_9	Musculoskeletal	Other unspecified back disorders	no	5067	449214	0.988773	0.0140809	0.422668	0.988996	0.0140804	0.431956	1717	118600	0.994954	0.0243081	0.835138	0.984759	0.0243191	0.52768
	phe_401_3	Circulatory System	Other hypertensive complications	no	5241	447138	1.01125	0.0139595	0.423007	1.01244	0.0139643	0.376026	3527	114600	1.00225	0.0171602	0.89596	0.992253	0.0171609	0.650422
	phe_426_7	Circulatory System	Abnormal electrocardiogram [ECG] [EKG]	no	30570	386626	1.00479	0.00597595	0.424167	1.00463	0.00597513	0.439587	10834	97911	0.995861	0.0102088	0.684545	0.991432	0.0102192	0.399795
	phe_760	Symptoms	Back pain	no	222902	189076	0.997478	0.00316449	0.424811	0.997372	0.00316432	0.405645	71355	38100	0.99305	0.00636822	0.273437	0.993438	0.00638559	0.302526
	phe_619_4	Genitourinary	Noninflammatory disorders of vagina	female-specific	868	31005	0.97279	0.0345756	0.424935	0.970354	0.0345391	0.383592	716	14564	1.04778	0.0391605	0.233322	1.02597	0.0388665	0.509486
	phe_600	Genitourinary	Hyperplasia of prostate	male-specific	141221	249937	1.00282	0.00354819	0.427359	1.00295	0.00354802	0.406854	30945	65193	1.00694	0.00747453	0.354637	1.00737	0.00749329	0.327172
	phe_695_2	Dermatologic	Bullous dermatoses	no	1049	458942	1.02507	0.0312104	0.427532	1.02579	0.0312098	0.414568	201	122215	NA	NA	NA	NA	NA	NA
	phe_727_6	Musculoskeletal	Rupture of tendon, nontraumatic	no	14112	436714	1.00683	0.00857748	0.427743	1.00752	0.00857864	0.3822	3731	116465	0.996903	0.0166238	0.852006	0.98969	0.0166325	0.533226
	phe_112_3	Infectious Diseases	Candidiasis of skin and nails	no	744	457112	0.971503	0.0364696	0.427926	0.972606	0.0364772	0.446385	124	121999	NA	NA	NA	NA	NA	NA
	phe_228_1	Neoplasms	Hemangioma of skin and subcutaneous tissue	no	6417	439150	0.990101	0.0125563	0.42818	0.990757	0.0125582	0.459634	79	122331	NA	NA	NA	NA	NA	NA
	phe_202	Neoplasms	Cancer of other lymphoid, histiocytic tissue	no	6322	452237	1.01013	0.012732	0.428544	1.00933	0.0127264	0.465365	1106	120987	1.02357	0.0304349	0.444014	1.00984	0.0303233	0.746792
	phe_229	Neoplasms	Benign neoplasm of unspecified sites	no	770	455736	0.972118	0.0357502	0.428957	0.971811	0.0357414	0.423701	174	121504	NA	NA	NA	NA	NA	NA
	phe_242_1	Endocrine or Metabolic	Graves' disease	no	1710	458768	0.981089	0.0241482	0.42916	0.980403	0.024138	0.412262	1019	121327	1.021	0.0317801	0.513232	1.02742	0.0317827	0.39468
	phe_358_1	Neurological	Myasthenia gravis	no	1101	459892	0.976643	0.0300175	0.431079	0.975827	0.0300028	0.414726	132	122569	NA	NA	NA	NA	NA	NA
	phe_251_1	Endocrine or Metabolic	Hypoglycemia	no	5673	445977	0.989608	0.0133253	0.433064	0.988754	0.013321	0.395862	2187	116716	1.01768	0.0217691	0.420729	1.02484	0.021775	0.259904
	phe_378	Sense Organs	Strabismus and other disorders of binocular eye movements	no	15566	433824	0.993628	0.00815498	0.433105	0.994075	0.00815448	0.466161	2796	117678	1.00348	0.0191734	0.856359	0.988235	0.0191495	0.536572
	phe_290_13	Mental Disorders	Senile dementia	no	728	459792	1.02993	0.037657	0.433509	1.03326	0.0376853	0.385314	179	122415	NA	NA	NA	NA	NA	NA
	phe_250_25	Endocrine or Metabolic	Diabetes type 2 with peripheral circulatory	no	10164	442240	0.992176	0.0100352	0.433804	0.991887	0.0100328	0.416809	2971	117087	1.01583	0.0188282	0.404155	1.0105	0.0188023	0.578396
	phe_428_2	Circulatory System	Heart failure NOS	no	4801	448707	0.988728	0.0144904	0.434043	0.988807	0.0144903	0.437294	1464	119169	0.955353	0.0260743	0.0798226	0.948342	0.0261968	0.0429004
	phe_564_1	Digestive	Irritable Bowel Syndrome	no	15230	436613	0.99348	0.00836445	0.434214	0.993737	0.00836422	0.452571	3186	117466	1.01377	0.0183072	0.455143	1.02133	0.0183232	0.249272
	phe_277_4	Endocrine or Metabolic	Disorders of bilirubin excretion	no	2476	454534	1.01595	0.0202462	0.434554	1.01735	0.0202525	0.395774	468	121243	NA	NA	NA	NA	NA	NA
	phe_577_3	Digestive	Cyst and pseudocyst of pancreas	no	2750	456817	0.985227	0.0190623	0.43494	0.985492	0.01906	0.44323	730	121611	1.03536	0.0375142	0.354327	1.04855	0.0374294	0.205295
	phe_174_1	Neoplasms	Breast cancer [female]	female-specific	2100	31741	1.0184	0.0234152	0.436167	1.01946	0.0234187	0.410509	856	15896	1.05159	0.0360997	0.163485	1.05314	0.0360148	0.150533
	phe_598_9	Genitourinary	Other nonspecific findings on examination of urine	no	5596	440994	1.01058	0.0135329	0.43682	1.01027	0.0135298	0.449952	1717	116243	1.00373	0.0243787	0.878646	1.00143	0.024369	0.953191
	phe_288_3	Hematopoietic	Eosinophilia	no	1097	458537	0.976947	0.0300028	0.436954	0.977075	0.0300029	0.439524	320	121991	NA	NA	NA	NA	NA	NA
	phe_728	Musculoskeletal	Disorders of muscle, ligament, and fascia	no	1500	455703	1.02044	0.026043	0.437255	1.02025	0.0260405	0.441474	453	121325	NA	NA	NA	NA	NA	NA
	phe_1007	Injuries or Poisonings	Injury to blood vessels	no	655	457880	0.970407	0.0387065	0.437691	0.971692	0.0387247	0.458357	148	121946	NA	NA	NA	NA	NA	NA
	phe_1011	Other	Complications of surgical and medical procedures	no	10934	430176	0.992533	0.0096692	0.438245	0.993097	0.00967083	0.473826	3121	113882	1.00465	0.0182117	0.798965	1.0006	0.0182099	0.97391
	phe_782_6	Symptoms	Pallor and flushing	no	757	457892	1.02887	0.0367676	0.438896	1.02847	0.0367653	0.445176	149	122115	NA	NA	NA	NA	NA	NA
	phe_260	Endocrine or Metabolic	Protein-calorie malnutrition	no	14355	431554	1.00662	0.00853319	0.439044	1.00567	0.00853086	0.507146	5216	112688	0.999072	0.0143447	0.94842	0.997637	0.0143536	0.869081
	phe_575_9	Digestive	Nonspecific abnormal findings on radiological and other examination of biliary tract	no	2768	452045	0.985424	0.0189837	0.439254	0.98633	0.0189883	0.468537	1107	119635	0.96818	0.029953	0.280326	0.977857	0.0301618	0.457854
	phe_592	Genitourinary	Cystitis and urethritis	no	6038	442067	1.01015	0.0130662	0.439577	1.01085	0.0130684	0.408964	2430	114794	1.01381	0.0205999	0.505442	1.01574	0.0206235	0.448792
	phe_291_4	Mental Disorders	Specific nonpsychotic mental disorders due to brain damage	no	3877	452770	1.0126	0.0162095	0.439884	1.01257	0.0162098	0.441012	885	120745	1.07634	0.0344342	0.0326392	1.05873	0.0341505	0.0947028
	phe_226	Neoplasms	Benign neoplasm of thyroid glands	no	776	459080	1.02831	0.0363063	0.441961	1.02657	0.0362873	0.469913	274	122006	NA	NA	NA	NA	NA	NA
	phe_440_9	Circulatory System	Atherosclerosis of aorta	no	2020	449455	1.01743	0.0224746	0.442018	1.0169	0.0224705	0.455892	339	120661	NA	NA	NA	NA	NA	NA
	phe_598	Genitourinary	Abnormal findings on examination of urine	no	5839	440165	1.01023	0.0132506	0.442228	1.01003	0.0132479	0.451334	1786	115980	1.00428	0.0239212	0.858409	0.998266	0.0238979	0.94211
	phe_359	Neurological	Muscular dystrophies and other myopathies	no	1714	456938	0.981685	0.0240736	0.442571	0.981502	0.0240677	0.437867	679	121147	1.05778	0.039105	0.150846	1.062	0.03896	0.122614
	phe_528	Digestive	Diseases of the oral soft tissues, excluding lesions specific for gingiva and tongue	no	11788	427179	0.992869	0.0093269	0.442888	0.993522	0.00932829	0.485979	3899	111456	1.02149	0.0164194	0.195372	0.999178	0.0163397	0.95985
	phe_324	Neurological	Other CNS infection and poliomyelitis	no	1068	459297	0.976971	0.0304003	0.443442	0.976663	0.030395	0.437221	261	122233	NA	NA	NA	NA	NA	NA
	phe_946	Injuries or Poisonings	Anaphylactic shock NOS	no	1717	457055	1.01882	0.0243497	0.443897	1.01813	0.024343	0.460482	1353	119447	0.989609	0.0273399	0.702413	0.997719	0.0274519	0.933704
	phe_172_3	Neoplasms	Carcinoma in situ of skin	no	5594	446922	1.01043	0.013561	0.444372	1.01096	0.0135639	0.421547	99	122504	NA	NA	NA	NA	NA	NA
	phe_345_12	Neurological	Partial epilepsy	no	3994	454440	0.987997	0.0158275	0.445481	0.987708	0.0158262	0.434489	1259	120522	0.970629	0.028115	0.289	0.968525	0.0282564	0.257715
	phe_705_1	Dermatologic	Dyshidrosis	no	1587	456464	0.981131	0.0250085	0.446239	0.981589	0.0250094	0.457463	634	121073	1.01628	0.040068	0.686994	1.01447	0.0400507	0.719864
	phe_592_2	Genitourinary	Urethritis and urethral syndrome	no	581	458120	1.03244	0.0419421	0.446614	1.03292	0.0419433	0.440044	869	119588	1.03199	0.0343945	0.359925	1.0313	0.0343656	0.369859
	phe_472	Respiratory	Chronic pharyngitis and nasopharyngitis	no	21671	413560	1.00531	0.00699212	0.448525	1.00585	0.00699241	0.404263	5951	109034	1.00265	0.0133507	0.84281	0.994444	0.0133491	0.676411
	phe_281_13	Hematopoietic	Folate-deficiency anemia	no	916	458942	1.02557	0.0333423	0.448846	1.02564	0.0333475	0.447807	451	121700	NA	NA	NA	NA	NA	NA
	phe_701_3	Dermatologic	Circumscribed scleroderma	no	749	459886	0.9727	0.0365884	0.449348	0.974445	0.0366051	0.479438	188	122400	NA	NA	NA	NA	NA	NA
	phe_706_3	Dermatologic	Seborrhea	no	1010	457050	0.97662	0.0312857	0.449544	0.974343	0.0312515	0.405582	175	122177	NA	NA	NA	NA	NA	NA
	phe_728_71	Musculoskeletal	Contracture of palmar fascia [Dupuytren's disease]	no	7138	449973	1.00909	0.0119767	0.449813	1.00972	0.0119802	0.419449	456	121859	NA	NA	NA	NA	NA	NA
	phe_519	Respiratory	Other diseases of respiratory system, not elsewhere classified	no	17767	415885	1.00581	0.00768506	0.450867	1.00553	0.00768499	0.473017	4551	110502	1.01706	0.015239	0.267044	1.01548	0.0152268	0.312924
	phe_149_1	Neoplasms	Cancer of oropharynx	no	2301	458214	0.984477	0.020773	0.451378	0.985105	0.0207793	0.470173	345	122248	NA	NA	NA	NA	NA	NA
	phe_149_5	Neoplasms	Hx of malignant neoplasm of oral cavity and pharynx	no	856	459717	0.974839	0.0338897	0.452088	0.975001	0.0338943	0.455102	136	122519	NA	NA	NA	NA	NA	NA
	phe_601	Genitourinary	Inflammatory diseases of prostate	male-specific	20038	384413	0.994576	0.00724017	0.452497	0.994886	0.00724059	0.478862	7287	90743	0.989632	0.0121933	0.392712	0.995775	0.0122395	0.729391
	phe_227_2	Neoplasms	Benign neoplasm of parathyroid gland	no	579	460159	0.9695	0.0412581	0.452807	0.972483	0.0412933	0.499223	191	122379	NA	NA	NA	NA	NA	NA
	phe_302_1	Mental Disorders	Decreased libido	no	2451	453867	1.01534	0.0203766	0.45504	1.01509	0.0203741	0.462235	619	120753	0.932987	0.039563	0.0795585	0.92564	0.0399106	0.0528586
	phe_195_3	Neoplasms	Malignant neoplasm of head, face, and neck	no	4649	451868	1.01111	0.0148112	0.455491	1.01179	0.0148165	0.428862	491	121943	NA	NA	NA	NA	NA	NA
	phe_427_4	Circulatory System	Cardiac arrest and ventricular	no	2917	454007	1.01401	0.0186578	0.455871	1.01384	0.0186579	0.461383	900	120637	1.02538	0.0337447	0.457659	1.02965	0.0336985	0.385913
	phe_916	Injuries or Poisonings	Contusion	no	23177	389591	0.994965	0.00677465	0.456192	0.99499	0.00677404	0.45845	5665	103629	1.02744	0.0137639	0.0492378	1.01925	0.0137278	0.164899
	phe_509_3	Respiratory	Pulmonary insufficiency or respiratory failure following trauma and surgery	no	1966	455165	1.01704	0.0227163	0.456969	1.01907	0.022731	0.405888	426	121467	NA	NA	NA	NA	NA	NA
	phe_733_6	Musculoskeletal	Costochondritis	no	626	457329	0.971036	0.0396823	0.458896	0.970145	0.0396654	0.444793	331	120832	NA	NA	NA	NA	NA	NA
	phe_530_14	Digestive	Reflux esophagitis	no	15906	426754	0.994066	0.00806207	0.460348	0.994037	0.00806174	0.458138	3317	115106	1.04243	0.0178172	0.0196914	1.02843	0.0177157	0.113509
	phe_574	Digestive	Cholelithiasis and cholecystitis	no	23621	425878	0.995086	0.00669125	0.461631	0.995123	0.00669119	0.465007	4548	115758	0.980688	0.0150863	0.196148	0.982199	0.0151363	0.235374
	phe_727_2	Musculoskeletal	Bursitis disorders	no	6634	441217	0.990952	0.0123735	0.462626	0.99087	0.0123716	0.458469	1718	117001	1.03554	0.0245987	0.155692	1.03519	0.0245379	0.158665
	phe_352	Neurological	Disorders of other cranial nerves	no	6880	447245	1.009	0.0121981	0.462668	1.00896	0.0121966	0.464704	1939	118422	0.987879	0.0228515	0.593574	0.994035	0.0229444	0.794274
	phe_625_1	Genitourinary	Dyspareunia	female-specific	1157	31695	0.978173	0.0301676	0.464442	0.979618	0.0301748	0.494954	439	15859	NA	NA	NA	NA	NA	NA
	phe_363	Sense Organs	Chorioretinal inflammations, scars, and other disorders of choroid	no	9188	441319	1.00777	0.01059	0.464883	1.00836	0.0105914	0.432115	2481	117622	0.99704	0.0203444	0.884156	0.970598	0.0202883	0.141312
	phe_563	Digestive	Constipation	no	49533	366520	0.996489	0.00482562	0.466142	0.996965	0.00482589	0.528801	18251	89809	1.0033	0.00824794	0.689405	1.0005	0.00825271	0.951697
	phe_763	Symptoms	Thoracic or lumbosacral neuritis or radiculitis, unspecified	no	45340	389359	0.996391	0.00496344	0.466396	0.996254	0.00496291	0.449523	14302	99908	1.00199	0.00895898	0.8248	0.994813	0.00895488	0.561387
	phe_766	Symptoms	Neuralgia, neuritis, and radiculitis NOS	no	12684	428202	0.993469	0.00900046	0.466587	0.993847	0.00900092	0.492896	3897	112217	0.990048	0.0162732	0.538826	1.00126	0.0163494	0.938712
	phe_279	Endocrine or Metabolic	Disorders involving the immune mechanism	no	1807	457421	1.0174	0.0237379	0.467519	1.01702	0.0237343	0.476919	388	121754	NA	NA	NA	NA	NA	NA
	phe_427_11	Circulatory System	Paroxysmal supraventricular tachycardia	no	7398	445944	1.00855	0.0117698	0.469504	1.00751	0.0117657	0.525005	1867	119063	1.00802	0.0234263	0.733253	0.998649	0.0233899	0.953919
	phe_371_2	Sense Organs	Conjunctivitis, noninfectious	no	9708	436916	0.992609	0.0102642	0.469852	0.992525	0.0102632	0.464764	3915	113642	0.982229	0.0162488	0.269802	0.983704	0.0163185	0.314019
	phe_807	Injuries or Poisonings	Fracture of ribs	no	7817	441867	0.991805	0.0113864	0.469858	0.992545	0.0113889	0.511162	1119	119812	0.991287	0.0299818	0.770368	1.01406	0.0301259	0.64308
	phe_173	Neoplasms	Neoplasm of uncertain behavior of skin	no	60202	346810	0.996776	0.00448421	0.471479	0.997088	0.00448457	0.515524	1796	115134	0.992342	0.0237681	0.74638	0.994588	0.0238126	0.819733
	phe_425_11	Circulatory System	Hypertrophic obstructive cardiomyopathy	no	734	460053	1.0272	0.0372884	0.471671	1.02725	0.037283	0.470805	275	122237	NA	NA	NA	NA	NA	NA
	phe_522	Digestive	Diseases of pulp and periapical tissues	no	19897	422415	0.994798	0.00725704	0.472314	0.995054	0.007257	0.494479	8748	104795	0.995415	0.011137	0.679901	0.991553	0.0111531	0.446883
	phe_681_7	Dermatologic	Cellulitis and abscess of trunk	no	7912	441472	0.991902	0.0113157	0.472417	0.992076	0.0113165	0.48207	2512	116530	1.02041	0.0202925	0.319525	1.02215	0.0202937	0.280245
	phe_426_24	Circulatory System	Atrioventricular block, complete	no	6368	452817	0.990965	0.0126608	0.473444	0.991593	0.0126629	0.504973	861	121431	1.05608	0.0348708	0.117613	1.05108	0.0345688	0.149563
	phe_361	Sense Organs	Retinal detachments and defects	no	13249	440946	0.993711	0.00882675	0.474751	0.99355	0.00882505	0.463411	4026	116406	0.984135	0.0159911	0.317281	0.975222	0.0160286	0.117502
	phe_350_2	Neurological	Abnormality of gait	no	66262	353002	0.996931	0.00430266	0.475058	0.996975	0.00430208	0.481365	19006	90466	1.0008	0.00822024	0.922747	1.00668	0.00823764	0.419259
	phe_053	Infectious Diseases	Herpes zoster	no	11741	430924	0.993335	0.00937711	0.475746	0.993204	0.00937612	0.467013	2474	116762	1.03454	0.0205284	0.0980806	1.03458	0.0204586	0.0965967
	phe_522_1	Digestive	Pulpitis and necrosis of tooth pulp	no	11813	437057	0.993397	0.00931806	0.477072	0.993704	0.00931776	0.49791	5072	111776	1.00834	0.0144275	0.564836	1.00419	0.0144238	0.771949
	phe_740_3	Musculoskeletal	Osteoarthrosis involving more than one site, but not specified as generalized	no	4985	448618	1.01023	0.0143416	0.477837	1.00976	0.0143388	0.497991	1003	119686	0.983084	0.031673	0.590131	1.00854	0.0318997	0.789726
	phe_429_2	Circulatory System	Abnormal function study of cardiovascular system	no	5113	441810	0.990091	0.0140349	0.477967	0.99037	0.0140358	0.490577	1318	117462	0.979383	0.0276259	0.450802	0.975366	0.0277068	0.368004
	phe_965	Injuries or Poisonings	Poisoning by analgesics, antipyretics, and antirheumatics	no	740	457278	0.974445	0.0364997	0.47817	0.97579	0.03652	0.502172	267	121405	NA	NA	NA	NA	NA	NA
	phe_191_1	Neoplasms	Cancer of brain and nervous system	no	1449	458473	0.981653	0.0261427	0.478755	0.982064	0.0261449	0.488778	327	122067	NA	NA	NA	NA	NA	NA
	phe_736_4	Musculoskeletal	Genu valgum or varum (acquired)	no	1382	457926	0.981301	0.026781	0.480924	0.980637	0.0267725	0.465183	324	121957	NA	NA	NA	NA	NA	NA
	phe_713	Musculoskeletal	Arthropathy associated with other disorders	no	2292	457174	0.985453	0.020841	0.481988	0.985518	0.0208407	0.48396	399	121836	NA	NA	NA	NA	NA	NA
	phe_362_27	Sense Organs	Drusen (degenerative) of retina	no	8671	439955	0.99239	0.0108729	0.482317	0.992047	0.0108698	0.462577	1576	119013	1.00769	0.0254985	0.763756	1.00262	0.0254554	0.91828
	phe_275	Endocrine or Metabolic	Disorders of mineral metabolism	no	24690	412308	1.00462	0.0065703	0.48295	1.00415	0.00656939	0.528042	7904	107789	1.00898	0.0117575	0.447266	1.01096	0.0117679	0.354308
	phe_306_9	Mental Disorders	Tension headache	no	2210	453904	0.985228	0.0212494	0.483693	0.987947	0.0212703	0.568607	810	119693	0.973414	0.0350497	0.442027	0.964455	0.0351799	0.303581
	phe_361_1	Sense Organs	Retinal detachment with retinal defect	no	4904	453656	0.990027	0.0143358	0.484461	0.990217	0.0143357	0.49284	814	121328	0.981678	0.0350186	0.597452	0.972471	0.0350779	0.426146
	phe_260_1	Endocrine or Metabolic	Cachexia	no	955	458178	0.977835	0.032163	0.485873	0.976495	0.0321474	0.459356	431	121378	NA	NA	NA	NA	NA	NA
	phe_859	Injuries or Poisonings	Complication due to other implant and internal device	no	2447	453471	0.986055	0.02023	0.48757	0.985816	0.0202278	0.480037	675	120692	0.977503	0.0384426	0.553922	0.975338	0.0385407	0.517032
	phe_300_4	Mental Disorders	Dysthymic disorder	no	33070	409278	0.996033	0.00573499	0.488213	0.995829	0.00573442	0.466041	8887	107801	1.011	0.0110908	0.324062	1.01339	0.0110961	0.230726
	phe_038_2	Infectious Diseases	Gram positive septicemia	no	1714	456790	0.983478	0.0240531	0.488543	0.982496	0.0240451	0.462708	465	121548	NA	NA	NA	NA	NA	NA
	phe_276_4	Endocrine or Metabolic	Acid-base balance disorder	no	10793	433334	0.993298	0.00973096	0.489545	0.993278	0.00973106	0.488239	4535	112745	1.00805	0.0152564	0.599165	1.00943	0.0152664	0.538596
	phe_362_2	Sense Organs	Degeneration of macula and posterior pole of retina	no	59408	376822	1.0032	0.0046337	0.49044	1.00314	0.00463328	0.498111	7128	110123	1.00323	0.0125098	0.796288	1.00117	0.0125063	0.925676
	phe_752	Congenital Anomalies	Nervous system congenital anomalies	no	664	459324	1.0274	0.0392132	0.49062	1.02762	0.039216	0.487205	175	122220	NA	NA	NA	NA	NA	NA
	phe_285_2	Hematopoietic	Anemia of chronic disease	no	16329	431315	0.994512	0.00801457	0.492345	0.994528	0.00801333	0.493489	7822	110023	1.01321	0.0119387	0.271807	1.00853	0.0119274	0.476272
	phe_368_91	Sense Organs	Psychophysical visual disturbances	no	770	458583	1.02528	0.0363709	0.492432	1.02613	0.0363837	0.478285	208	122007	NA	NA	NA	NA	NA	NA
	phe_519_9	Respiratory	Symptoms involving respiratory system and other chest symptoms	no	6163	442606	1.00887	0.012877	0.492916	1.00877	0.0128776	0.497974	1842	116996	1.01852	0.023672	0.438224	1.01974	0.0236624	0.408773
	phe_327_3	Neurological	Sleep apnea	no	155228	284201	0.997823	0.00317941	0.492966	0.998051	0.00317943	0.539444	45570	71123	0.984655	0.00603183	0.0103549	0.982052	0.00604678	0.00274257
	phe_753_2	Congenital Anomalies	Congenital anomalies of posterior segment of eye	no	532	459312	0.970999	0.0429592	0.49331	0.969205	0.0429267	0.466211	172	122094	NA	NA	NA	NA	NA	NA
	phe_962_3	Injuries or Poisonings	Hormones and synthetic substitutes causing adverse effects in therapeutic use	no	541	457981	0.971243	0.0426139	0.493514	0.971209	0.0426109	0.492969	173	121733	NA	NA	NA	NA	NA	NA
	phe_170_1	Neoplasms	Bone cancer	no	603	459553	0.972793	0.0403903	0.494642	0.971598	0.0403699	0.47539	157	122306	NA	NA	NA	NA	NA	NA
	phe_457_2	Circulatory System	Encounter for long-term (current) use of antiplatelets/antithrombotics	no	1959	455184	0.984745	0.0225632	0.495673	0.984945	0.0225631	0.501399	367	121735	NA	NA	NA	NA	NA	NA
	phe_379_4	Sense Organs	Anomalies of pupillary function	no	1932	456099	1.01575	0.0229403	0.4958	1.01586	0.0229406	0.492747	395	121622	NA	NA	NA	NA	NA	NA
	phe_714	Musculoskeletal	Rheumatoid arthritis and other inflammatory	no	14011	438951	1.00584	0.00861912	0.499279	1.00602	0.00861935	0.486155	3430	116578	1.00206	0.0173951	0.905692	0.996091	0.0173938	0.82186
	phe_513	Respiratory	Respiratory abnormalities	no	10629	431968	0.993388	0.00981947	0.499332	0.993636	0.00982048	0.515604	3400	113543	0.994584	0.0174619	0.755798	0.990612	0.0174758	0.589392
	phe_500	Respiratory	Lung disease due to external agents	no	3160	454380	1.0122	0.0179599	0.499426	1.01188	0.0179589	0.510898	499	121336	NA	NA	NA	NA	NA	NA
	phe_627_2	Genitourinary	Symptomatic menopause	female-specific	7537	22959	1.00954	0.0141947	0.503531	1.00888	0.0141929	0.533531	3225	11879	1.00246	0.0216603	0.909674	0.997826	0.0216012	0.919752
	phe_389_2	Sense Organs	Conductive hearing loss	no	6403	445286	1.00847	0.012626	0.504266	1.00849	0.0126255	0.503151	1043	120245	0.966561	0.0308376	0.270069	0.980797	0.0310541	0.532366
	phe_526_42	Digestive	Arthralgia/ankylosis of temporomandibular joint	no	814	457111	0.977072	0.0349521	0.506938	0.978721	0.0349665	0.538476	265	121333	NA	NA	NA	NA	NA	NA
	phe_588_1	Genitourinary	Renal osteodystrophy	no	1660	458205	0.983889	0.0245019	0.507402	0.983846	0.0244965	0.506149	965	121084	1.00355	0.0324346	0.913109	0.992664	0.0324154	0.820321
	phe_053_1	Infectious Diseases	Herpes zoster with nervous system complications	no	2307	456842	1.01404	0.021037	0.507441	1.01425	0.021037	0.50128	463	121771	NA	NA	NA	NA	NA	NA
	phe_700	Dermatologic	Corns and callosities	no	30328	409207	1.00398	0.00598899	0.507454	1.0039	0.00598832	0.51568	13870	101017	1.0245	0.00921924	0.00866567	1.02036	0.0092084	0.0286409
	phe_427_3	Circulatory System	Other specified cardiac dysrhythmias	no	42251	373806	0.99657	0.00518531	0.507556	0.996759	0.00518515	0.531249	9419	101875	1.00219	0.0109418	0.841593	1.00312	0.0109378	0.776093
	phe_602	Genitourinary	Other disorders of prostate	male-specific	7938	408032	0.992541	0.0113383	0.509073	0.992036	0.0113354	0.480553	2029	100661	1.03033	0.0227072	0.188253	1.03285	0.022652	0.153641
	phe_364_2	Sense Organs	Corneal edema	no	1849	457428	0.984796	0.0232661	0.51021	0.98425	0.0232577	0.494858	460	121845	NA	NA	NA	NA	NA	NA
	phe_377_3	Sense Organs	Optic neuritis/neuropathy	no	4552	451737	1.00989	0.0149611	0.510459	1.01038	0.0149619	0.490227	1307	119746	0.990358	0.0277856	0.727315	0.983044	0.0278281	0.538861
	phe_474_1	Respiratory	Acute tonsillitis	no	756	457512	0.976518	0.0362627	0.512289	0.977279	0.0362701	0.526307	518	120439	1.1079	0.0453075	0.0237272	1.06385	0.0446284	0.165462
	phe_599_4	Genitourinary	Urinary incontinence	no	28205	411295	1.00413	0.00630668	0.513717	1.00416	0.00630638	0.510126	8720	107590	0.996322	0.0113826	0.746162	0.992514	0.0113966	0.509675
	phe_364	Sense Organs	Corneal opacity and other disorders of cornea	no	11726	437881	0.993919	0.00938344	0.515686	0.994117	0.00938294	0.529475	2725	116382	0.978659	0.0193128	0.264011	0.994688	0.0194331	0.784038
	phe_418	Circulatory System	Nonspecific chest pain	no	130268	268653	0.997805	0.00338421	0.516071	0.997799	0.00338427	0.514928	42716	62014	1.00963	0.00635799	0.131663	1.01148	0.00636358	0.0727607
	phe_509_1	Respiratory	Respiratory failure	no	25656	421067	1.00418	0.00645686	0.517775	1.00427	0.00645761	0.509033	5980	113375	0.99694	0.013349	0.818389	0.98943	0.013353	0.426148
	phe_367_2	Sense Organs	Astigmatism	no	111237	276346	1.0023	0.00357612	0.520783	1.00244	0.00357576	0.495468	24701	77064	0.999348	0.00737457	0.929492	1.00123	0.00739614	0.868049
	phe_525	Digestive	Other diseases of the teeth and supporting structures	no	84191	346124	0.997538	0.00384821	0.521859	0.997749	0.00384811	0.558169	38237	72182	1.0041	0.00636438	0.519991	0.999054	0.00637403	0.881998
	phe_701_2	Dermatologic	Scar conditions and fibrosis of skin	no	6911	437942	0.992289	0.0121202	0.523054	0.992742	0.0121213	0.547835	1233	118283	0.983827	0.0285622	0.568091	0.985359	0.0286837	0.607121
	phe_189_12	Neoplasms	Malignant neoplasm of renal pelvis	no	1235	458902	1.01847	0.0286965	0.523618	1.01985	0.0287059	0.493461	284	122145	NA	NA	NA	NA	NA	NA
	phe_170	Neoplasms	Cancer of bone and connective tissue	no	1905	456825	0.985536	0.0228724	0.524128	0.984341	0.0228608	0.489953	506	121656	1.03197	0.0449773	0.484143	1.06645	0.0450821	0.153578
	phe_369	Sense Organs	Infection of the eye	no	14145	419385	0.994572	0.00854712	0.524268	0.994782	0.00854687	0.540495	5500	106949	0.993802	0.0138431	0.653355	0.99186	0.0138642	0.555489
	phe_418_1	Circulatory System	Precordial pain	no	2498	450063	1.01291	0.020152	0.524309	1.01362	0.0201583	0.502184	614	119744	1.03543	0.0408869	0.39441	1.01287	0.0406714	0.75329
	phe_260_2	Endocrine or Metabolic	severe protein-calorie malnutrition	no	2215	455140	0.986599	0.0212174	0.524859	0.985767	0.0212116	0.49915	1014	120294	1.02235	0.0318326	0.487396	1.0012	0.0316498	0.969738
	phe_193	Neoplasms	Thyroid cancer	no	2417	458256	1.01314	0.0205304	0.52494	1.01191	0.0205186	0.563889	452	122131	NA	NA	NA	NA	NA	NA
	phe_189_11	Neoplasms	Malignant neoplasm of kidney, except pelvis	no	5994	453597	1.00833	0.0130577	0.525454	1.00874	0.0130576	0.505323	1746	120539	0.976149	0.0240423	0.31534	0.970369	0.024097	0.211945
	phe_211	Neoplasms	Benign neoplasm of other parts of digestive system	no	3785	447808	0.989721	0.0162807	0.525671	0.990842	0.0162857	0.572123	995	119554	1.00325	0.0319525	0.919053	0.996977	0.0319445	0.924481
	phe_038	Infectious Diseases	Septicemia	no	22985	422771	1.00432	0.00679613	0.526036	1.00419	0.00679591	0.538097	6021	112438	0.991402	0.0132814	0.515568	0.990644	0.0133067	0.479926
	phe_728_2	Musculoskeletal	Laxity of ligament or hypermobility syndrome	no	612	459430	1.02629	0.0410018	0.526749	1.02813	0.0410281	0.498915	161	122247	NA	NA	NA	NA	NA	NA
	phe_368_1	Sense Organs	Amblyopia	no	6476	450761	1.00796	0.0125571	0.527571	1.00896	0.0125607	0.477442	1044	120869	1.0241	0.0313137	0.446949	1.03654	0.0313219	0.251913
	phe_994_1	Injuries or Poisonings	Systemic inflammatory response syndrome (SIRS)	no	1194	456188	1.01859	0.0291597	0.527708	1.0173	0.0291492	0.556264	271	121445	NA	NA	NA	NA	NA	NA
	phe_789	Symptoms	Nausea and vomiting	no	30821	389821	0.996248	0.00595777	0.528029	0.996268	0.00595795	0.530268	10069	99510	0.997011	0.0105222	0.776054	0.999005	0.0105573	0.924874
	phe_1000	Injuries or Poisonings	Burns	no	4744	448697	1.00926	0.0146369	0.528666	1.00943	0.014638	0.521411	1773	118315	0.97012	0.0237609	0.201711	0.943599	0.0237737	0.0146084
	phe_764	Symptoms	Sciatica	no	24034	410924	1.00419	0.00665851	0.530104	1.00393	0.0066572	0.556176	7396	106503	1.00869	0.0120718	0.47348	1.00071	0.0120753	0.952971
	phe_385_3	Sense Organs	Cholesteatoma	no	1491	458879	0.983949	0.0257939	0.530443	0.983122	0.0257867	0.509189	163	122495	NA	NA	NA	NA	NA	NA
	phe_602_3	Genitourinary	Dysplasia of prostate	male-specific	1070	424025	1.01951	0.0308174	0.530698	1.01795	0.0307998	0.563416	327	104632	NA	NA	NA	NA	NA	NA
	phe_184	Neoplasms	Cancer of other female genital organs	no	590	460046	1.02702	0.0425395	0.530771	1.02844	0.0425566	0.509878	172	122331	NA	NA	NA	NA	NA	NA
	phe_191	Neoplasms	Manlignant and unknown neoplasms of brain and nervous system	no	2198	457016	0.986755	0.0212922	0.531178	0.987399	0.021295	0.551508	525	121666	1.08143	0.044675	0.079732	1.06734	0.0442432	0.140771
	phe_738_4	Musculoskeletal	Acquired spondylolisthesis	no	5101	447533	0.991243	0.0140535	0.531387	0.990963	0.0140511	0.518247	1251	118946	1.03986	0.0287659	0.174253	1.03708	0.028662	0.203951
	phe_709	Dermatologic	Diffuse diseases of connective	no	2103	455995	1.01388	0.0220767	0.532402	1.01443	0.0220794	0.516449	872	120883	1.02369	0.0344155	0.496373	1.03018	0.034411	0.387604
	phe_276_13	Endocrine or Metabolic	Hyperpotassemia	no	17594	424347	1.00484	0.00774524	0.533035	1.00517	0.0077455	0.505714	5239	112696	1.00278	0.0142831	0.84562	0.997324	0.0142718	0.851046
	phe_301	Mental Disorders	Personality disorders	no	19498	431809	0.995392	0.0074284	0.534123	0.995469	0.007428	0.540995	6829	111896	1.00004	0.0125093	0.997384	0.9948	0.0125214	0.677139
	phe_557_1	Digestive	Celiac disease	no	1407	459318	0.983661	0.0265996	0.535711	0.982737	0.0265879	0.5125	72	122624	NA	NA	NA	NA	NA	NA
	phe_382	Sense Organs	Otalgia	no	7583	432258	1.00723	0.0116421	0.535865	1.00702	0.0116406	0.547853	2263	114312	0.994496	0.0212799	0.795363	0.992318	0.0213164	0.717529
	phe_870_1	Injuries or Poisonings	Open wound or laceration of eye or eyelid	no	1171	457236	0.982251	0.0291226	0.538592	0.980705	0.0291032	0.50319	634	121062	1.02808	0.0401579	0.490404	1.06664	0.0402961	0.109385
	phe_157	Neoplasms	Pancreatic cancer	no	1910	458530	0.986122	0.0228517	0.540819	0.986116	0.022848	0.540577	490	122018	NA	NA	NA	NA	NA	NA
	phe_577	Digestive	Diseases of pancreas	no	12840	441326	1.0055	0.00897339	0.540949	1.00568	0.00897353	0.528132	4649	115810	1.03013	0.0151158	0.0495477	1.02381	0.0150671	0.118329
	phe_527_2	Digestive	Sialoadenitis	no	1676	456830	0.985239	0.024375	0.541803	0.986381	0.024381	0.573821	578	121272	1.01929	0.0419553	0.648758	1.01579	0.0418881	0.708333
	phe_363_3	Sense Organs	Chorioretinal scars	no	8004	443983	1.0069	0.0113255	0.543658	1.00757	0.0113274	0.505735	2185	118185	0.997555	0.0216477	0.909961	0.964601	0.0215694	0.094739
	phe_008_6	Infectious Diseases	Viral Enteritis	no	1464	452592	0.984294	0.0260701	0.543697	0.98629	0.0260883	0.596704	503	119578	1.02339	0.0450131	0.607518	1.00368	0.0448461	0.934633
	phe_291_1	Mental Disorders	Transient mental disorders due to conditions classified elsewhere	no	913	459037	1.02042	0.03333	0.544092	1.01921	0.0333142	0.567902	230	122145	NA	NA	NA	NA	NA	NA
	phe_395	Circulatory System	Heart valve disorders	no	33025	403511	1.00354	0.00583787	0.544637	1.00339	0.00583677	0.56251	5382	111437	1.00839	0.0141386	0.554681	1.00673	0.0141321	0.635293
	phe_150	Neoplasms	Cancer of esophagus	no	2088	458109	1.01344	0.0220405	0.544842	1.01308	0.0220393	0.555388	226	122342	NA	NA	NA	NA	NA	NA
	phe_316	Mental Disorders	Substance addiction and disorders	no	53676	386223	1.00286	0.00474002	0.546305	1.00269	0.00473996	0.570799	32434	83459	1.00961	0.00662145	0.148619	1.00551	0.00663086	0.407216
	phe_428	Circulatory System	Congestive heart failure; nonhypertensive	no	59811	379454	0.997289	0.00450216	0.546583	0.997303	0.00450187	0.548535	15510	101698	0.990128	0.00885247	0.262394	0.984768	0.00886394	0.0833267
	phe_212	Neoplasms	Benign neoplasm of respiratory and intrathoracic organs	no	1324	457432	1.01679	0.0276819	0.547585	1.01676	0.0276817	0.548147	406	121682	NA	NA	NA	NA	NA	NA
	phe_189_4	Neoplasms	Malignant neoplasm of other urinary organs	no	881	459491	1.02063	0.0340064	0.548126	1.02117	0.0340092	0.537842	85	122538	NA	NA	NA	NA	NA	NA
	phe_589	Genitourinary	Abnormal results of function study of kidney	no	1939	452215	0.986492	0.0226799	0.548729	0.985274	0.022668	0.5128	781	119390	1.00249	0.0359838	0.944974	0.991729	0.0360365	0.817735
	phe_586_2	Genitourinary	Cyst of kidney, acquired	no	10446	435754	0.994073	0.00991816	0.548948	0.994105	0.00991556	0.550975	3394	115094	1.00499	0.0175583	0.776885	1.00363	0.0175457	0.836372
	phe_194	Neoplasms	Cancer of other endocrine glands	no	1440	458457	1.01605	0.0265731	0.548994	1.01525	0.0265623	0.568905	349	122070	NA	NA	NA	NA	NA	NA
	phe_345_1	Neurological	Epilepsy	no	9788	445908	0.99391	0.0101974	0.549145	0.993725	0.0101971	0.537003	3440	117525	0.949072	0.017085	0.00221748	0.953675	0.0172332	0.00591648
	phe_800_2	Injuries or Poisonings	Fracture of unspecified part of femur	no	2776	456764	0.988707	0.0189836	0.549657	0.988402	0.0189813	0.538839	522	121873	1.03941	0.0443693	0.383617	1.04925	0.0442675	0.277498
	phe_278_11	Endocrine or Metabolic	Morbid obesity	no	46813	394384	1.00293	0.00490088	0.550789	1.00301	0.00490102	0.540178	14283	102301	0.98624	0.0089418	0.121245	0.990609	0.00898184	0.293484
	phe_349	Neurological	Other and unspecified disorders of the nervous system	no	3761	450980	1.00985	0.0164371	0.55083	1.01073	0.0164413	0.516142	794	120453	1.00558	0.0356884	0.876113	0.996648	0.0356279	0.924923
	phe_227	Neoplasms	Benign neoplasm of other endocrine glands and other related structures	no	5297	452536	0.991802	0.0138022	0.550884	0.992252	0.0138018	0.57303	2229	119404	0.997654	0.0214143	0.912653	0.988733	0.0214326	0.597024
	phe_384_4	Sense Organs	Perforation of tympanic membrane	no	2984	455510	1.01104	0.0184409	0.551667	1.01148	0.0184443	0.536122	361	121965	NA	NA	NA	NA	NA	NA
	phe_556	Digestive	Ulceration of the lower GI tract	no	1630	454856	1.01495	0.0249543	0.552179	1.0133	0.0249418	0.596372	539	120957	0.975852	0.0429255	0.569051	0.995281	0.0432434	0.912903
	phe_281_11	Hematopoietic	Pernicious anemia	no	1229	458835	1.01726	0.028803	0.552447	1.01591	0.0287905	0.583515	213	122301	NA	NA	NA	NA	NA	NA
	phe_425_1	Circulatory System	Primary/intrinsic cardiomyopathies	no	20039	429239	0.995714	0.00724687	0.55334	0.995494	0.00724608	0.533107	6814	112860	0.997533	0.0125558	0.84402	0.995828	0.0125705	0.739448
	phe_345_11	Neurological	Generalized convulsive epilepsy	no	1213	458428	0.983212	0.0285708	0.553453	0.983322	0.0285735	0.556127	445	121668	NA	NA	NA	NA	NA	NA
	phe_726_4	Musculoskeletal	Calcaneal spur; Exostosis NOS	no	11350	430478	0.994407	0.00951084	0.555377	0.994568	0.00951038	0.566825	3217	113931	0.991368	0.0179065	0.628285	0.997855	0.0179649	0.904868
	phe_750_1	Congenital Anomalies	Upper gastrointestinal congenital anomalies	no	1059	456700	0.982178	0.0306064	0.556831	0.981659	0.030599	0.545209	173	121897	NA	NA	NA	NA	NA	NA
	phe_697	Dermatologic	Sarcoidosis	no	1541	459310	0.985202	0.0253938	0.557135	0.985941	0.0253985	0.57721	1834	120610	1.03315	0.0238003	0.170568	1.02778	0.023762	0.248838
	phe_396	Circulatory System	Abnormal heart sounds	no	13191	428464	1.00524	0.00890609	0.557543	1.0051	0.00890465	0.56808	3285	113477	1.01261	0.0178356	0.482332	1.01852	0.0178432	0.303657
	phe_465	Respiratory	Acute upper respiratory infections of multiple or unspecified sites	no	75792	306467	0.997604	0.00409668	0.55809	0.997961	0.00409646	0.618329	30433	68648	1.00295	0.00694906	0.671981	1.00338	0.00695511	0.627794
	phe_289_5	Hematopoietic	Diseases of spleen	no	1622	457565	1.01469	0.0249984	0.559731	1.01505	0.0249998	0.550153	301	122035	NA	NA	NA	NA	NA	NA
	phe_149_4	Neoplasms	Cancer of larynx	no	2332	458071	1.01224	0.0208594	0.559751	1.01239	0.0208613	0.555116	546	122000	0.958362	0.0424803	0.316753	0.93258	0.0424875	0.100413
	phe_287_31	Hematopoietic	Primary thrombocytopenia	no	1458	458431	0.984919	0.0261268	0.560832	0.983615	0.0261114	0.526921	355	122092	NA	NA	NA	NA	NA	NA
	phe_695_41	Dermatologic	Cutaneous lupus erythematosus	no	773	460205	1.02134	0.0363679	0.561562	1.01938	0.0363483	0.597486	612	121933	1.00472	0.0407485	0.90795	1.01145	0.0408799	0.780716
	phe_1001	Injuries or Poisonings	Foreign body injury	no	6608	436033	1.00723	0.0124252	0.562003	1.00636	0.0124216	0.609819	1417	116468	0.996244	0.0267178	0.887984	0.989467	0.0267421	0.692145
	phe_465_4	Respiratory	Acute laryngitis and tracheitis	no	664	456640	1.02301	0.0392601	0.562241	1.02388	0.0392661	0.547774	244	121120	NA	NA	NA	NA	NA	NA
	phe_327_71	Neurological	Restless legs syndrome	no	15724	437834	1.00471	0.00813647	0.563264	1.00426	0.00813627	0.601472	1327	120202	1.01251	0.0277123	0.653699	1.0136	0.027691	0.625727
	phe_383	Sense Organs	Otosclerosis	no	544	460106	1.02531	0.0433254	0.564048	1.02644	0.0433312	0.546946	56	122628	NA	NA	NA	NA	NA	NA
	phe_425	Circulatory System	Cardiomyopathy	no	21039	427658	0.995929	0.00708163	0.564596	0.995847	0.00708116	0.556722	7113	112242	0.99986	0.0123197	0.990915	0.998403	0.0123326	0.896855
	phe_278	Endocrine or Metabolic	Overweight, obesity and other hyperalimentation	no	191560	223484	1.0018	0.00312527	0.564988	1.00172	0.00312515	0.5823	57950	51953	0.990112	0.00609791	0.103175	0.982884	0.00611406	0.00474846
	phe_384	Sense Organs	Other disorders of tympanic membrane	no	3506	453945	1.00983	0.0170106	0.565428	1.00987	0.0170115	0.563832	431	121687	NA	NA	NA	NA	NA	NA
	phe_870_3	Injuries or Poisonings	Other open wound of head and face	no	2758	449005	1.01103	0.0191801	0.567321	1.01112	0.0191806	0.564272	501	120188	0.982193	0.0445224	0.686544	0.999896	0.0448054	0.998139
	phe_557	Digestive	Intestinal malabsorption (non-celiac)	no	510	459634	0.975234	0.0440189	0.568878	0.976532	0.0440333	0.589675	99	122404	NA	NA	NA	NA	NA	NA
	phe_250_24	Endocrine or Metabolic	Type 2 diabetes with neurological manifestations	no	60211	383954	0.997493	0.00441515	0.569704	0.99771	0.00441536	0.603579	16696	100026	1.00256	0.00854503	0.764621	1.00134	0.0085532	0.875208
	phe_480_1	Respiratory	Bacterial pneumonia	no	12463	433856	1.00519	0.0091185	0.570284	1.00553	0.00911963	0.545351	2750	116222	1.02065	0.0194572	0.293418	1.03545	0.0194663	0.0734882
	phe_362_26	Sense Organs	Macular puckering of retina	no	20418	428293	0.995907	0.00723944	0.571074	0.996009	0.00723853	0.580599	2684	117628	1.0073	0.0197635	0.712746	1.00211	0.0197117	0.914875
	phe_726	Musculoskeletal	Peripheral enthesopathies and allied syndromes	no	107192	292954	0.997979	0.00357734	0.57177	0.998135	0.00357716	0.60181	30480	74533	0.999337	0.00684125	0.922713	0.998248	0.00685138	0.797997
	phe_195	Neoplasms	Cancer, suspected or other	no	12884	434024	1.00508	0.00897125	0.572546	1.00485	0.00897123	0.589601	2621	117536	1.01294	0.0198822	0.517945	1.0105	0.0198613	0.599063
	phe_716	Musculoskeletal	Other arthropathies	no	46262	371227	0.997218	0.00494555	0.573195	0.997054	0.0049451	0.550726	14852	94204	0.991676	0.00890026	0.347644	0.989671	0.00891601	0.244219
	phe_279_1	Endocrine or Metabolic	Immunity deficiency	no	1145	458897	1.01689	0.0297794	0.573796	1.01638	0.0297733	0.585356	168	122277	NA	NA	NA	NA	NA	NA
	phe_574_11	Digestive	Cholelithiasis with acute cholecystitis	no	1770	456548	0.98681	0.0237248	0.575717	0.985198	0.0237112	0.5294	303	121968	NA	NA	NA	NA	NA	NA
	phe_739	Musculoskeletal	Contracture of joint	no	2579	454136	0.989058	0.0196808	0.576151	0.989144	0.0196811	0.579177	802	120649	1.06035	0.0360078	0.103625	1.07493	0.0358785	0.0440254
	phe_081	Infectious Diseases	Infection/inflammation of internal prosthetic device; implant; and graft	no	3187	454718	0.990149	0.0177228	0.57643	0.989492	0.0177191	0.551058	941	120877	1.0031	0.0327916	0.924855	1.01822	0.0328941	0.583001
	phe_370	Sense Organs	Keratitis	no	10140	434730	1.00564	0.0100902	0.577088	1.00614	0.0100913	0.544076	3288	114039	0.989114	0.017693	0.53614	0.993773	0.0177638	0.725089
	phe_723_1	Musculoskeletal	Torticollis	no	548	458623	1.02436	0.0431642	0.577147	1.02426	0.0431575	0.578677	170	121605	NA	NA	NA	NA	NA	NA
	phe_793_2	Circulatory System	Nonspecific abnormal findings on radiologic imaging of heart and coronary circulation	no	5450	436597	0.99245	0.0136081	0.577582	0.991862	0.0136042	0.548101	1218	116859	0.969859	0.0285823	0.28428	0.97197	0.0287243	0.322296
	phe_743_9	Musculoskeletal	Osteopenia or other disorder of bone and cartilage	no	18408	427197	0.995733	0.00771777	0.579573	0.995392	0.00771571	0.549399	3454	115416	0.993588	0.0174958	0.713133	0.993987	0.0174962	0.730301
	phe_202_2	Neoplasms	Non-Hodgkins lymphoma	no	6007	453050	1.00724	0.0130462	0.580153	1.00626	0.0130396	0.632146	1037	121169	1.02881	0.031467	0.36675	1.01513	0.0313342	0.631679
	phe_596	Genitourinary	Other disorders of bladder	no	27921	411471	0.996579	0.00622536	0.582002	0.996737	0.00622478	0.599536	6465	110644	1.01306	0.0129895	0.317736	1.01575	0.0129736	0.228526
	phe_090	Infectious Diseases	Sexually transmitted infections (not HIV or hepatitis)	no	3284	452571	1.00967	0.0175785	0.584228	1.00997	0.0175796	0.572349	4004	113688	1.007	0.0162165	0.667006	1.00288	0.0162366	0.859363
	phe_174	Neoplasms	Breast cancer	no	2682	457393	1.01126	0.02048	0.584484	1.01199	0.0204805	0.560462	1051	121255	1.02628	0.0322653	0.421324	1.02644	0.0322703	0.418671
	phe_038_1	Infectious Diseases	Gram negative septicemia	no	2567	454313	0.989375	0.0197436	0.588489	0.988688	0.0197384	0.564364	723	120793	1.00493	0.0374405	0.895528	1.01329	0.0375169	0.724867
	phe_371_1	Sense Organs	Uveitis, noninfectious or NOS	no	4619	453407	0.992065	0.0147648	0.589496	0.992228	0.0147647	0.597204	3424	117609	1.00743	0.0174162	0.670757	0.999114	0.0174249	0.959445
	phe_389_5	Sense Organs	Disorders of acoustic nerve	no	936	457890	1.01791	0.0329452	0.589946	1.01728	0.0329382	0.602992	134	122065	NA	NA	NA	NA	NA	NA
	phe_427_12	Circulatory System	Paroxysmal ventricular tachycardia	no	8183	445567	1.00604	0.011196	0.590374	1.00592	0.0111956	0.598343	2039	118834	0.989059	0.022338	0.622356	0.983316	0.0223622	0.45182
	phe_803	Injuries or Poisonings	Fracture of upper limb	no	14655	440669	0.995494	0.00840418	0.591034	0.995565	0.0084043	0.596885	2435	118955	1.03055	0.020641	0.14484	1.02584	0.0205766	0.21506
	phe_509_2	Respiratory	Respiratory insufficiency	no	2018	454985	1.01203	0.0224027	0.593384	1.01252	0.0224074	0.578574	678	120815	1.01788	0.0387582	0.647532	0.979685	0.0384699	0.593676
	phe_696	Dermatologic	Psoriasis and related disorder	no	17009	436444	0.995857	0.0078098	0.595019	0.995729	0.00780859	0.583557	1970	119263	0.961579	0.0224821	0.0813909	0.972003	0.0226379	0.209713
	phe_712	Musculoskeletal	Infective connective tissue disorders	no	733	459823	0.980693	0.0366856	0.595113	0.980507	0.0366813	0.591491	232	122301	NA	NA	NA	NA	NA	NA
	phe_306	Mental Disorders	Other mental disorder	no	33490	385098	0.99696	0.00572953	0.595134	0.996921	0.00572935	0.590432	13335	93881	0.992026	0.00926528	0.387569	0.991979	0.00928311	0.385677
	phe_257	Endocrine or Metabolic	Testicular dysfunction	male-specific	25435	391469	1.00342	0.00647515	0.597675	1.00358	0.00647555	0.580667	4614	98695	0.986026	0.0149925	0.347915	0.998	0.0150607	0.894247
	phe_428_3	Circulatory System	Heart failure with reduced EF [Systolic or combined heart failure]	no	31834	416313	0.99691	0.00587111	0.598119	0.996875	0.00587096	0.594004	9180	110352	0.992683	0.0110049	0.504568	0.988071	0.011014	0.275876
	phe_244	Endocrine or Metabolic	Hypothyroidism	no	63933	386856	0.997725	0.00432555	0.598476	0.997472	0.00432497	0.558314	7633	112918	0.998621	0.0119544	0.908068	0.997908	0.011967	0.861078
	phe_401_22	Circulatory System	Hypertensive chronic kidney disease	no	34679	408083	0.997005	0.0056986	0.598593	0.996951	0.00569764	0.592011	14193	102463	0.999437	0.00923385	0.951339	0.998036	0.00924242	0.831521
	phe_1005	Other	Other symptoms	no	83191	306600	0.997946	0.00391741	0.599733	0.997897	0.00391713	0.591028	22027	80790	1.01131	0.00766483	0.142461	1.0131	0.00767249	0.0898838
	phe_362_4	Sense Organs	Retinal vascular changes and abnomalities	no	12430	439528	0.995221	0.00913371	0.599965	0.995377	0.00913308	0.611876	3413	116895	0.991933	0.0174914	0.643327	0.995306	0.0175196	0.788248
	phe_261_41	Endocrine or Metabolic	Rickets or osteomalacia	no	515	460140	1.02361	0.0445061	0.599989	1.02464	0.0445124	0.584508	297	122239	NA	NA	NA	NA	NA	NA
	phe_442	Circulatory System	Other aneurysm	no	25333	424054	0.996586	0.00652414	0.600179	0.996494	0.00652371	0.590303	3557	116875	1.01576	0.0172693	0.365085	1.00984	0.0172116	0.569426
	phe_149	Neoplasms	Cancer of larynx, pharynx, nasal cavities	no	5429	453781	0.992885	0.0136277	0.600309	0.99269	0.0136272	0.590324	1043	121266	0.990004	0.0310822	0.746529	0.976764	0.0310472	0.448901
	phe_255_12	Endocrine or Metabolic	Hyperaldosteronism	no	723	460230	1.01982	0.0374728	0.600495	1.01957	0.0374642	0.604943	677	121831	1.05053	0.0391141	0.207604	1.0148	0.0387685	0.704782
	phe_386_21	Sense Organs	Central origin vertigo	no	849	457788	0.982263	0.0341758	0.600511	0.98279	0.0341778	0.611506	213	121959	NA	NA	NA	NA	NA	NA
	phe_560_3	Digestive	Peritoneal or intestinal adhesions	no	728	459448	1.01972	0.0373806	0.601456	1.01633	0.0373414	0.664524	238	122241	NA	NA	NA	NA	NA	NA
	phe_253_1	Endocrine or Metabolic	Pituitary hyperfunction	no	930	459704	1.01741	0.0330683	0.6017	1.01906	0.0330787	0.568244	456	122022	NA	NA	NA	NA	NA	NA
	phe_292_1	Mental Disorders	Aphasia/speech disturbance	no	12304	437088	0.995261	0.0091229	0.602602	0.994885	0.00912169	0.574018	3694	115841	0.99403	0.0167113	0.720113	0.977128	0.0167084	0.166108
	phe_312	Mental Disorders	Conduct disorders	no	5456	451656	1.00713	0.0136693	0.603379	1.00734	0.013669	0.592543	2460	118557	1.00156	0.020408	0.939164	1.01205	0.0204632	0.558328
	phe_503	Respiratory	Pulmonary congestion and hypostasis	no	2211	451539	0.989082	0.0212674	0.605728	0.98949	0.0212681	0.619328	726	119802	0.980741	0.0371092	0.600242	0.974056	0.0372215	0.480053
	phe_381_2	Sense Organs	Eustachian tube disorders	no	7045	442502	0.99384	0.0119918	0.606374	0.993612	0.0119904	0.592992	1335	119010	0.996572	0.0275377	0.900749	1.01039	0.0276291	0.708223
	phe_260_3	Endocrine or Metabolic	Adult failure to thrive	no	3933	452582	1.00834	0.0161298	0.60653	1.00825	0.0161284	0.610277	1181	120323	0.984111	0.0294068	0.585997	0.978943	0.0293984	0.469118
	phe_858	Injuries or Poisonings	Complication of internal orthopedic device	no	7442	447986	1.00602	0.0117175	0.608553	1.00631	0.011719	0.591671	2058	119173	0.9594	0.0220129	0.0597219	0.965838	0.0221726	0.116959
	phe_727	Musculoskeletal	Other disorders of synovium, tendon, and bursa	no	55339	363282	1.00235	0.00457799	0.608587	1.00248	0.00457756	0.588601	16015	94338	1.0081	0.0086149	0.348997	1.0095	0.00862326	0.27274
	phe_711	Musculoskeletal	Arthropathy associated with infections	no	3342	454034	1.00895	0.0174088	0.608709	1.00846	0.0174062	0.628557	885	120548	1.01516	0.0339039	0.657259	1.03128	0.033959	0.364368
	phe_366_1	Sense Organs	Nonsenile Cataract	no	4070	449169	1.00814	0.0158478	0.608824	1.00801	0.0158477	0.614511	806	120171	1.04133	0.0359425	0.259817	1.04209	0.0357707	0.249106
	phe_530_3	Digestive	Stricture and stenosis of esophagus	no	5179	449514	0.992881	0.0139634	0.608901	0.994074	0.0139706	0.670502	767	120701	1.06077	0.0368493	0.109388	1.04072	0.0364902	0.274089
	phe_480	Respiratory	Pneumonia	no	44717	387366	0.997448	0.00502226	0.610884	0.997631	0.00502244	0.636819	11104	103785	1.02522	0.0101244	0.0138934	1.02596	0.0101102	0.0112511
	phe_733_4	Musculoskeletal	Aseptic necrosis of bone	no	2848	456413	0.990541	0.0187317	0.611897	0.990142	0.0187286	0.596821	1380	120599	1.02789	0.0272879	0.313423	1.06034	0.0273706	0.0323055
	phe_227_3	Neoplasms	Benign neoplasm of pituitary gland and craniopharyngeal duct (pouch)	no	2014	458753	0.988766	0.0222704	0.611958	0.98846	0.0222644	0.602146	989	121578	1.01533	0.032141	0.635997	1.02649	0.0322109	0.416889
	phe_732	Musculoskeletal	Osteochondropathies	no	998	458352	0.984185	0.031514	0.612963	0.984789	0.0315207	0.626763	336	121760	NA	NA	NA	NA	NA	NA
	phe_495_1	Respiratory	Chronic obstructive asthma	no	4121	451826	0.992168	0.0156432	0.6152	0.992836	0.0156453	0.645821	1038	120339	0.958876	0.030875	0.173796	0.957626	0.0310284	0.162888
	phe_522_5	Digestive	Periapical abscess	no	5801	441175	0.993412	0.0132014	0.616569	0.993911	0.0132027	0.643622	2603	113098	0.998723	0.0198585	0.948693	0.983407	0.0198383	0.398989
	phe_172_1	Neoplasms	Melanomas of skin, dx or hx	no	45774	398674	0.997494	0.00501213	0.616651	0.998154	0.00501305	0.71248	246	122088	NA	NA	NA	NA	NA	NA
	phe_270_38	Endocrine or Metabolic	Other specified disorders of plasma protein metabolism	no	827	457548	0.982828	0.0346573	0.617232	0.981927	0.0346448	0.598583	338	121343	NA	NA	NA	NA	NA	NA
	phe_735_21	Musculoskeletal	Hammer toe (acquired)	no	20320	426478	1.00359	0.00722428	0.620294	1.00328	0.00722307	0.65008	7360	110236	1.0439	0.0122537	0.000455021	1.04777	0.0122263	0.00013517
	phe_702	Dermatologic	Degenerative skin conditions and other dermatoses	no	135588	271002	0.998271	0.00349506	0.620553	0.998579	0.00349516	0.684091	3651	112472	1.00735	0.0169874	0.666569	1.00754	0.0169453	0.657471
	phe_803_2	Injuries or Poisonings	Fracture of radius and ulna	no	7493	450981	0.994246	0.0116616	0.62072	0.993975	0.0116606	0.604278	1374	120710	1.01059	0.0272298	0.69891	1.00874	0.0272075	0.748962
	phe_1015	Other	Effects of other external causes	no	29350	391489	1.00301	0.00609004	0.62127	1.00309	0.00608989	0.612974	7390	104148	1.00524	0.0121264	0.666289	0.999939	0.0121264	0.995988
	phe_250_22	Endocrine or Metabolic	Type 2 diabetes with renal manifestations	no	25730	422999	0.996837	0.00645629	0.623617	0.997351	0.0064566	0.681196	9906	108504	1.00336	0.010689	0.753829	1.00168	0.01069	0.87491
	phe_656	Pregnancy Complications	Other perinatal conditions of fetus or newborn	female-specific	548	33141	1.02274	0.0458843	0.624116	1.02353	0.0458787	0.612226	349	16314	NA	NA	NA	NA	NA	NA
	phe_425_12	Circulatory System	Other hypertrophic cardiomyopathy	no	550	460209	0.979459	0.0424187	0.62464	0.981369	0.0424323	0.657605	249	122259	NA	NA	NA	NA	NA	NA
	phe_840_2	Injuries or Poisonings	Rotator cuff (capsule) sprain	no	9902	441460	1.00499	0.0101864	0.624852	1.00501	0.0101859	0.623903	2571	117495	1.01696	0.0200661	0.401872	1.02203	0.0200447	0.276887
	phe_327_32	Neurological	Obstructive sleep apnea	no	129375	310334	0.998374	0.00333181	0.625239	0.998706	0.00333193	0.697661	38201	78273	0.993074	0.00627684	0.268168	0.989659	0.00628675	0.0982536
	phe_170_2	Neoplasms	Cancer of connective tissue	no	1356	458391	0.986889	0.0271126	0.626417	0.985273	0.0270943	0.583963	364	122086	NA	NA	NA	NA	NA	NA
	phe_425_2	Circulatory System	Secondary/extrinsic cardiomyopathies	no	1814	456133	0.988661	0.0234541	0.626811	0.989106	0.0234542	0.640466	789	120674	0.986542	0.0356321	0.703748	1.00867	0.0358861	0.809805
	phe_038_3	Infectious Diseases	Bacteremia	no	8672	447061	1.00524	0.0108702	0.630445	1.00526	0.0108702	0.629587	2408	118732	0.977635	0.0205158	0.270241	0.98118	0.0205953	0.356267
	phe_1013	Other	Asphyxia and hypoxemia	no	15268	429706	1.00398	0.00827181	0.631267	1.00398	0.00827229	0.630788	1939	117838	0.985235	0.0228837	0.515675	0.973625	0.0228767	0.242649
	phe_626_8	Genitourinary	Infertility, female	female-specific	632	33164	0.980468	0.0413484	0.633323	0.978063	0.0413028	0.591244	557	16053	1.14806	0.0458603	0.00260543	1.16226	0.0454404	0.000935987
	phe_281_1	Hematopoietic	Megaloblastic anemia	no	14040	436242	0.995947	0.00858796	0.636317	0.995665	0.00858697	0.6129	3374	116688	1.02341	0.0176177	0.189074	1.00875	0.0175572	0.619643
	phe_260_6	Endocrine or Metabolic	Anorexia	no	2017	453196	1.01065	0.0224381	0.636938	1.01116	0.0224417	0.621067	950	119427	0.958447	0.0323183	0.189106	0.946846	0.032436	0.0922041
	phe_388	Sense Organs	Other disorders of ear	no	2633	449405	0.990795	0.0196126	0.637255	0.992018	0.0196067	0.682739	566	119887	0.959212	0.0417171	0.318169	0.961954	0.0419513	0.355167
	phe_275_6	Endocrine or Metabolic	Hypercalcemia	no	5847	450101	1.00625	0.0132199	0.637639	1.00516	0.0132145	0.696761	2192	118680	1.00164	0.02167	0.939793	0.998784	0.0216905	0.955254
	phe_368_9	Sense Organs	Subjective visual disturbances	no	10376	429208	1.0047	0.00996104	0.63768	1.00547	0.00996281	0.58429	2838	113934	1.00899	0.0190825	0.63899	1.01125	0.0191031	0.558024
	phe_626_12	Genitourinary	Excessive or frequent menstruation	female-specific	2552	29910	1.00992	0.021151	0.640631	1.00985	0.0211474	0.642912	2494	13217	1.01312	0.0222427	0.55784	1.00737	0.0223149	0.742244
	phe_290_2	Mental Disorders	Delirium due to conditions classified elsewhere	no	5867	447812	1.00614	0.0131624	0.64177	1.00594	0.0131614	0.652936	1429	119132	1.01178	0.0267402	0.661433	0.998632	0.0266672	0.959059
	phe_516	Respiratory	Abnormal sputum	no	5568	447173	0.993755	0.0134671	0.641784	0.993943	0.0134678	0.651885	1667	118306	0.970591	0.0245061	0.223204	0.963732	0.0245721	0.132729
	phe_539	Digestive	Bariatric surgery	no	3100	456735	1.00844	0.0181518	0.643478	1.00822	0.018149	0.652023	763	121669	1.02853	0.0368059	0.444688	1.00747	0.0365932	0.838767
	phe_537_1	Digestive	Lesions of stomach and duodenum	no	840	459126	1.01618	0.0347402	0.643999	1.01714	0.0347507	0.624762	358	121914	NA	NA	NA	NA	NA	NA
	phe_803_21	Injuries or Poisonings	Colles' fracture	no	636	460098	1.01867	0.0400252	0.644027	1.01818	0.0400193	0.652527	113	122575	NA	NA	NA	NA	NA	NA
	phe_259_3	Endocrine or Metabolic	Delay in sexual development and puberty NEC	no	1384	459288	0.987707	0.0268	0.644412	0.988389	0.0268065	0.663072	209	122426	NA	NA	NA	NA	NA	NA
	phe_290_12	Mental Disorders	Dementia with cerebral degenerations	no	1864	457843	1.01083	0.0233504	0.644686	1.00988	0.0233421	0.673517	243	122229	NA	NA	NA	NA	NA	NA
	phe_530	Digestive	Diseases of esophagus	no	193100	229319	0.998574	0.00309817	0.645086	0.998363	0.00309794	0.596877	47188	63520	0.997757	0.00613525	0.714419	0.998798	0.00614389	0.844744
	phe_871_2	Injuries or Poisonings	Open wound of finger(s)	no	4862	442256	0.993401	0.0143819	0.645233	0.993997	0.0143847	0.675509	933	118481	0.993523	0.0327885	0.84291	0.999796	0.0329009	0.995052
	phe_427_61	Circulatory System	Supraventricular premature beats	no	2069	451460	1.01024	0.0221464	0.645587	1.00919	0.0221378	0.679437	553	120240	0.929833	0.0418145	0.0818869	0.903157	0.0419402	0.015154
	phe_225	Neoplasms	Benign neoplasm of brain and other parts of nervous system	no	2946	456507	0.991545	0.0184752	0.645804	0.992303	0.0184754	0.675785	657	121639	1.02589	0.0394625	0.517213	1.02787	0.0394017	0.48546
	phe_695_22	Dermatologic	Pemphigus and pemphigoid	no	508	460474	1.02072	0.0448432	0.647448	1.02462	0.0448715	0.587755	97	122579	NA	NA	NA	NA	NA	NA
	phe_526_41	Digestive	Temporomandibular joint disorder, unspecified	no	4197	449190	0.992902	0.0155831	0.647566	0.993755	0.015586	0.687751	1399	118738	1.00853	0.0270626	0.753665	1.00406	0.027064	0.880952
	phe_622	Genitourinary	Polyp of female genital organs	female-specific	862	32329	1.01618	0.0351982	0.648441	1.0162	0.035196	0.648013	433	15976	NA	NA	NA	NA	NA	NA
	phe_293_1	Mental Disorders	Swelling, mass, or lump in head and neck [Space-occupying lesion, intracranial NOS]	no	9373	435420	0.995303	0.0104252	0.651574	0.995598	0.010425	0.672169	3023	114138	0.965192	0.0182699	0.0524816	0.971092	0.0183853	0.110599
	phe_480_11	Respiratory	Pneumococcal pneumonia	no	2201	453234	1.00972	0.0214468	0.65191	1.00982	0.0214485	0.648708	468	120967	NA	NA	NA	NA	NA	NA
	phe_794	Symptoms	Abnormal results of other function studies (bladder, pancreas, placenta, spleen, etc)	no	1177	451565	1.01327	0.0293414	0.653321	1.01311	0.0293376	0.656953	291	120359	NA	NA	NA	NA	NA	NA
	phe_716_9	Musculoskeletal	Arthropathy NOS	no	35192	389467	0.997498	0.00558457	0.653737	0.99726	0.00558396	0.623131	11106	100075	0.999604	0.010088	0.968709	0.994694	0.0100932	0.598088
	phe_010	Infectious Diseases	Tuberculosis	no	1562	457016	0.988726	0.0252771	0.65377	0.988087	0.0252703	0.635322	1304	119489	1.0323	0.028113	0.258167	1.03182	0.0280691	0.264505
	phe_610_4	Genitourinary	Benign neoplasm of breast	no	772	458969	1.01668	0.0368986	0.654008	1.01684	0.0368975	0.650807	449	121529	NA	NA	NA	NA	NA	NA
	phe_751_21	Congenital Anomalies	Cystic kidney disease	no	5852	447755	1.00593	0.0132145	0.654526	1.00622	0.0132129	0.638962	1777	118659	0.988101	0.0239303	0.616933	0.989896	0.0239683	0.67179
	phe_528_1	Digestive	Stomatitis and mucositis	no	1742	453776	1.01085	0.0241322	0.654744	1.01179	0.0241379	0.627313	472	120729	NA	NA	NA	NA	NA	NA
	phe_300_13	Mental Disorders	Phobia	no	1527	457004	0.988693	0.0255684	0.656516	0.988376	0.0255608	0.647363	574	121319	1.00526	0.0419797	0.900497	1.01831	0.0421132	0.666612
	phe_526_5	Digestive	Inflammatory conditions of jaw	no	791	457804	0.984396	0.0353849	0.656722	0.984141	0.035383	0.651406	240	121442	NA	NA	NA	NA	NA	NA
	phe_626_11	Genitourinary	Absent or infrequent menstruation	female-specific	962	31853	1.01498	0.0337169	0.659253	1.01431	0.0337025	0.673285	626	15351	0.981712	0.0413198	0.655104	0.998931	0.041769	0.979576
	phe_751_2	Congenital Anomalies	Congenital anomalies of urinary system	no	6502	446090	1.00554	0.0125408	0.659268	1.00588	0.0125399	0.640186	1929	118287	0.995669	0.0230284	0.850516	0.995227	0.0230392	0.835499
	phe_054	Infectious Diseases	Herpes simplex	no	10240	440726	0.995602	0.0100622	0.661348	0.99501	0.0100591	0.618961	3893	115461	1.01085	0.0164797	0.512724	1.02262	0.0165153	0.175561
	phe_433_5	Circulatory System	Cerebral aneurysm	no	1643	458854	1.01089	0.024841	0.662932	1.01069	0.0248388	0.668722	454	122075	NA	NA	NA	NA	NA	NA
	phe_818_1	Injuries or Poisonings	Subdural hemorrhage (injury)	no	570	460206	0.982001	0.0417111	0.663244	0.982603	0.0417159	0.673968	147	122509	NA	NA	NA	NA	NA	NA
	phe_800	Injuries or Poisonings	Fracture of lower limb	no	14470	439270	0.996335	0.00845103	0.663941	0.996149	0.00845036	0.647933	3144	117653	0.994628	0.0180685	0.765621	0.99684	0.0181013	0.861186
	phe_531	Digestive	Peptic ulcer (excl. esophageal)	no	16802	431516	0.996612	0.00787334	0.66642	0.996205	0.0078718	0.629098	5150	113766	1.04775	0.0144781	0.00127533	1.03516	0.0143886	0.0163133
	phe_741	Musculoskeletal	Symptoms and disorders of the joints	no	46618	364166	0.997883	0.00492599	0.667062	0.997778	0.00492548	0.651561	17764	88356	0.997909	0.00829226	0.800756	0.997115	0.00830221	0.727838
	phe_367_9	Sense Organs	Blindness and low vision	no	19582	416705	1.00319	0.00739698	0.667201	1.00345	0.0073969	0.641205	5363	110162	1.00229	0.0141118	0.871291	0.999318	0.0141181	0.961453
	phe_751_12	Congenital Anomalies	Congenital anomalies of male genital organs	no	599	459255	0.982708	0.0405932	0.667401	0.984237	0.0406127	0.695634	152	122111	NA	NA	NA	NA	NA	NA
	phe_960_2	Injuries or Poisonings	Allergy/adverse effect of penicillin	no	1789	455283	1.01025	0.0238004	0.668247	1.01022	0.0237992	0.669223	566	121099	1.03582	0.0425795	0.408495	1.03349	0.0423817	0.437002
	phe_575_2	Digestive	Obstruction of bile duct	no	1240	458547	0.988004	0.0283373	0.670193	0.988819	0.0283443	0.691601	304	122145	NA	NA	NA	NA	NA	NA
	phe_429_1	Circulatory System	Heart transplant/surgery	no	2727	453367	0.991899	0.0191721	0.671368	0.992383	0.0191761	0.690096	521	121332	1.01469	0.0440801	0.74077	0.985752	0.0438229	0.743312
	phe_704_8	Dermatologic	Other specified diseases of hair and hair follicles	no	8585	435009	0.995409	0.0108818	0.672407	0.995942	0.0108822	0.708665	5337	110709	1.01544	0.0141179	0.277924	1.01448	0.0141228	0.308621
	phe_381_3	Sense Organs	Mastoiditis & related conditions	no	1365	458169	1.01156	0.0272124	0.672703	1.01206	0.0272183	0.659566	178	122257	NA	NA	NA	NA	NA	NA
	phe_476	Respiratory	Allergic rhinitis	no	94185	318271	0.998426	0.00373179	0.672846	0.998409	0.00373169	0.669598	30291	77940	1.00138	0.00684452	0.84046	1.00084	0.00685572	0.902356
	phe_242	Endocrine or Metabolic	Thyrotoxicosis with or without goiter	no	5648	451045	1.00566	0.0134526	0.674611	1.00575	0.0134516	0.669926	2690	118598	0.986299	0.0195197	0.479715	0.993353	0.0195986	0.733621
	phe_611_11	Genitourinary	Mammographic microcalcification	female-specific	564	32796	1.01842	0.043478	0.674674	1.01815	0.043478	0.679143	204	16423	NA	NA	NA	NA	NA	NA
	phe_389_4	Sense Organs	Tinnitus	no	79086	318007	0.998337	0.00397499	0.675387	0.998506	0.0039751	0.706815	12607	97766	1.00007	0.00948091	0.994513	0.993177	0.00948244	0.47032
	phe_381_9	Sense Organs	Otorrhea	no	1042	457740	1.01312	0.0311497	0.675659	1.01364	0.0311584	0.663613	168	122174	NA	NA	NA	NA	NA	NA
	phe_031	Infectious Diseases	Diseases due to other mycobacteria	no	796	459937	1.01498	0.0356744	0.676781	1.01619	0.0356887	0.652618	185	122395	NA	NA	NA	NA	NA	NA
	phe_565	Digestive	Anal and rectal conditions	no	14980	419593	1.00347	0.00832405	0.67773	1.00362	0.00832444	0.664238	5281	109948	0.975721	0.0140062	0.0792886	0.982566	0.0140799	0.211622
	phe_747	Congenital Anomalies	Cardiac and circulatory congenital anomalies	no	4605	449078	1.00619	0.0148562	0.677932	1.00668	0.0148581	0.654125	957	120082	0.999371	0.0324707	0.98454	0.981301	0.0323967	0.560127
	phe_287_32	Hematopoietic	Secondary thrombocytopenia	no	2418	454815	1.0085	0.0204501	0.67908	1.00949	0.0204568	0.644117	455	121464	NA	NA	NA	NA	NA	NA
	phe_530_9	Digestive	Heartburn	no	4144	443816	0.993592	0.0155823	0.679913	0.993944	0.015583	0.696665	1022	118350	1.01575	0.0315773	0.620694	1.01349	0.0315402	0.670902
	phe_368_3	Sense Organs	Anisometropia	no	3531	449313	1.00698	0.0169694	0.68178	1.00807	0.0169729	0.635637	646	120513	0.999035	0.0394791	0.980487	1.00094	0.0395287	0.980997
	phe_702_2	Dermatologic	Seborrheic keratosis	no	90076	311276	1.00159	0.00389803	0.683358	1.00185	0.00389811	0.635193	3208	113724	1.0135	0.0181129	0.459042	1.00872	0.0180336	0.630096
	phe_525_2	Digestive	Atrophy of edentulous alveolar ridge	no	4106	451424	0.993659	0.0156577	0.684567	0.993803	0.0156553	0.691313	1386	119334	1.03062	0.0272827	0.268919	1.02094	0.0271824	0.445923
	phe_535_9	Digestive	Gastritis and duodenitis, NOS	no	9217	429166	0.995737	0.0105242	0.68476	0.995471	0.0105226	0.666155	3163	112082	1.0069	0.0181038	0.703909	1.00159	0.0181097	0.930034
	phe_514_2	Respiratory	Solitary pulmonary nodule	no	25290	415905	1.00264	0.0064938	0.68493	1.00255	0.00649321	0.695238	4914	113569	1.00939	0.0146759	0.5243	1.01538	0.0146746	0.298398
	phe_244_4	Endocrine or Metabolic	Hypothyroidism NOS	no	61642	389287	0.998221	0.00439278	0.685294	0.997923	0.00439209	0.635873	7127	113503	1.00108	0.0123449	0.930329	1.00264	0.0123564	0.830773
	phe_521_2	Digestive	Dental abrasion, erosion and attrition	no	8837	439423	1.00435	0.0107744	0.687191	1.00454	0.0107739	0.674346	2268	116194	0.979242	0.0211251	0.320724	0.968902	0.0211569	0.135379
	phe_840_3	Injuries or Poisonings	Joint/ligament sprain	no	10095	430242	0.995942	0.010126	0.687979	0.996422	0.0101266	0.723338	3351	112423	0.97465	0.0174682	0.141578	0.969425	0.0175349	0.0765761
	phe_696_41	Dermatologic	Psoriasis vulgaris	no	15925	438650	0.996778	0.00806211	0.688907	0.996584	0.00806072	0.671227	1676	120126	0.972345	0.0244156	0.250702	0.985674	0.0245513	0.556698
	phe_430	Circulatory System	Intracranial hemorrhage	no	4167	454480	0.993798	0.0155505	0.689114	0.994051	0.0155511	0.701198	1366	120575	1.01974	0.0274266	0.476007	1.02184	0.0273899	0.430198
	phe_291	Mental Disorders	Other specified nonpsychotic and/or transient mental disorders	no	8026	438093	1.0045	0.011291	0.691067	1.00404	0.011289	0.720662	1865	116749	1.00994	0.0234319	0.672852	0.996187	0.0234052	0.870358
	phe_323	Neurological	Encephalitis	no	573	459986	0.983614	0.0415828	0.69113	0.986345	0.0416205	0.741135	172	122358	NA	NA	NA	NA	NA	NA
	phe_295_1	Mental Disorders	Schizophrenia	no	9463	447944	1.00415	0.0104248	0.691393	1.00445	0.0104248	0.669868	7480	113301	1.01121	0.0119903	0.352457	1.00926	0.0119992	0.442352
	phe_426_21	Circulatory System	First degree AV block	no	6164	445208	0.9949	0.0128817	0.691437	0.995519	0.0128823	0.727385	1423	119097	1.00677	0.0269207	0.802189	0.994885	0.0268242	0.848395
	phe_334_21	Neurological	Amyotrophic Lateral Sclerosis	no	731	460318	0.985503	0.0368329	0.691759	0.9863	0.0368407	0.708084	84	122629	NA	NA	NA	NA	NA	NA
	phe_365_1	Sense Organs	Open-angle glaucoma	no	57169	386334	0.998207	0.00453068	0.691969	0.998496	0.00453056	0.739791	30306	85478	1.00915	0.00694934	0.1901	1.00258	0.00695649	0.711415
	phe_960	Injuries or Poisonings	Poisoning by antibiotics	no	2632	451074	0.992305	0.0195302	0.692444	0.991986	0.019527	0.680278	735	120112	1.02299	0.03728	0.542067	1.01722	0.0371504	0.645748
	phe_512_7	Respiratory	Shortness of breath	no	91691	308968	1.0015	0.00379115	0.692991	1.00165	0.00379117	0.663635	23017	83219	1.00652	0.00758287	0.391173	1.00351	0.00759458	0.644617
	phe_1090	Other	Acquired absence of organs	no	8877	440475	1.00426	0.0107672	0.693054	1.00439	0.0107671	0.684295	2685	116762	1.00917	0.019669	0.642483	1.00693	0.0196643	0.725446
	phe_967	Injuries or Poisonings	Adverse effects of sedatives or other central nervous system depressants and anesthetics	no	706	457367	0.985313	0.0375397	0.693487	0.986126	0.0375523	0.709868	182	121663	NA	NA	NA	NA	NA	NA
	phe_550_2	Digestive	Diaphragmatic hernia	no	20261	415714	1.00284	0.0072186	0.693955	1.00233	0.00721752	0.74744	3429	113561	1.06673	0.0176677	0.000255754	1.06192	0.0175322	0.000611267
	phe_473_3	Respiratory	Paralysis/spasm of vocal cords or larynx	no	1434	458601	0.989706	0.0263766	0.694832	0.988859	0.026368	0.670911	354	122135	NA	NA	NA	NA	NA	NA
	phe_430_3	Circulatory System	Subdural hemorrhage	no	1830	458364	0.990868	0.0233924	0.694919	0.991991	0.0233999	0.731122	549	121942	0.994076	0.0428483	0.889721	1.01953	0.0430421	0.653124
	phe_369_5	Sense Organs	Conjunctivitis, infectious	no	9572	426471	0.995961	0.0103387	0.695423	0.996081	0.0103377	0.704065	4157	109034	0.980338	0.0157679	0.207879	0.97811	0.0158169	0.16172
	phe_618	Genitourinary	Genital prolapse	female-specific	1708	31258	0.99013	0.025389	0.696026	0.990757	0.0253912	0.714579	425	16059	NA	NA	NA	NA	NA	NA
	phe_132	Infectious Diseases	Infestation (lice, mites)	no	1805	454662	0.99091	0.0235383	0.69806	0.991143	0.0235379	0.705471	460	120735	NA	NA	NA	NA	NA	NA
	phe_079	Infectious Diseases	Viral infection	no	6026	432859	0.994991	0.0129646	0.698494	0.995522	0.0129652	0.729248	2666	111858	0.95214	0.0193619	0.0113099	0.941743	0.0194837	0.00206528
	phe_694	Dermatologic	Dyschromia and Vitiligo	no	14781	419174	0.996769	0.00838058	0.699345	0.997337	0.00838137	0.750409	3766	112882	0.9755	0.0165417	0.133729	0.973364	0.0165968	0.103816
	phe_340_1	Neurological	Migrain with aura	no	4632	450988	1.00571	0.0149827	0.70392	1.00631	0.0149851	0.674748	1499	119594	1.08724	0.0269711	0.00192808	1.0902	0.0267667	0.00125307
	phe_785	Symptoms	Abdominal pain	no	91127	305787	0.998551	0.00382057	0.704299	0.998559	0.00382046	0.705874	30293	73249	1.00359	0.00692878	0.604728	1.00427	0.00694971	0.540188
	phe_295_2	Mental Disorders	Paranoid disorders	no	2539	456071	0.992495	0.0198601	0.70444	0.993472	0.0198653	0.741621	1270	119951	0.993945	0.0281842	0.82938	0.999861	0.0282775	0.996066
	phe_117	Infectious Diseases	Mycoses	no	3067	453249	1.00691	0.0181743	0.704567	1.00802	0.0181831	0.6604	813	120309	1.0202	0.035425	0.572477	1.00922	0.0353176	0.79496
	phe_573_9	Digestive	Abnormal serum enzyme levels	no	5487	441648	1.00515	0.0136093	0.705981	1.00448	0.0136043	0.742454	2111	115702	1.00935	0.0220495	0.672891	1.00326	0.0220626	0.882596
	phe_277_5	Endocrine or Metabolic	Other disorders of lipoid metabolism	no	6749	443963	1.00462	0.0122826	0.707311	1.00493	0.0122833	0.688806	1863	117972	1.01067	0.0234379	0.650639	1.0076	0.0234409	0.746649
	phe_599_8	Genitourinary	Other symptoms involving urinary system	no	8766	434426	0.995985	0.0108139	0.709854	0.996558	0.0108146	0.749853	2367	115299	0.996818	0.0208534	0.878549	1.01127	0.0209393	0.592656
	phe_301_2	Mental Disorders	Antisocial/borderline personality disorder	no	7247	450085	0.995553	0.0120635	0.711781	0.995868	0.012064	0.731455	2894	118021	0.992395	0.0188659	0.685729	0.982293	0.0188851	0.344143
	phe_303_3	Mental Disorders	Psychogenic disorder	no	900	457457	1.01246	0.0335501	0.712043	1.01217	0.0335462	0.718458	333	121383	NA	NA	NA	NA	NA	NA
	phe_155	Neoplasms	Cancer of liver and intrahepatic bile duct	no	3423	456494	1.00635	0.0171886	0.712839	1.00687	0.0171922	0.690668	1130	121215	1.04915	0.0302946	0.113212	1.06086	0.0301799	0.0502785
	phe_962	Injuries or Poisonings	Poisoning by hormones and synthetic substitutes	no	1322	454961	0.989962	0.0274661	0.713379	0.989876	0.0274653	0.711022	409	120779	NA	NA	NA	NA	NA	NA
	phe_249	Endocrine or Metabolic	Secondary diabetes mellitus	no	6804	445145	0.995533	0.0121981	0.713604	0.995211	0.0121964	0.693875	2367	116706	1.01261	0.0208846	0.548506	1.00647	0.0208593	0.757017
	phe_747_1	Congenital Anomalies	Cardiac congenital anomalies	no	3388	452351	0.993704	0.0172211	0.713824	0.994402	0.0172243	0.744471	567	121067	0.985542	0.0419317	0.728347	0.968733	0.041908	0.448454
	phe_704	Dermatologic	Diseases of hair and hair follicles	no	13160	424994	0.996774	0.00885822	0.715282	0.996993	0.00885751	0.733819	7955	106699	1.00062	0.0117086	0.957702	0.996031	0.0117254	0.734488
	phe_528_12	Digestive	Oral aphthae	no	664	457652	1.01432	0.0390807	0.715904	1.01572	0.0390953	0.689944	197	121781	NA	NA	NA	NA	NA	NA
	phe_535_8	Digestive	Other specified gastritis	no	2837	446617	0.993199	0.018809	0.716723	0.992285	0.0188027	0.680403	977	117884	1.04215	0.0325318	0.204387	1.03713	0.0324187	0.260708
	phe_158	Neoplasms	Neoplasm of unspecified nature of digestive system	no	2172	453841	0.992322	0.0214626	0.719523	0.991009	0.0214518	0.673728	657	120791	0.948086	0.038592	0.167162	0.96155	0.0389637	0.314283
	phe_536_7	Digestive	Complications of gastrostomy, colostomy and enterostomy	no	866	459352	0.987921	0.0338731	0.719758	0.988747	0.0338854	0.738402	203	122276	NA	NA	NA	NA	NA	NA
	phe_578_1	Digestive	Hematemesis	no	2354	455216	0.992642	0.0205936	0.719893	0.992694	0.0205959	0.721827	865	120546	1.04227	0.0345125	0.230309	1.0333	0.034367	0.340482
	phe_681_2	Dermatologic	Cellulitis and abscess of face/neck	no	3673	450363	1.00596	0.0165975	0.720412	1.00642	0.0166002	0.699691	1281	118688	0.985357	0.0280064	0.598395	0.976474	0.0280741	0.396432
	phe_628	Genitourinary	Ovarian cyst	female-specific	2322	29920	0.992181	0.0220498	0.721842	0.993363	0.0220517	0.762664	1299	14432	1.01906	0.0295033	0.522253	1.01437	0.0295242	0.628901
	phe_362_23	Sense Organs	Cystoid macular degeneration of retina	no	6889	449027	0.99567	0.012195	0.721986	0.994985	0.0121904	0.680017	1789	119502	1.00286	0.0239976	0.905137	0.985633	0.0239249	0.545261
	phe_580_32	Genitourinary	Nephritis and nephropathy with pathological lesion	no	1734	457392	1.00856	0.0241412	0.724055	1.0081	0.0241357	0.738273	685	121098	0.938321	0.0376561	0.0909035	0.904018	0.037787	0.0075763
	phe_736_2	Musculoskeletal	Acquired deformities of finger	no	1646	457564	0.99143	0.0246247	0.726701	0.990495	0.0246157	0.698023	588	121428	0.987862	0.0412226	0.767034	0.961642	0.0411732	0.342137
	phe_735_22	Musculoskeletal	Claw toe (acquired)	no	524	459982	0.984929	0.0435589	0.727378	0.984786	0.0435554	0.724851	164	122362	NA	NA	NA	NA	NA	NA
	phe_704_1	Dermatologic	Alopecia	no	2214	455295	1.00745	0.0215253	0.730285	1.00726	0.0215182	0.736707	2263	118593	0.97857	0.021603	0.315964	0.973089	0.0217032	0.208778
	phe_374_6	Sense Organs	Dermatochalasis	no	14559	434063	0.997105	0.00847129	0.732203	0.997062	0.00847118	0.728336	810	120729	1.01011	0.0355528	0.777212	1.01544	0.0353361	0.664544
	phe_300_12	Mental Disorders	Agorophobia, social phobia, and panic disorder	no	18235	433443	0.997397	0.00764812	0.733303	0.997031	0.007647	0.697366	3893	116332	1.01547	0.0164879	0.35169	1.01801	0.0164943	0.279171
	phe_200	Neoplasms	Myeloproliferative disease	no	6028	450758	0.995611	0.0129761	0.734597	0.995886	0.0129761	0.75072	1267	120292	1.03833	0.0285829	0.188163	1.04685	0.0285161	0.108381
	phe_276_41	Endocrine or Metabolic	Acidosis	no	9157	437389	0.996438	0.0105542	0.735304	0.996779	0.0105556	0.759866	3993	113881	1.00493	0.0162054	0.761356	1.00608	0.0162214	0.70865
	phe_508	Respiratory	Pulmonary collapse; interstitial and compensatory emphysema	no	8350	433632	1.00372	0.0110734	0.737343	1.0035	0.011072	0.752118	1784	116367	0.984946	0.023833	0.524479	0.962693	0.023828	0.110571
	phe_771	Symptoms	Musculoskeletal symptoms referable to limbs	no	1362	454165	0.991003	0.0270771	0.738545	0.990972	0.0270751	0.737654	362	120490	NA	NA	NA	NA	NA	NA
	phe_521	Digestive	Diseases of hard tissues of teeth	no	83665	349033	0.998708	0.00387692	0.738708	0.99877	0.00387684	0.750984	38167	72675	1.00585	0.00632906	0.3571	1.00081	0.00634112	0.898099
	phe_272_13	Endocrine or Metabolic	Mixed hyperlipidemia	no	100085	322591	1.00121	0.00362783	0.739731	1.00124	0.00362762	0.733367	21229	91880	0.999578	0.00766953	0.956139	0.992762	0.00768095	0.344263
	phe_528_5	Digestive	Diseases of lips	no	1033	457127	1.01042	0.0312959	0.740373	1.01174	0.0313092	0.709281	176	121927	NA	NA	NA	NA	NA	NA
	phe_512_9	Respiratory	Other dyspnea	no	74530	321976	1.00135	0.00407539	0.740641	1.00118	0.0040751	0.772578	18114	86026	1.00106	0.00823394	0.897811	0.994084	0.00823076	0.470945
	phe_601_8	Genitourinary	Other inflammatory disorders of male genital organs	male-specific	1043	423613	1.01034	0.0310704	0.74065	1.00933	0.0310622	0.765054	427	104468	NA	NA	NA	NA	NA	NA
	phe_577_1	Digestive	Acute pancreatitis	no	7795	449218	1.00374	0.0114378	0.744193	1.00404	0.0114393	0.724445	3176	117927	1.01524	0.0180809	0.40275	1.0095	0.0180605	0.600623
	phe_756_5	Congenital Anomalies	Congenital osteodystrophies	no	546	458489	1.01417	0.0431207	0.744256	1.01169	0.043084	0.787313	192	121774	NA	NA	NA	NA	NA	NA
	phe_599_5	Genitourinary	Frequency of urination and polyuria	no	32203	390693	0.998093	0.00585522	0.744393	0.99868	0.00585508	0.821492	10111	101027	1.01636	0.0106335	0.126962	1.01466	0.0106279	0.170757
	phe_523	Digestive	Gingival and periodontal diseases	no	67376	367277	0.998632	0.00420685	0.744785	0.998727	0.0042067	0.762116	31330	79730	1.00292	0.00668824	0.662868	1.0006	0.00669886	0.92909
	phe_333_2	Neurological	Myoclonus	no	1428	457869	0.991452	0.0264282	0.745298	0.990874	0.0264233	0.728608	277	122058	NA	NA	NA	NA	NA	NA
	phe_594_2	Genitourinary	Calculus of lower urinary tract	no	3109	455136	0.994191	0.0179965	0.746127	0.994033	0.0179917	0.739414	440	121833	NA	NA	NA	NA	NA	NA
	phe_854	Injuries or Poisonings	Complications of cardiac/vascular device, implant, and graft	no	6688	446250	0.996035	0.0123093	0.746903	0.996209	0.0123103	0.757657	2532	118229	1.00756	0.0201811	0.709163	1.00164	0.0201766	0.935118
	phe_362	Sense Organs	Other retinal disorders	no	89827	331390	1.00126	0.00392252	0.748959	1.00146	0.00392237	0.710611	20564	90176	0.99514	0.00793474	0.539246	0.994572	0.00795336	0.493728
	phe_740	Musculoskeletal	Osteoarthrosis	no	187120	221876	0.998996	0.00319221	0.753064	0.998875	0.0031921	0.724257	53956	54269	0.996911	0.0062676	0.621544	0.99886	0.00627667	0.855762
	phe_189	Neoplasms	Cancer of urinary organs (incl. kidney and bladder)	no	17733	438815	0.997583	0.00771566	0.753797	0.997977	0.00771517	0.792911	3023	118503	0.98795	0.0185084	0.512455	0.982309	0.0185088	0.334847
	phe_783	Symptoms	Fever of unknown origin	no	14887	417875	0.997394	0.00833805	0.754298	0.997253	0.00833716	0.741411	4490	109295	0.990614	0.015203	0.535084	0.982763	0.0152262	0.253488
	phe_145	Neoplasms	Cancer of mouth	no	4627	453859	1.00464	0.0148068	0.754573	1.00473	0.0148079	0.749791	773	121408	1.02595	0.0363869	0.481403	1.01555	0.0361987	0.66989
	phe_733_9	Musculoskeletal	Chondromalacia	no	834	457893	0.989323	0.034588	0.756305	0.995409	0.0346606	0.894382	384	121339	NA	NA	NA	NA	NA	NA
	phe_523_32	Digestive	Chronic periodontitis	no	20065	426923	1.00223	0.00723208	0.75822	1.00219	0.00723131	0.761953	10359	105255	1.01901	0.0103728	0.0694179	1.01681	0.0103748	0.108094
	phe_530_12	Digestive	Ulcer of esophagus	no	2781	454528	1.00584	0.0190787	0.760325	1.00526	0.0190748	0.783428	262	121947	NA	NA	NA	NA	NA	NA
	phe_830	Injuries or Poisonings	Dislocation	no	14907	432481	0.997461	0.00833405	0.760328	0.997361	0.00833354	0.751183	4359	114300	1.00516	0.0154727	0.739284	1.01295	0.0155102	0.406831
	phe_715_1	Musculoskeletal	Sacroiliitis NEC	no	4974	451303	0.995693	0.0142662	0.762231	0.995897	0.0142659	0.773182	1382	119952	1.04091	0.027423	0.143716	1.03342	0.0273166	0.228795
	phe_440_21	Circulatory System	Atherosclerosis of native arteries of the extremities with ulceration or gangrene	no	2913	455803	0.994427	0.0185589	0.763322	0.993886	0.0185561	0.741009	1052	121015	1.07536	0.0317022	0.021918	1.07195	0.0314544	0.0271863
	phe_741_2	Musculoskeletal	Stiffness of joint	no	4508	448754	1.00452	0.0150045	0.763577	1.00461	0.0150044	0.759362	1444	118565	0.974192	0.0263244	0.320586	0.978451	0.0264653	0.410424
	phe_327_31	Neurological	Central/nonobstructive sleep apnea	no	5684	448832	1.00401	0.0133604	0.76445	1.00488	0.0133646	0.715827	1234	119986	0.931635	0.028092	0.0117088	0.904237	0.02825	0.000366209
	phe_502	Respiratory	Postinflammatory pulmonary fibrosis	no	5902	447894	0.996099	0.0131188	0.765773	0.996518	0.0131211	0.790345	1009	120294	0.995488	0.0316318	0.886307	0.987491	0.0315975	0.690343
	phe_761	Symptoms	Cervicalgia	no	85462	334205	0.998851	0.00386768	0.766273	0.99903	0.00386759	0.801903	26372	82547	1.00836	0.00712847	0.242635	1.01234	0.00713854	0.0857009
	phe_751	Congenital Anomalies	Genitourinary congenital anomalies	no	8037	440613	1.00333	0.0112835	0.768146	1.00363	0.0112828	0.748286	2403	116540	0.998264	0.0206782	0.933017	0.998266	0.0206908	0.933152
	phe_586_4	Genitourinary	Stricture/obstruction of ureter	no	3586	452109	1.00491	0.0168161	0.770891	1.00494	0.0168152	0.769305	762	120936	1.00969	0.0364777	0.791577	0.996292	0.0363915	0.918698
	phe_202_22	Neoplasms	Reticulosarcoma	no	1178	459659	0.99157	0.0291199	0.771257	0.990159	0.029103	0.733995	181	122489	NA	NA	NA	NA	NA	NA
	phe_513_32	Respiratory	Orthopnea	no	601	458284	1.01199	0.0410535	0.771514	1.01072	0.0410366	0.795075	158	121872	NA	NA	NA	NA	NA	NA
	phe_611_3	Genitourinary	Lump or mass in breast	no	7848	445778	0.996533	0.0119636	0.771598	0.996326	0.0119625	0.75831	3398	116389	1.01516	0.0184243	0.414122	0.996423	0.018421	0.845776
	phe_501	Respiratory	Pneumonitis due to inhalation of food or vomitus	no	3469	451314	0.995066	0.0170414	0.771613	0.994507	0.0170372	0.746449	617	120638	1.07533	0.0412451	0.0782446	1.06964	0.040862	0.0994672
	phe_500_2	Respiratory	Pneumoconiosis	no	2107	457578	0.993714	0.0218597	0.772992	0.99309	0.0218554	0.751057	215	122247	NA	NA	NA	NA	NA	NA
	phe_429_9	Circulatory System	Cardiac complications, not elsewhere classified	no	871	454823	0.990401	0.0338358	0.775606	0.991222	0.0338443	0.794478	152	121682	NA	NA	NA	NA	NA	NA
	phe_519_2	Respiratory	Respiratory complications	no	512	458127	0.987556	0.0440281	0.776099	0.986164	0.0440077	0.751556	164	121968	NA	NA	NA	NA	NA	NA
	phe_290_16	Mental Disorders	Vascular dementia	no	4626	453297	0.995798	0.0148656	0.776994	0.996538	0.014868	0.815557	1538	120288	1.04694	0.0263355	0.081541	1.06062	0.0262246	0.0248261
	phe_611	Genitourinary	Abnormal findings on mammogram or breast exam	no	11378	441111	1.00299	0.0105605	0.777255	1.00312	0.0105601	0.768116	5114	114149	1.0172	0.0161784	0.291897	1.0045	0.0161736	0.781344
	phe_464	Respiratory	Acute sinusitis	no	26381	390804	0.99819	0.00641737	0.777693	0.998646	0.00641849	0.832855	8282	100926	0.993808	0.0115203	0.589777	0.99203	0.0115546	0.488606
	phe_380_4	Sense Organs	Impacted cerumen	no	55628	358232	1.00131	0.00468276	0.779688	1.00121	0.00468179	0.796416	10994	101645	1.00831	0.0101775	0.416344	1.00991	0.0101864	0.333001
	phe_340	Neurological	Migraine	no	32837	414250	0.998319	0.00602595	0.780041	0.998484	0.0060265	0.801251	11651	106349	1.00991	0.010425	0.344181	1.02087	0.0104497	0.0481338
	phe_250_11	Endocrine or Metabolic	Type 1 diabetes with ketoacidosis	no	553	460199	1.01198	0.042666	0.78012	1.01032	0.0426475	0.809766	220	122166	NA	NA	NA	NA	NA	NA
	phe_442_11	Circulatory System	Abdominal aortic aneurysm	no	16501	436625	1.00221	0.00800802	0.782686	1.0022	0.00800778	0.783587	1786	119599	1.00681	0.024101	0.778174	1.0006	0.0240229	0.980084
	phe_819	Injuries or Poisonings	Skull and face fracture and other intercranial injury	no	17580	430868	0.997854	0.00783896	0.784035	0.998306	0.00784012	0.828755	4811	114254	1.00768	0.0148719	0.606939	1.00221	0.0148815	0.882096
	phe_580_12	Genitourinary	Non-proliferative glomerulonephritis	no	570	460329	1.01149	0.0420562	0.785834	1.01007	0.0420376	0.811618	413	122140	NA	NA	NA	NA	NA	NA
	phe_430_2	Circulatory System	Intracerebral hemorrhage	no	1478	458455	0.992986	0.026006	0.786665	0.992179	0.0259986	0.762658	566	121707	1.04933	0.0427458	0.259962	1.03558	0.0424829	0.410549
	phe_853	Injuries or Poisonings	Complication of colostomy or enterostomy	no	741	459775	0.990135	0.0366832	0.786963	0.992851	0.0367173	0.845078	128	122503	NA	NA	NA	NA	NA	NA
	phe_613_5	Genitourinary	Mastodynia	no	1918	454913	1.00628	0.0233034	0.788146	1.00586	0.0232973	0.801964	1056	119618	0.994398	0.0314831	0.858373	0.977425	0.0314847	0.468309
	phe_440_22	Circulatory System	Atherosclerosis of native arteries of the extremities with intermittent claudication	no	10149	441849	0.997305	0.0100528	0.788372	0.997442	0.0100531	0.79891	2798	117055	0.991235	0.019239	0.647234	1.01339	0.0193186	0.491062
	phe_706_8	Dermatologic	Other specified diseases of sebaceous glands	no	21215	408052	0.998097	0.00711176	0.788839	0.997842	0.00710979	0.7612	6516	106781	1.0081	0.0128778	0.530893	1.00596	0.0128734	0.6443
	phe_198_2	Neoplasms	Secondary malignancy of respiratory organs	no	3169	456019	1.00479	0.0178632	0.788924	1.00495	0.0178644	0.782053	703	121545	1.00598	0.0379543	0.875142	1.01798	0.0380134	0.63925
	phe_751_1	Congenital Anomalies	Congenital anomalies of genital organs	no	1307	455959	0.992673	0.0276088	0.789948	0.992784	0.0276078	0.79308	400	121033	NA	NA	NA	NA	NA	NA
	phe_741_3	Musculoskeletal	Difficulty in walking	no	24614	413329	1.00175	0.00659213	0.790363	1.00204	0.00659224	0.756985	9259	105189	1.00406	0.0109776	0.712189	1.00697	0.0109779	0.527134
	phe_448	Circulatory System	Disease of capillaries	no	732	458019	0.990285	0.036941	0.791568	0.990538	0.03694	0.796893	43	122593	NA	NA	NA	NA	NA	NA
	phe_201	Neoplasms	Hodgkin's disease	no	995	459583	1.00844	0.0318183	0.79172	1.01168	0.0318483	0.715304	215	122421	NA	NA	NA	NA	NA	NA
	phe_627	Genitourinary	Menopausal and postmenopausal disorders	female-specific	11252	18583	0.996574	0.0130374	0.792352	0.996518	0.0130353	0.789019	5006	9736	1.00072	0.0194456	0.970319	0.995024	0.0194734	0.797839
	phe_426_8	Circulatory System	Other cardiac conduction disorders	no	1226	456332	0.992537	0.0285609	0.793101	0.992939	0.0285632	0.80406	443	121115	NA	NA	NA	NA	NA	NA
	phe_727_1	Musculoskeletal	Synovitis and tenosynovitis	no	23528	417041	1.00176	0.00672528	0.793373	1.00161	0.00672381	0.810416	6848	109795	1.01169	0.0125662	0.354914	1.01526	0.0125652	0.228065
	phe_429_3	Circulatory System	Symptoms involving cardiovascular system	no	6048	439023	0.996612	0.0129784	0.79374	0.996632	0.0129768	0.794865	1257	117548	1.02001	0.028597	0.488484	1.01607	0.0285685	0.576751
	phe_742	Musculoskeletal	Derangement of joint, non-traumatic	no	10159	432783	1.00263	0.0100749	0.794095	1.00275	0.0100753	0.785013	2672	114679	1.01981	0.0197178	0.319807	1.00945	0.0196659	0.632281
	phe_216_1	Neoplasms	Screening for malignant neopla	no	12973	425771	0.997677	0.00894535	0.794836	0.998346	0.00894559	0.853149	1019	118997	0.963674	0.0311719	0.235218	0.937272	0.031225	0.0380181
	phe_755	Congenital Anomalies	Congenital anomalies of limbs	no	11467	435843	0.997549	0.00945925	0.795297	0.997227	0.00945717	0.769084	5422	111023	1.0223	0.0140288	0.115894	1.01578	0.0140189	0.26396
	phe_191_11	Neoplasms	Cancer of brain	no	1226	459045	0.992635	0.0285223	0.795507	0.993088	0.0285258	0.807879	253	122233	NA	NA	NA	NA	NA	NA
	phe_626	Genitourinary	Disorders of menstruation and other abnormal bleeding from female genital tract	female-specific	8460	22291	1.00362	0.0140115	0.796361	1.00412	0.0140079	0.768905	5919	9181	1.01289	0.0179586	0.475685	1.00677	0.0180092	0.707733
	phe_333_4	Neurological	Torsion dystonia	no	2454	456399	0.994831	0.0202401	0.797929	0.99641	0.0202484	0.859032	783	121085	0.949363	0.0353754	0.141854	0.956222	0.035694	0.209793
	phe_288_11	Hematopoietic	Neutropenia	no	4267	453218	0.996084	0.0153706	0.798524	0.995746	0.015368	0.781485	1983	118990	1.03914	0.0229108	0.0937923	1.04729	0.0228935	0.0435485
	phe_327_4	Neurological	Insomnia	no	80583	336432	1.00101	0.00396303	0.798555	1.00096	0.00396298	0.809232	24607	83863	1.00483	0.00732088	0.510664	1.00564	0.00732751	0.44294
	phe_110_13	Infectious Diseases	Dermatophytosis of the body	no	7061	435894	0.99695	0.0119946	0.79896	0.997007	0.0119935	0.802675	1823	116052	1.00061	0.0236165	0.979493	0.997718	0.0236232	0.922953
	phe_198_5	Neoplasms	Secondary malignancy of brain/spine	no	1862	458673	0.994122	0.0231795	0.799231	0.993091	0.0231719	0.764785	460	122135	NA	NA	NA	NA	NA	NA
	phe_592_13	Genitourinary	Chronic interstitial cystitis	no	582	460140	1.01068	0.0419505	0.800109	1.01204	0.0419685	0.775479	170	122487	NA	NA	NA	NA	NA	NA
	phe_386_9	Sense Organs	Dizziness and giddiness (Light-headedness and vertigo)	no	62640	345550	1.00111	0.00437751	0.800572	1.0011	0.00437738	0.802284	14905	92908	1.00062	0.00893334	0.944926	0.999561	0.00894221	0.960795
	phe_514_1	Respiratory	Abnormal results of function study of pulmonary system	no	676	456878	0.990347	0.0384007	0.800585	0.992147	0.0384217	0.837411	258	121402	NA	NA	NA	NA	NA	NA
	phe_480_3	Respiratory	Pneumonia due to fungus (mycoses)	no	1329	456268	0.9931	0.0274218	0.800663	0.992776	0.0274181	0.791454	423	121368	NA	NA	NA	NA	NA	NA
	phe_362_8	Sense Organs	Retinal hemorrhage/ischemia	no	5396	445847	1.00346	0.0137549	0.801448	1.00335	0.0137523	0.807593	1274	118863	0.988592	0.0281213	0.683264	0.983638	0.028154	0.557907
	phe_331	Neurological	Other cerebral degenerations	no	2417	452555	0.994888	0.0204011	0.801656	0.995109	0.0203987	0.810035	542	120790	1.0073	0.0432034	0.866216	1.02299	0.0432405	0.599144
	phe_389_1	Sense Organs	Sensorineural hearing loss	no	194686	216181	1.00085	0.00340646	0.80191	1.00086	0.00340621	0.800108	20742	90628	0.995579	0.00808344	0.583605	0.994396	0.00808177	0.486847
	phe_371_3	Sense Organs	Inflammation of eyelids	no	38067	377712	1.00136	0.00543478	0.801951	1.0016	0.00543441	0.768867	8644	102319	1.00733	0.0112873	0.517431	1.00632	0.0112926	0.576869
	phe_426	Circulatory System	Cardiac conduction disorders	no	66109	345427	0.998925	0.0043267	0.803619	0.998859	0.00432642	0.791791	17358	90515	0.997181	0.00844401	0.738099	0.991502	0.00844263	0.312083
	phe_627_3	Genitourinary	Postmenopausal atrophic vaginitis	female-specific	2385	29279	1.00554	0.0222875	0.804278	1.00529	0.0222803	0.812681	732	15206	0.986895	0.0385895	0.732472	0.972875	0.0386062	0.476271
	phe_187_8	Neoplasms	Neoplasm of uncertain behavior of male genital organs	male-specific	605	425102	0.990011	0.0405905	0.804646	0.988995	0.0405697	0.785033	206	105179	NA	NA	NA	NA	NA	NA
	phe_200_1	Neoplasms	Polycythemia vera	no	2145	457693	0.994683	0.0216136	0.805168	0.996028	0.0216225	0.853968	245	122329	NA	NA	NA	NA	NA	NA
	phe_250_23	Endocrine or Metabolic	Type 2 diabetes with ophthalmic manifestations	no	29077	411758	0.9985	0.00609207	0.805385	0.9988	0.00609228	0.843717	11229	104554	0.994009	0.010069	0.550624	1.00058	0.0100988	0.95385
	phe_755_1	Congenital Anomalies	Congenital deformities of feet	no	10883	437793	0.997614	0.00970156	0.805482	0.997228	0.00969923	0.774703	5263	111585	1.01941	0.0142195	0.176463	1.01204	0.0142132	0.399821
	phe_195_1	Neoplasms	Malignant neoplasm, other	no	6540	444420	0.996941	0.0124622	0.805786	0.997053	0.0124633	0.812806	952	120359	0.971141	0.0323522	0.365389	0.975823	0.0324889	0.451275
	phe_288_2	Hematopoietic	Elevated white blood cell count	no	13819	424381	1.00213	0.00865761	0.806097	1.00173	0.00865641	0.841448	3143	114203	1.00879	0.0181476	0.629613	1.00678	0.0181264	0.709443
	phe_743_4	Musculoskeletal	Stress fracture	no	1339	457108	1.00676	0.0274897	0.806292	1.00676	0.0274881	0.806376	264	121931	NA	NA	NA	NA	NA	NA
	phe_535_6	Digestive	Duodenitis	no	2232	451081	0.994817	0.0211931	0.806307	0.994467	0.0211895	0.793454	627	120169	0.99167	0.0400141	0.834409	1.00091	0.0401472	0.981958
	phe_276_12	Endocrine or Metabolic	Hyposmolality and/or hyponatremia	no	17585	425223	0.998115	0.00770212	0.806518	0.997906	0.00770223	0.785521	3527	114229	1.00563	0.0171765	0.743611	1.00694	0.0171861	0.687501
	phe_972	Injuries or Poisonings	Poisoning by agents primarily affecting the cardiovascular system	no	908	454822	1.0082	0.0333506	0.806582	1.00741	0.0333426	0.824673	389	120173	NA	NA	NA	NA	NA	NA
	phe_615	Genitourinary	Endometriosis	female-specific	1155	32146	1.00751	0.0306586	0.80708	1.00678	0.0306481	0.825605	575	15824	1.07966	0.043779	0.0799886	1.06033	0.0434707	0.177769
	phe_724_2	Musculoskeletal	Disorders of coccyx	no	649	459175	1.00963	0.0395033	0.808359	1.00911	0.0394974	0.818436	110	122352	NA	NA	NA	NA	NA	NA
	phe_723	Musculoskeletal	Other disorders of cervical region	no	3218	452598	0.99573	0.0177018	0.808973	0.995358	0.0176991	0.792638	817	119912	0.996618	0.0351332	0.923181	0.993035	0.0351968	0.842586
	phe_475_9	Respiratory	Postnasal drip	no	1584	453681	1.00611	0.0252691	0.80944	1.00732	0.0252699	0.772781	396	120688	NA	NA	NA	NA	NA	NA
	phe_289_4	Hematopoietic	Lymphadenitis	no	11557	431458	0.997733	0.00942543	0.809701	0.997629	0.00942454	0.801096	3968	113005	1.01936	0.0162644	0.238464	1.01989	0.0162595	0.225805
	phe_244_2	Endocrine or Metabolic	Acquired hypothyroidism	no	5102	450415	0.996612	0.0140959	0.809741	0.99655	0.014095	0.806317	714	121129	0.988717	0.0375328	0.762397	0.994353	0.0376505	0.880443
	phe_531_2	Digestive	Gastric ulcer	no	3785	451650	0.99608	0.0163209	0.809815	0.996232	0.0163204	0.817089	1084	119920	1.09517	0.0312943	0.0036719	1.09715	0.0310016	0.00278373
	phe_433_12	Circulatory System	Cerebral atherosclerosis	no	1256	457174	1.00685	0.0283784	0.809847	1.00723	0.0283792	0.799613	416	121363	NA	NA	NA	NA	NA	NA
	phe_994	Injuries or Poisonings	Sepsis and SIRS	no	17441	428665	0.99815	0.00773095	0.810686	0.997825	0.00773035	0.778204	4531	114181	1.00295	0.0152284	0.846802	0.997854	0.0152369	0.887892
	phe_250_6	Endocrine or Metabolic	Polyneuropathy in diabetes	no	18817	430744	0.998221	0.00746054	0.811372	0.998273	0.00746041	0.816736	4540	114852	1.02125	0.0153365	0.170328	1.02255	0.015314	0.145305
	phe_276_6	Endocrine or Metabolic	Fluid overload	no	4717	448612	1.0035	0.0146749	0.811785	1.00416	0.0146769	0.777384	1747	118580	1.02437	0.0243444	0.322611	1.00952	0.0242465	0.696033
	phe_797_1	Symptoms	Cardiogenic shock	no	1029	458599	0.992621	0.0311342	0.811981	0.990261	0.0311092	0.753082	376	121934	NA	NA	NA	NA	NA	NA
	phe_531_1	Digestive	Hemorrhage from gastrointestinal ulcer	no	2245	455842	1.00504	0.0212216	0.812595	1.00554	0.0212244	0.794539	623	121177	1.06566	0.040903	0.120012	1.0565	0.0405774	0.175607
	phe_269	Endocrine or Metabolic	Proteinuria	no	10241	441544	1.00237	0.0100161	0.813117	1.00293	0.0100169	0.770165	4904	113850	0.992326	0.0145978	0.597672	0.988825	0.0146307	0.442414
	phe_008_52	Infectious Diseases	Intestinal infection due to C. difficile	no	4980	452258	0.996647	0.0142529	0.813727	0.997497	0.0142557	0.860457	1024	120734	0.970435	0.0311532	0.335385	0.979287	0.0313134	0.503864
	phe_327	Neurological	Sleep disorders	no	123131	278991	1.00082	0.00347005	0.814024	1.00081	0.00346998	0.815554	36423	68273	1.00655	0.00655722	0.31917	1.00411	0.00656437	0.531881
	phe_817	Injuries or Poisonings	Concussion	no	4229	449020	0.996355	0.0155431	0.81425	0.995724	0.015541	0.782775	879	119801	0.998547	0.0340426	0.96592	1.01961	0.0342054	0.570286
	phe_947	Dermatologic	Urticaria	no	5426	445318	0.996851	0.0136889	0.817789	0.996821	0.0136866	0.816021	2359	116574	1.01714	0.020997	0.41824	1.01109	0.0209615	0.598645
	phe_530_15	Digestive	Eosinophilic esophagitis	no	785	460054	0.991892	0.0355586	0.818913	0.993103	0.0355794	0.845762	96	122588	NA	NA	NA	NA	NA	NA
	phe_255_21	Endocrine or Metabolic	Glucocorticoid deficiency	no	1358	458713	1.00626	0.027248	0.818925	1.00449	0.0272318	0.869387	389	121998	NA	NA	NA	NA	NA	NA
	phe_745	Musculoskeletal	Pain in joint	no	275652	131474	0.999226	0.0033872	0.819097	0.999124	0.00338683	0.795783	87233	22659	0.998458	0.0074748	0.836447	1.00115	0.00748147	0.878264
	phe_217	Neoplasms	Vascular hamartomas and non-neoplastic nevi	no	13682	418133	0.998041	0.00869414	0.821579	0.999043	0.00869574	0.912328	642	119830	1.06245	0.0402556	0.132374	1.05657	0.0399108	0.167976
	phe_587	Genitourinary	Kidney replaced by transpant	no	1214	459724	0.993586	0.0286896	0.822524	0.991894	0.028669	0.776496	896	121625	1.02874	0.0338003	0.401794	1.03104	0.0337657	0.365362
	phe_722_9	Musculoskeletal	Other and unspecified disc disorder	no	6353	442882	0.997185	0.0126348	0.823437	0.996797	0.0126319	0.799513	2006	116925	1.06334	0.0229084	0.00734097	1.05295	0.0227625	0.0234038
	phe_262	Endocrine or Metabolic	Mineral deficiency NEC	no	2467	454469	1.00453	0.0202595	0.823501	1.00589	0.0202659	0.771977	830	120474	1.04706	0.0352985	0.19268	1.01756	0.0350056	0.618997
	phe_781	Symptoms	Symptoms involving nervous and musculoskeletal systems	no	7755	436466	0.997444	0.0114767	0.823564	0.99773	0.0114772	0.843008	1670	116566	1.06689	0.0251471	0.0100292	1.04564	0.0248917	0.0729974
	phe_433_1	Circulatory System	Occlusion and stenosis of precerebral arteries	no	26941	411639	0.998582	0.00636813	0.823725	0.998561	0.00636767	0.821035	3415	114479	0.971673	0.0174577	0.0997621	0.984678	0.0175476	0.378889
	phe_840	Injuries or Poisonings	Sprains and strains	no	51835	353344	0.998944	0.00475148	0.82402	0.998911	0.00475108	0.818608	16851	87765	1.00839	0.00845454	0.323198	1.00491	0.00845238	0.562491
	phe_110_12	Infectious Diseases	Althete's foot	no	18031	417211	0.998319	0.00761416	0.825168	0.998398	0.0076127	0.833216	10165	101873	1.00984	0.0104816	0.350382	1.00685	0.0104877	0.514883
	phe_303_1	Mental Disorders	Dissociative disorder	no	629	459861	1.0089	0.0401955	0.825469	1.00895	0.0401963	0.824632	183	122343	NA	NA	NA	NA	NA	NA
	phe_715	Musculoskeletal	Other inflammatory spondylopathies	no	7763	445535	1.00253	0.0114767	0.825573	1.0028	0.0114771	0.807193	1975	118354	1.02758	0.0229087	0.235009	1.03273	0.0228925	0.159482
	phe_338	Neurological	Pain	no	75467	326184	0.999105	0.0040693	0.825785	0.999117	0.00406938	0.828052	24207	79841	1.0043	0.00735389	0.559723	1.00935	0.00736181	0.206136
	phe_705	Dermatologic	Disorders of sweat glands	no	3322	451144	1.0038	0.0174669	0.828148	1.00416	0.0174676	0.811974	1874	118303	0.979276	0.0232066	0.366848	0.987267	0.0233441	0.583035
	phe_292_2	Mental Disorders	Mild cognitive impairment	no	18618	429541	1.00161	0.00751878	0.830357	1.00194	0.00751839	0.796642	4163	115586	1.01716	0.0159498	0.286191	1.02009	0.0159194	0.211454
	phe_1010_2	Infectious Diseases	screening for malignant neoplasms	no	62909	324558	1.00095	0.00443379	0.831019	1.00122	0.00443382	0.782644	23619	76309	1.00067	0.00761672	0.929579	0.996138	0.00763116	0.612109
	phe_626_1	Genitourinary	Irregular menstrual cycle/bleeding	female-specific	6255	24646	1.00318	0.0150047	0.832321	1.00361	0.0150013	0.81013	4607	10423	1.00351	0.0185069	0.849916	0.999563	0.0185693	0.98122
	phe_586	Genitourinary	Other disorders of the kidney and ureters	no	30264	399893	0.998733	0.00601291	0.83303	0.998573	0.00601158	0.812186	9423	104341	1.00223	0.010925	0.83864	1.00113	0.0109311	0.917637
	phe_788	Symptoms	Syncope and collapse	no	36184	397284	1.00116	0.00550648	0.833401	1.00123	0.00550651	0.822933	10737	104255	1.01076	0.0102319	0.295688	1.01297	0.0102428	0.208317
	phe_008	Infectious Diseases	Intestinal infection	no	9609	435212	0.997834	0.0103187	0.833551	0.998331	0.0103197	0.871384	2521	114627	1.00242	0.0201608	0.90454	1.00551	0.0201843	0.785552
	phe_578_8	Digestive	Hemorrhage of rectum and anus	no	14503	424274	0.998248	0.00844095	0.835466	0.998011	0.00843956	0.813474	6578	108255	1.00601	0.0127312	0.637772	1.00405	0.0127416	0.750969
	phe_523_31	Digestive	Acute periodontitis	no	22768	421361	1.00141	0.00680937	0.83589	1.00152	0.00680889	0.823753	11312	103252	1.0081	0.00996238	0.418137	1.00809	0.00997095	0.41931
	phe_530_5	Digestive	Disorders of esophageal motility	no	2202	455949	1.00444	0.0214317	0.836165	1.00444	0.0214314	0.836345	409	121745	NA	NA	NA	NA	NA	NA
	phe_591	Genitourinary	Urinary tract infection	no	47001	376766	1.00104	0.00502857	0.836641	1.00108	0.00502837	0.829601	15459	93750	1.00585	0.00893045	0.513997	1.00076	0.00893207	0.932486
	phe_803_3	Injuries or Poisonings	Fracture of clavicle or scapula	no	3215	456094	1.00363	0.0177102	0.837954	1.00424	0.0177155	0.811049	439	121970	NA	NA	NA	NA	NA	NA
	phe_257_1	Endocrine or Metabolic	Testicular hypofunction	male-specific	24506	394220	1.00134	0.00658261	0.838597	1.00149	0.00658297	0.821406	4336	99639	0.984655	0.015443	0.316642	0.997607	0.0155202	0.877318
	phe_296_2	Mental Disorders	Depression	no	184992	248259	0.999352	0.00318546	0.838855	0.999268	0.00318539	0.818075	62887	51242	1.00928	0.00606669	0.127696	1.0122	0.00607768	0.0460383
	phe_480_5	Respiratory	Bronchopneumonia and lung abscess	no	1361	456048	0.994535	0.0271009	0.839768	0.993464	0.0270919	0.80874	284	121644	NA	NA	NA	NA	NA	NA
	phe_818	Injuries or Poisonings	Intracranial hemorrhage (injury)	no	2627	456976	0.996065	0.0195582	0.840255	0.996653	0.0195622	0.863907	610	121752	0.975453	0.0403584	0.538021	0.993331	0.0406052	0.8691
	phe_619	Genitourinary	Noninflammatory female genital disorders	female-specific	3961	25491	0.996559	0.017341	0.842451	0.996851	0.0173405	0.855676	2644	11422	1.01556	0.0218212	0.479139	1.01316	0.0218424	0.549535
	phe_733	Musculoskeletal	Other disorders of bone and cartilage	no	10348	430824	0.998019	0.0100129	0.842975	0.997626	0.0100097	0.812286	2785	113654	0.993181	0.0192159	0.721794	0.990406	0.0192476	0.616472
	phe_261	Endocrine or Metabolic	Vitamin deficiency	no	92662	325861	0.999266	0.00373448	0.844101	0.998837	0.00373393	0.755227	34496	74613	1.00527	0.00654753	0.422149	1.00163	0.00654978	0.803284
	phe_078	Infectious Diseases	Viral warts & HPV	no	22350	411956	0.998654	0.00687379	0.844627	0.999006	0.006874	0.884993	4174	114205	1.01896	0.0158643	0.236446	1.01026	0.0158435	0.519206
	phe_426_23	Circulatory System	Second degree AV block	no	2046	457140	1.00435	0.0222785	0.845576	1.00458	0.0222783	0.837579	546	121623	1.05142	0.0436927	0.251115	1.05887	0.0434416	0.187944
	phe_560_1	Digestive	Paralytic ileus	no	2626	452604	1.00382	0.0196051	0.845694	1.00464	0.0196104	0.813561	854	120199	0.982441	0.0342489	0.604986	0.949876	0.0341784	0.132439
	phe_514	Respiratory	Abnormal findings examination of lungs	no	37703	388874	1.00105	0.00541976	0.846262	1.00099	0.0054195	0.855833	8462	105876	1.01537	0.011427	0.181979	1.01478	0.0114241	0.199101
	phe_291_8	Mental Disorders	Alteration of consciousness	no	3140	447382	0.996539	0.0178943	0.846373	0.995553	0.0178878	0.803231	725	119074	0.977506	0.0370756	0.539466	0.973063	0.0372076	0.463017
	phe_225_1	Neoplasms	Benign neoplasm of brain, cranial nerves, meninges	no	2776	456844	1.00369	0.0191062	0.847119	1.00437	0.0191058	0.819329	615	121716	1.01592	0.0406746	0.697734	1.00952	0.04061	0.815586
	phe_427_1	Circulatory System	Paroxysmal tachycardia, unspecified	no	15898	432006	1.00155	0.00809357	0.848461	1.00091	0.00809189	0.91002	3935	115693	1.00691	0.0163033	0.672946	1.00274	0.016294	0.866405
	phe_304	Mental Disorders	Adjustment reaction	no	73082	348514	0.99922	0.00415719	0.851096	0.999219	0.00415685	0.850901	29364	79318	1.01054	0.00691894	0.12974	1.00937	0.00693647	0.178973
	phe_217_1	Neoplasms	Nevus, non-neoplastic	no	13253	419021	0.99835	0.00882912	0.851633	0.999436	0.00883109	0.949097	610	119947	1.04937	0.0411504	0.241548	1.05018	0.040882	0.231073
	phe_313	Mental Disorders	Pervasive developmental disorders	no	13222	443552	0.998312	0.00903245	0.851672	0.998008	0.00903127	0.825247	1430	120467	1.00918	0.026885	0.734	1.03128	0.0269414	0.25286
	phe_364_4	Sense Organs	Corneal degenerations	no	2952	453186	1.00342	0.0185197	0.853712	1.0043	0.0185225	0.816665	1439	118812	0.975396	0.0263806	0.344999	0.992927	0.0265884	0.789486
	phe_727_4	Musculoskeletal	Ganglion and cyst of synovium, tendon, and bursa	no	8286	443043	0.997955	0.0111102	0.853826	0.99798	0.0111099	0.855584	2740	117088	0.958257	0.0191616	0.026064	0.974906	0.0193422	0.188873
	phe_599	Genitourinary	Other symptoms/disorders or the urinary system	no	83267	319700	1.00073	0.00396594	0.854725	1.00089	0.00396575	0.822762	25483	79846	1.00084	0.00740192	0.909521	0.997207	0.00741304	0.705965
	phe_145_2	Neoplasms	Cancer of tongue	no	2009	458354	0.995936	0.0223213	0.855231	0.995581	0.0223193	0.842701	225	122365	NA	NA	NA	NA	NA	NA
	phe_414_2	Circulatory System	ASCVD	no	3988	452948	0.997116	0.0159414	0.856243	0.997188	0.0159418	0.8598	345	121671	NA	NA	NA	NA	NA	NA
	phe_530_1	Digestive	Esophagitis, GERD and related diseases	no	188961	233572	0.999441	0.0031043	0.857147	0.999208	0.00310414	0.798595	46215	64608	0.998342	0.00614905	0.787276	0.999549	0.00615487	0.941585
	phe_504	Respiratory	Other alveolar and parietoalveolar pneumonopathy	no	4645	452892	1.00265	0.0147962	0.858266	1.00259	0.0147966	0.860961	792	121136	0.995038	0.0356557	0.889054	0.975781	0.0355676	0.49062
	phe_580_3	Genitourinary	Nephritis and nephropathy without mention of glomerulonephritis	no	4358	452240	0.997337	0.0152249	0.86098	0.997806	0.0152259	0.885276	1715	119218	0.966809	0.0241269	0.161802	0.96314	0.024252	0.121481
	phe_601_11	Genitourinary	Acute prostatitis	male-specific	2035	419359	1.0039	0.0222451	0.861039	1.00407	0.0222458	0.854983	687	103173	0.990778	0.0382246	0.808488	0.993712	0.0383479	0.869343
	phe_359_2	Neurological	Myopathy	no	1474	457351	0.995513	0.0260738	0.863071	0.995531	0.0260698	0.863599	645	121221	1.05255	0.040068	0.201136	1.05811	0.0399501	0.157418
	phe_365	Sense Organs	Glaucoma	no	82685	357472	1.00068	0.00392091	0.86331	1.00085	0.00392064	0.828083	38086	77565	1.00799	0.00653052	0.223243	1.00423	0.00653649	0.518083
	phe_569_2	Digestive	Gastrointestinal complications	no	1746	454952	1.00412	0.024014	0.863997	1.0052	0.0240242	0.829105	380	121244	NA	NA	NA	NA	NA	NA
	phe_427_7	Circulatory System	Tachycardia NOS	no	15372	418947	1.00141	0.00822295	0.864125	1.00085	0.00822182	0.917663	5142	109345	0.991045	0.014265	0.528308	0.990729	0.0143024	0.514914
	phe_716_1	Musculoskeletal	Unspecified polyarthropathy or polyarthritis	no	1155	458739	1.00505	0.0295648	0.86468	1.00645	0.0295762	0.827927	329	121931	NA	NA	NA	NA	NA	NA
	phe_498	Respiratory	Acute bronchospasm	no	725	456013	1.00636	0.0372969	0.865094	1.00544	0.0372859	0.884237	265	121099	NA	NA	NA	NA	NA	NA
	phe_608	Genitourinary	Other disorders of male genital organs	male-specific	11721	397534	0.998423	0.009363	0.866125	0.999187	0.00936514	0.930821	4085	96134	0.991711	0.0159382	0.601526	0.996122	0.0159864	0.807942
	phe_521_1	Digestive	Dental caries	no	81339	352747	0.999343	0.00391617	0.866785	0.999438	0.00391611	0.885929	37307	73624	1.00567	0.00636006	0.373872	1.00077	0.00637095	0.903987
	phe_187_2	Neoplasms	Malignant neoplasm of testis	no	1172	459525	1.00484	0.0292472	0.86877	1.00568	0.029256	0.846573	129	122496	NA	NA	NA	NA	NA	NA
	phe_624_9	Genitourinary	stress incontinence, female	female-specific	2820	29355	1.00331	0.0201523	0.869665	1.00434	0.0201553	0.829919	778	15508	1.01959	0.0372517	0.602425	1.0034	0.0371188	0.927128
	phe_592_11	Genitourinary	Acute cystitis	no	1799	453286	1.00388	0.0237389	0.870525	1.00421	0.0237411	0.859504	483	120282	NA	NA	NA	NA	NA	NA
	phe_136	Infectious Diseases	Other infectious and parasitic diseases	no	4342	445299	1.00249	0.0152569	0.870551	1.00213	0.0152548	0.889076	2109	116246	1.01071	0.0220542	0.629208	1.00433	0.0220393	0.844702
	phe_580_1	Genitourinary	Glomerulonephritis	no	1238	458806	0.995401	0.0284193	0.871161	0.99518	0.0284161	0.864978	778	121368	0.981828	0.0358264	0.608729	0.997023	0.0360563	0.934107
	phe_560	Digestive	Intestinal obstruction without mention of hernia	no	10361	439019	0.998391	0.00994782	0.871403	0.998431	0.00994752	0.874549	3112	116200	0.987898	0.0181781	0.502986	0.977422	0.0181987	0.209523
	phe_701_1	Dermatologic	Keratoderma, acquired	no	13036	427144	1.00144	0.00892069	0.871438	1.00165	0.00892077	0.853101	5166	111206	1.02264	0.0143866	0.119602	1.02631	0.014388	0.0710787
	phe_008_5	Infectious Diseases	Bacterial enteritis	no	5735	449727	0.997876	0.0132996	0.872964	0.998488	0.0133012	0.909445	1299	119832	0.968453	0.0276707	0.246677	0.975763	0.0278234	0.377866
	phe_772_3	Symptoms	Muscle weakness	no	37197	393294	0.999133	0.00546297	0.873915	0.999179	0.00546276	0.880482	12192	101580	1.00136	0.00972065	0.888519	1.00493	0.00973691	0.613614
	phe_850	Injuries or Poisonings	Hemorrhage or hematoma complicating a procedure	no	3997	448685	0.997499	0.0158976	0.874846	0.997515	0.0158972	0.875608	1004	119592	1.00527	0.031773	0.868566	1.00644	0.0317879	0.840056
	phe_938	Dermatologic	Dermatitis due to solar radiation	no	12529	427974	1.00142	0.00909352	0.876063	1.00162	0.00909431	0.858732	409	121280	NA	NA	NA	NA	NA	NA
	phe_465_2	Respiratory	Acute pharyngitis	no	14484	410428	1.00133	0.00853644	0.876686	1.00183	0.00853682	0.830476	6169	103397	1.01804	0.0132747	0.178066	1.01612	0.0132681	0.228001
	phe_702_1	Dermatologic	Actinic keratosis	no	98526	322840	0.999415	0.00383108	0.878523	0.999889	0.00383149	0.976937	236	121417	NA	NA	NA	NA	NA	NA
	phe_411_4	Circulatory System	Coronary atherosclerosis	no	126411	307544	0.999463	0.00352822	0.87905	0.999606	0.00352805	0.911045	20879	94079	1.00136	0.0080356	0.866126	1.0039	0.00803718	0.62853
	phe_401_2	Circulatory System	Hypertensive heart and/or renal disease	no	62079	366912	0.999326	0.00443888	0.879337	0.999447	0.00443862	0.900902	22600	90837	0.997237	0.00773425	0.72051	0.994545	0.00774696	0.480141
	phe_327_41	Neurological	Organic or persistent insomnia	no	5208	449080	1.00211	0.0139637	0.879859	1.00191	0.0139623	0.89144	1750	118851	1.03011	0.024309	0.222364	1.01922	0.0242429	0.432374
	phe_530_6	Digestive	Diverticulum of esophagus, acquired	no	647	460002	1.00583	0.0395204	0.883019	1.005	0.0395059	0.89945	98	122523	NA	NA	NA	NA	NA	NA
	phe_313_1	Mental Disorders	Attention deficit hyperactivity disorder	no	11841	446421	0.998601	0.00954539	0.883387	0.99846	0.00954468	0.871743	1106	121232	0.999205	0.0305786	0.979256	1.02145	0.0306555	0.488831
	phe_696_4	Dermatologic	Psoriasis	no	16577	437851	0.998841	0.00791334	0.883496	0.998724	0.00791222	0.871777	1726	119996	0.972106	0.0240632	0.23973	0.986349	0.0242037	0.570119
	phe_686_3	Dermatologic	Pilonidal cyst	no	1462	458584	0.996178	0.0261599	0.883631	0.995969	0.0261561	0.877266	429	121957	NA	NA	NA	NA	NA	NA
	phe_289_9	Hematopoietic	Abnormality of red blood cells	no	1016	456677	1.00461	0.0314736	0.883749	1.0048	0.0314727	0.87918	317	121339	NA	NA	NA	NA	NA	NA
	phe_771_2	Symptoms	Cramp of limb	no	4335	446762	0.997768	0.0152864	0.883767	0.99784	0.0152861	0.887501	1126	118499	0.986886	0.0299073	0.65894	0.997035	0.0300009	0.921153
	phe_481	Respiratory	Influenza	no	5352	439271	1.00201	0.0137809	0.883967	1.00193	0.0137805	0.888809	1883	114201	1.00013	0.0232654	0.995592	1.01282	0.0233489	0.585352
	phe_523_3	Digestive	Periodontitis (acute or chronic)	no	34980	405061	1.00081	0.00557665	0.88439	1.00075	0.0055761	0.893338	17956	94763	1.01206	0.00819446	0.143546	1.01183	0.00820127	0.151421
	phe_364_41	Sense Organs	Keratoconus	no	588	460427	1.00596	0.0413209	0.885666	1.00955	0.0413651	0.818255	368	122296	NA	NA	NA	NA	NA	NA
	phe_290_3	Mental Disorders	Other persistent mental disorders due to conditions classified elsewhere	no	18507	431332	1.00108	0.0075189	0.886042	1.00113	0.00751847	0.880676	4636	115124	1.0034	0.0150675	0.821844	1.01055	0.0150933	0.486787
	phe_313_2	Mental Disorders	Tics and stuttering	no	942	459453	0.995437	0.0325642	0.888302	0.992432	0.0325266	0.815318	248	122288	NA	NA	NA	NA	NA	NA
	phe_772_6	Symptoms	Facial weakness	no	922	457020	0.995424	0.0329285	0.889213	0.995116	0.0329238	0.881786	322	121236	NA	NA	NA	NA	NA	NA
	phe_312_3	Mental Disorders	Impulse control disorder	no	4624	454420	0.99805	0.0147847	0.894946	0.998219	0.0147839	0.90402	2111	119606	1.00532	0.0220117	0.809554	1.01983	0.0220809	0.373744
	phe_361_2	Sense Organs	Retinoschisis and retinal cysts	no	1733	458600	0.996828	0.0240657	0.894971	0.99624	0.0240587	0.875588	427	121953	NA	NA	NA	NA	NA	NA
	phe_277	Endocrine or Metabolic	Other disorders of metabolism	no	5496	447496	0.998211	0.0135638	0.894983	0.997606	0.013561	0.859683	1536	118591	1.02496	0.0258886	0.340913	1.01204	0.0257713	0.642279
	phe_246_7	Endocrine or Metabolic	Abnormal results of function study of thyroid	no	4329	448360	1.00202	0.0153006	0.895013	1.00123	0.0152954	0.935892	1442	119042	1.03645	0.0268098	0.18172	1.01868	0.0266648	0.487567
	phe_305_2	Mental Disorders	Eating disorder	no	1820	458371	1.00312	0.0238028	0.895795	1.00332	0.0238003	0.889371	397	122002	NA	NA	NA	NA	NA	NA
	phe_458_9	Circulatory System	Hypotension NOS	no	23374	407709	1.00088	0.00676534	0.897096	1.00079	0.00676504	0.907597	5798	109181	1.00842	0.0136318	0.53849	0.999132	0.0136115	0.949112
	phe_530_11	Digestive	GERD	no	179316	242464	1.0004	0.00312643	0.897754	1.00017	0.00312621	0.955977	44534	66298	0.997053	0.00617748	0.632804	0.997986	0.00618743	0.744571
	phe_510	Respiratory	Other diseases of lung	no	20895	415987	0.999116	0.00710648	0.900926	0.998837	0.00710539	0.869945	4355	112771	0.982571	0.0154531	0.255213	0.987485	0.0155084	0.416751
	phe_585_33	Genitourinary	Chronic Kidney Disease, Stage III	no	43901	403610	0.99937	0.00512571	0.902192	0.999485	0.00512522	0.919881	13811	105084	0.996687	0.00934085	0.72241	0.994099	0.00934923	0.526688
	phe_112	Infectious Diseases	Candidiasis	no	8617	434915	1.00135	0.010962	0.902295	1.00149	0.0109624	0.892234	3484	113478	0.999243	0.0175752	0.965625	0.992604	0.0176112	0.673375
	phe_427_9	Circulatory System	Palpitations	no	20845	416965	1.00087	0.00712185	0.902723	1.00054	0.00712104	0.939471	5632	110903	0.998691	0.0137205	0.923965	0.999031	0.0137519	0.943815
	phe_797	Symptoms	Shock	no	2159	455434	0.997405	0.0215565	0.904072	0.995599	0.0215436	0.837773	656	121068	1.0784	0.0399591	0.0589098	1.04448	0.039511	0.270681
	phe_550_5	Digestive	Ventral hernia	no	9683	442690	1.00123	0.01029	0.904988	1.00078	0.0102884	0.939247	1930	119168	1.02014	0.0230918	0.387952	0.999358	0.0229858	0.977699
	phe_459_7	Circulatory System	Blood vessel replaced	no	2724	454444	1.00228	0.0192468	0.90593	1.00183	0.019244	0.924211	700	121089	0.992597	0.0378613	0.844416	1.00145	0.0379474	0.969615
	phe_790_6	Symptoms	Other abnormal blood chemistry	no	27556	388649	0.999263	0.00623993	0.905966	0.999841	0.00624042	0.979635	9480	99357	0.999221	0.0108017	0.942493	1.00204	0.0108271	0.850355
	phe_579_8	Digestive	Nonspecific abnormal findings in stool contents	no	7694	431612	1.00136	0.0115234	0.906163	1.00202	0.0115255	0.861305	2792	112951	1.0083	0.019266	0.668015	0.995793	0.0192268	0.826453
	phe_610	Genitourinary	Benign mammary dysplasias	no	3243	454060	0.997806	0.0186762	0.906375	0.9975	0.0186735	0.893359	1714	119102	1.06476	0.0260976	0.0162039	1.05284	0.0260286	0.0478814
	phe_574_3	Digestive	Cholecystitis without cholelithiasis	no	6978	448936	1.00142	0.0120806	0.906375	1.00141	0.0120807	0.907386	1271	120474	0.956142	0.0279004	0.107952	0.952296	0.0280533	0.0814401
	phe_228	Neoplasms	Hemangioma and lymphangioma, any site	no	10164	429912	0.998831	0.0100556	0.907409	0.999576	0.0100567	0.966326	674	120764	1.04298	0.0390704	0.281483	1.02628	0.0388152	0.504006
	phe_386_3	Sense Organs	Labyrinthitis	no	799	457359	0.995899	0.0354149	0.907623	0.997563	0.0354325	0.945103	149	121929	NA	NA	NA	NA	NA	NA
	phe_374_1	Sense Organs	Ectropion or entropion	no	7669	446395	1.00133	0.0116383	0.908915	1.00153	0.0116385	0.895239	790	120614	0.998889	0.0358164	0.97524	0.998054	0.0357874	0.956584
	phe_395_1	Circulatory System	Nonrheumatic mitral valve disorders	no	12163	433394	1.00106	0.00925644	0.909151	1.00057	0.00925331	0.95126	2709	116147	1.02255	0.0196245	0.255856	1.01412	0.0195738	0.473713
	phe_938_2	Dermatologic	Chronic dermatitis due to solar radiation	no	7331	441562	0.998713	0.0118047	0.913103	0.998986	0.0118058	0.93155	117	122346	NA	NA	NA	NA	NA	NA
	phe_568	Digestive	Other disorders of peritoneum	no	2354	454064	1.00224	0.0207087	0.914028	1.00113	0.0207012	0.956519	597	120908	0.97606	0.0408068	0.552638	0.949521	0.0408017	0.204265
	phe_204_2	Neoplasms	Myeloid leukemia	no	1402	459406	0.997143	0.0267474	0.91481	0.996146	0.0267362	0.88516	231	122403	NA	NA	NA	NA	NA	NA
	phe_442_2	Circulatory System	Aneurysm of iliac artery	no	2098	457685	0.997666	0.0218875	0.914985	0.997634	0.0218875	0.913813	453	122037	NA	NA	NA	NA	NA	NA
	phe_394_1	Circulatory System	Mitral valve stenosis and aortic valve stenosis	no	1637	455052	0.997378	0.0248812	0.91598	0.99709	0.0248729	0.906733	284	121615	NA	NA	NA	NA	NA	NA
	phe_375_2	Sense Organs	Epiphora	no	1829	456612	0.997529	0.023492	0.916142	0.997542	0.0234894	0.916553	538	121367	0.980217	0.0430677	0.642691	0.993202	0.0432339	0.874626
	phe_276_11	Endocrine or Metabolic	Hyperosmolality and/or hypernatremia	no	1664	455365	0.997468	0.0245733	0.917815	0.995328	0.0245531	0.848753	755	120405	0.975312	0.0364095	0.492358	0.938385	0.0362998	0.0797829
	phe_636	Pregnancy Complications	Early or threatened labor; hemorrhage in early pregnancy	female-specific	532	33225	1.00471	0.0456243	0.917898	1.00727	0.0456465	0.873828	322	16319	NA	NA	NA	NA	NA	NA
	phe_370_2	Sense Organs	Superficial keratitis	no	1824	454125	1.00243	0.0235282	0.917945	1.00346	0.0235332	0.883412	515	120460	0.981703	0.0439982	0.674702	0.973146	0.0441006	0.53707
	phe_381	Sense Organs	Otitis media and Eustachian tube disorders	no	24434	403165	1.00067	0.00659971	0.918955	1.0011	0.00660026	0.86799	5341	108691	0.98575	0.0140485	0.306967	0.990061	0.0140774	0.477977
	phe_609_1	Genitourinary	Infertility, male	male-specific	891	425019	1.00342	0.0336356	0.919119	1.00303	0.033631	0.928432	347	105067	NA	NA	NA	NA	NA	NA
	phe_977	Injuries or Poisonings	Personal history of allergy to medicinal agents	no	545	458128	0.995713	0.042853	0.920142	0.994807	0.0428436	0.903276	309	121561	NA	NA	NA	NA	NA	NA
	phe_601_1	Genitourinary	Prostatitis	male-specific	10701	402940	0.999045	0.0098024	0.922383	0.999499	0.00980336	0.959225	3405	97929	0.993721	0.0174658	0.718384	1.00445	0.0175384	0.800249
	phe_726_1	Musculoskeletal	Enthesopathy	no	44842	370950	1.00049	0.00502462	0.923042	1.00065	0.0050243	0.897689	13556	95096	0.994611	0.00922305	0.557976	0.998933	0.00925157	0.908162
	phe_737	Musculoskeletal	Curvature of spine	no	5061	446488	1.00133	0.0141881	0.925262	1.00171	0.0141878	0.904082	1072	119177	1.06213	0.0312391	0.0536655	1.05444	0.0310254	0.0875182
	phe_227_1	Neoplasms	Benign neoplasm of adrenal gland	no	2642	456361	1.00183	0.0195537	0.925571	1.00223	0.0195525	0.90934	1060	120960	0.984502	0.0307888	0.611944	0.959006	0.0307629	0.173622
	phe_279_7	Endocrine or Metabolic	Other immunological findings	no	1646	456329	1.00227	0.0248048	0.927137	1.00203	0.0247979	0.934916	820	120358	0.983766	0.0349774	0.639836	0.993382	0.0351639	0.850221
	phe_442_1	Circulatory System	Aortic aneurysm	no	22353	429039	0.999369	0.00692578	0.927378	0.999288	0.00692531	0.918122	2840	118196	1.01766	0.0192748	0.36381	1.01302	0.0192075	0.500482
	phe_750_22	Congenital Anomalies	Congenital anomaly of gallbladder, bile duct, liver, pancreas	no	678	459043	0.99652	0.0384974	0.927858	0.996649	0.0384897	0.930497	187	122142	NA	NA	NA	NA	NA	NA
	phe_1010_3	Infectious Diseases	screening for other diseases and disorders	no	160517	216275	0.999701	0.00330624	0.927956	0.999696	0.00330597	0.926811	44053	54512	1.00078	0.00641145	0.902857	0.99889	0.00641967	0.862608
	phe_715_2	Musculoskeletal	Ankylosing spondylitis	no	1672	458767	1.00222	0.0245024	0.928009	1.00386	0.0245175	0.875088	252	122290	NA	NA	NA	NA	NA	NA
	phe_626_14	Genitourinary	Irregular menstrual bleeding	female-specific	687	32233	1.00352	0.0392784	0.928743	1.00319	0.0392687	0.935333	479	15634	NA	NA	NA	NA	NA	NA
	phe_353	Neurological	Nerve root and plexus disorders	no	6250	445147	0.998863	0.0127418	0.928839	0.999011	0.0127413	0.938109	1947	117724	1.00866	0.0229208	0.706735	0.998209	0.0228835	0.937546
	phe_368	Sense Organs	Visual disturbances	no	51612	352896	0.99959	0.0047248	0.93077	0.999952	0.00472494	0.991879	14492	91754	0.995589	0.00896947	0.622128	0.993653	0.00898106	0.478349
	phe_327_6	Neurological	Circadian rhythm sleep disorder	no	1102	457525	1.00252	0.0301919	0.933585	1.00225	0.0301886	0.940551	404	121368	NA	NA	NA	NA	NA	NA
	phe_599_9	Genitourinary	Other abnormality of urination	no	15913	419006	1.00067	0.00810823	0.934166	1.00101	0.00810812	0.900861	4378	110994	1.01293	0.0155579	0.408809	1.01721	0.0155603	0.272906
	phe_610_1	Genitourinary	Cystic mastopathy	female-specific	1845	29768	1.00198	0.0244131	0.935545	1.00206	0.0244119	0.932807	983	14634	1.06849	0.0337276	0.0495004	1.04872	0.0335443	0.156163
	phe_496	Respiratory	Chronic airway obstruction	no	104728	323078	0.999716	0.00361221	0.937285	0.999643	0.00361217	0.921259	21343	91920	1.00793	0.00786448	0.315174	1.0052	0.0078659	0.509518
	phe_716_2	Musculoskeletal	Unspecified monoarthritis	no	2065	455114	1.00167	0.0220964	0.939688	1.00154	0.022091	0.944293	686	120519	1.00129	0.038344	0.973204	1.02585	0.0385316	0.507796
	phe_742_9	Musculoskeletal	Other derangement of joint	no	8019	437884	1.00085	0.0112985	0.939904	1.00085	0.0112984	0.940264	2118	116087	1.01874	0.0220939	0.400668	1.00377	0.022018	0.864125
	phe_523_1	Digestive	Gingivitis	no	24753	418250	0.999508	0.00654833	0.940125	0.99992	0.00654839	0.990212	9790	104444	1.00155	0.0105972	0.883486	0.998098	0.0106125	0.857618
	phe_187	Neoplasms	Cancer of other male genital organs	male-specific	2300	421959	1.00157	0.0209034	0.94031	1.00184	0.0209046	0.929925	457	104506	NA	NA	NA	NA	NA	NA
	phe_686_4	Dermatologic	Pyogenic granuloma	no	804	458148	0.997365	0.0353033	0.940421	0.997962	0.0353069	0.953921	277	121928	NA	NA	NA	NA	NA	NA
	phe_353_2	Neurological	Nerve root lesions	no	3425	451439	0.998727	0.0171535	0.940787	0.999632	0.017156	0.982899	1169	119556	1.03657	0.0296974	0.226529	1.00334	0.0294674	0.909874
	phe_344	Neurological	Other paralytic syndromes	no	5253	451163	1.00103	0.0138819	0.941006	1.00088	0.0138806	0.949465	1747	119359	0.977906	0.024005	0.352011	0.972821	0.0240784	0.252452
	phe_525_1	Digestive	Loss of teeth or edentulism	no	53133	391497	1.00034	0.00462647	0.941395	1.00046	0.00462641	0.920418	23074	92746	1.00391	0.00744303	0.600087	1.00245	0.00745572	0.742335
	phe_375	Sense Organs	Disorders of lacrimal system	no	2319	455337	0.998508	0.0208798	0.942981	0.998377	0.0208774	0.937974	658	121007	0.998816	0.0391595	0.975875	1.00334	0.039176	0.932139
	phe_270_2	Endocrine or Metabolic	Disorders of amino-acid metabolism	no	2413	454529	1.00144	0.020421	0.943651	1.00353	0.0204352	0.862992	625	120893	0.992978	0.0400895	0.860473	1.01242	0.0403466	0.759665
	phe_447	Circulatory System	Other disorders of arteries and arterioles	no	4057	446983	1.00109	0.015797	0.944934	1.00155	0.0157987	0.922098	1244	119061	1.00271	0.028611	0.924776	1.00658	0.0286347	0.818733
	phe_505	Respiratory	Other pulmonary inflamation or edema	no	1408	455919	1.00183	0.0267434	0.94544	1.00146	0.026738	0.95659	543	120887	0.938515	0.0422963	0.13354	0.933559	0.0426631	0.107072
	phe_411	Circulatory System	Ischemic Heart Disease	no	143878	282884	0.999768	0.00343053	0.946143	0.999992	0.0034304	0.998236	27033	84247	0.998944	0.00738876	0.886249	0.999951	0.00739764	0.994701
	phe_599_3	Genitourinary	Dysuria	no	8439	430846	1.00074	0.0110499	0.946507	1.00119	0.0110501	0.914455	3395	111610	0.979138	0.0173537	0.224408	0.978153	0.0174254	0.204918
	phe_592_12	Genitourinary	Chronic cystitis	no	836	458180	1.00234	0.034786	0.946524	1.00369	0.0347982	0.915684	167	122090	NA	NA	NA	NA	NA	NA
	phe_560_4	Digestive	Other intestinal obstruction	no	6576	449316	1.00083	0.0124393	0.947082	1.00052	0.0124377	0.9665	1781	119551	0.986548	0.0238648	0.570378	0.988496	0.0239246	0.628638
	phe_509_8	Respiratory	Dependence on respirator [Ventilator] or supplemental oxygen	no	9861	442079	1.00066	0.0102206	0.948782	1.00049	0.0102205	0.962006	1769	119012	0.980675	0.0238981	0.414184	0.977181	0.0239512	0.335167
	phe_070_9	Infectious Diseases	Hepatitis NOS	no	2680	453779	1.00122	0.0193922	0.950062	1.00176	0.0193943	0.927633	1113	119643	0.990582	0.0300589	0.752911	0.999942	0.0301737	0.998467
	phe_301_1	Mental Disorders	Schizoid personality disorder	no	1832	457913	0.998536	0.0234087	0.950105	0.998934	0.0234089	0.963644	381	121912	NA	NA	NA	NA	NA	NA
	phe_447_7	Circulatory System	Aortic ectasia	no	1170	456446	1.00182	0.0293132	0.950535	1.00177	0.02931	0.951897	202	121835	NA	NA	NA	NA	NA	NA
	phe_596_5	Genitourinary	Functional disorders of bladder	no	16187	433684	0.999507	0.00803338	0.951026	0.999749	0.00803291	0.975062	4114	115526	0.998584	0.0159335	0.92912	1.00248	0.0159576	0.87679
	phe_285_22	Hematopoietic	Anemia in neoplastic disease	no	1999	456555	1.00137	0.0224514	0.95153	1.00212	0.0224549	0.925034	673	121286	1.0762	0.0395016	0.063032	1.07125	0.0391906	0.0790571
	phe_965_1	Injuries or Poisonings	Opiates and related narcotics causing adverse effects in therapeutic use	no	1194	454901	0.998257	0.0289825	0.951992	0.998667	0.0289881	0.963295	267	121315	NA	NA	NA	NA	NA	NA
	phe_289_8	Hematopoietic	Polycythemia, secondary	no	4185	453898	0.999069	0.0155195	0.952165	1.0002	0.0155257	0.989495	465	121878	NA	NA	NA	NA	NA	NA
	phe_840_1	Injuries or Poisonings	Muscle/tendon sprain	no	651	457808	0.997667	0.0391818	0.952465	0.996631	0.0391672	0.931335	185	121789	NA	NA	NA	NA	NA	NA
	phe_613_9	Genitourinary	Breast disorder NOS	no	697	458413	1.0022	0.0385509	0.954598	1.00123	0.0385353	0.974465	435	121286	NA	NA	NA	NA	NA	NA
	phe_253_2	Endocrine or Metabolic	Pituitary hypofunction	no	1027	459647	0.998323	0.0311986	0.957102	0.99639	0.0311769	0.907644	308	122291	NA	NA	NA	NA	NA	NA
	phe_772	Symptoms	Symptoms of the muscles	no	1866	453990	0.998782	0.02322	0.958151	0.997993	0.023209	0.93103	762	120021	0.99311	0.03633	0.849059	1.02854	0.0365895	0.441821
	phe_726_3	Musculoskeletal	Bursitis	no	14116	429565	0.999554	0.00855582	0.958376	0.999832	0.00855547	0.984362	4105	113488	1.00082	0.0159048	0.95875	0.990351	0.015904	0.54209
	phe_346_1	Neurological	Nonspecific abnormal findings on radiological and other examinations of skull and head	no	1028	454379	1.0016	0.0312917	0.959352	1.00435	0.0313169	0.889726	325	120719	NA	NA	NA	NA	NA	NA
	phe_433_11	Circulatory System	Occlusion of cerebral arteries, with cerebral infarction	no	2321	455744	1.00106	0.0208455	0.959592	1.00134	0.0208476	0.948654	435	121603	NA	NA	NA	NA	NA	NA
	phe_704_11	Dermatologic	Alopecia Areata	no	622	460105	1.00202	0.0402379	0.959935	1.00094	0.0402137	0.981274	635	121569	0.954796	0.039635	0.243169	0.96947	0.040028	0.438571
	phe_442_3	Circulatory System	Aneurysm of artery of lower extremity	no	1258	458855	0.998611	0.0282394	0.960749	0.997301	0.0282271	0.923725	166	122379	NA	NA	NA	NA	NA	NA
	phe_802	Injuries or Poisonings	Fracture of pelvis	no	1639	458581	0.998813	0.0247719	0.961758	0.999014	0.0247728	0.968239	261	122331	NA	NA	NA	NA	NA	NA
	phe_989	Injuries or Poisonings	Toxic effect of other substances, chiefly nonmedicinal as to source	no	965	457595	1.00153	0.0322541	0.962184	1.00236	0.0322617	0.941752	207	121695	NA	NA	NA	NA	NA	NA
	phe_210	Neoplasms	Benign neoplasm of lip, oral cavity, and pharynx	no	3176	452454	0.999167	0.0178127	0.962693	0.999291	0.0178122	0.968257	767	120685	0.992948	0.0361691	0.84488	1.02075	0.0363758	0.57234
	phe_290_11	Mental Disorders	Alzheimer's disease	no	4787	453805	1.00062	0.0147271	0.966203	1.00029	0.0147236	0.984551	803	121426	0.992025	0.0360615	0.824295	0.987928	0.035944	0.735437
	phe_1004	Other	Other signs and symptoms involving emotional state	no	3944	450130	1.00067	0.0160101	0.966639	1.00023	0.016006	0.9887	1612	118449	1.00639	0.0251564	0.800037	0.993365	0.0251425	0.791178
	phe_1019	Other	Other ill-defined and unknown causes of morbidity and mortality	no	23854	400329	0.999728	0.00668171	0.967583	0.999561	0.00668109	0.947596	12163	97181	1.01534	0.00965757	0.114841	1.00518	0.0096463	0.592229
	phe_619_2	Genitourinary	Disorders of uterus, NEC	female-specific	1714	30693	0.999011	0.0252903	0.96878	0.999	0.0252898	0.968436	1147	14539	0.986785	0.0309086	0.666905	0.989157	0.0310334	0.725368
	phe_524	Digestive	Dentofacial anomalies, including malocclusion	no	6460	442919	0.999532	0.0125546	0.970251	0.999693	0.012554	0.980482	2785	115099	1.03446	0.0193737	0.0803575	1.0357	0.0193423	0.0697457
	phe_605	Genitourinary	Erectile dysfunction [ED]	male-specific	112830	278414	0.99987	0.00353616	0.970616	0.99985	0.0035358	0.966164	47547	47990	1.00114	0.00658521	0.863169	0.996546	0.00659201	0.599628
	phe_224_1	Neoplasms	Benign neoplasm of eye, uveal	no	19088	432708	1.00027	0.00742337	0.970781	1.00059	0.00742297	0.936927	860	121118	0.941366	0.0336216	0.0723106	0.928577	0.0337685	0.0282054
	phe_735_3	Musculoskeletal	Hallux valgus (Bunion)	no	15397	431916	1.0003	0.00825015	0.971001	1.00048	0.00824943	0.953517	9505	106709	1.02449	0.0108206	0.0253277	1.02663	0.0108245	0.0151687
	phe_374	Sense Organs	Other disorders of eyelids	no	32035	402769	1.00021	0.00588114	0.971118	1.00037	0.00588103	0.950273	4517	112766	1.01448	0.015359	0.34931	1.00173	0.0152982	0.909922
	phe_798	Symptoms	Malaise and fatigue	no	72320	327166	0.99986	0.00413442	0.972912	0.999748	0.00413425	0.951436	17831	88452	1.00182	0.00833805	0.827117	0.996766	0.00833269	0.697464
	phe_379_5	Sense Organs	Disorders of iris and ciliary body	no	4549	450730	0.999496	0.0149103	0.973043	0.998956	0.0149069	0.944115	1118	120082	0.947191	0.0296528	0.0673029	0.947332	0.0298649	0.0700361
	phe_512_2	Respiratory	Painful respiration	no	8054	428327	1.00038	0.0112614	0.973054	1.00039	0.0112619	0.972259	3164	110822	1.00073	0.0180582	0.96781	1.00818	0.0181084	0.652702
	phe_224	Neoplasms	Benign neoplasm of eye	no	20012	430627	0.999755	0.00725634	0.973054	0.99997	0.00725567	0.996712	1243	120189	0.968304	0.0282708	0.254572	0.955633	0.028301	0.108816
	phe_601_3	Genitourinary	Orchitis and epididymitis	male-specific	6201	412724	1.00042	0.0127844	0.973995	1.00119	0.0127874	0.925797	2702	99998	0.975219	0.0193923	0.195677	0.971235	0.0194656	0.133771
	phe_803_1	Injuries or Poisonings	Fracture of humerus	no	4381	454963	1.00049	0.0152179	0.974445	1.00011	0.0152151	0.993993	626	121748	1.07493	0.0408344	0.0768205	1.04441	0.0403489	0.281488
	phe_377	Sense Organs	Disorders of optic nerve and visual pathways	no	11424	439102	0.999703	0.00949248	0.975054	1.00016	0.00949293	0.986857	3909	114814	0.994217	0.0163045	0.722073	0.985447	0.0163118	0.368792
	phe_735_1	Musculoskeletal	Flat foot	no	14344	433512	1.00026	0.00850722	0.975727	1.0001	0.00850446	0.990517	10666	104155	1.0154	0.0102387	0.135505	1.01366	0.0102582	0.1861
	phe_497	Respiratory	Bronchitis	no	20260	401378	1.00022	0.00722348	0.975796	1.00007	0.00722297	0.992306	6469	104115	1.01605	0.0129222	0.217974	1.01819	0.0129147	0.162762
	phe_327_7	Neurological	Sleep related movement disorders	no	21398	423335	0.999796	0.00701661	0.976799	0.999587	0.00701657	0.953102	2646	116447	1.01365	0.0197594	0.492662	1.00385	0.0197294	0.845533
	phe_747_12	Congenital Anomalies	Valvular heart disease/ heart chambers	no	1075	458641	1.00086	0.0305357	0.977653	1.00034	0.0305304	0.991198	80	122483	NA	NA	NA	NA	NA	NA
	phe_458	Circulatory System	Hypotension	no	39571	383128	0.999852	0.00533059	0.977903	0.999938	0.00533069	0.990695	9425	103369	1.00659	0.010964	0.549188	1.00074	0.0109496	0.945791
	phe_155_1	Neoplasms	Malignant neoplasm of liver, primary	no	2923	457333	1.0005	0.0185537	0.978367	1.00069	0.0185558	0.970385	986	121455	1.04088	0.0323309	0.215297	1.05262	0.0322289	0.11155
	phe_345	Neurological	Epilepsy, recurrent seizures, convulsions	no	18854	431680	0.99981	0.00744346	0.979633	0.999919	0.00744398	0.991265	6237	113323	0.975708	0.0129401	0.0573753	0.981027	0.0130023	0.140682
	phe_300_3	Mental Disorders	Obsessive-compulsive disorders	no	4696	453569	0.99965	0.0147164	0.981023	0.999445	0.0147128	0.969921	793	121327	1.00386	0.0357958	0.914339	0.993918	0.0357619	0.864548
	phe_296	Mental Disorders	Mood disorders	no	195921	238947	1.00007	0.00317252	0.981444	0.999968	0.00317238	0.992023	65737	48785	1.00991	0.00610011	0.106061	1.01163	0.006113	0.0584637
	phe_389	Sense Organs	Hearing loss	no	233342	181695	0.999931	0.00328517	0.98332	0.999915	0.00328499	0.979419	31198	77313	0.996218	0.00686617	0.58108	0.995314	0.00687345	0.494387
	phe_994_2	Injuries or Poisonings	Sepsis	no	16079	430909	1.00016	0.00804344	0.984582	0.999865	0.00804291	0.986641	4212	114741	0.996731	0.0157496	0.835289	0.994401	0.0157739	0.721862
	phe_281	Hematopoietic	Other deficiency anemia	no	17572	427599	0.999868	0.00772442	0.986363	0.999401	0.00772322	0.93816	4513	113789	1.02017	0.0153137	0.192321	1.01102	0.0152779	0.472962
	phe_352_2	Neurological	Facial nerve disorders [CN7]	no	3968	454247	1.00025	0.0159564	0.987324	0.999765	0.0159516	0.988224	1221	120598	0.977819	0.0286087	0.433004	0.986759	0.0287672	0.643102
	phe_292_11	Mental Disorders	Aphasia	no	2545	455641	1.0003	0.0198996	0.987842	1.0008	0.019903	0.967765	808	121133	0.982443	0.0351658	0.614471	0.962247	0.0351579	0.273686
	phe_334_1	Neurological	Spinocerebellar disease	no	823	459638	1.00048	0.0349161	0.989001	0.999303	0.0349031	0.984055	154	122418	NA	NA	NA	NA	NA	NA
	phe_949	Injuries or Poisonings	Allergies, other	no	11559	428634	0.999871	0.00946448	0.989111	0.999762	0.00946426	0.979971	4419	110689	0.994879	0.0154018	0.738879	0.989411	0.0154226	0.490034
	phe_427_42	Circulatory System	Cardiac arrest	no	1956	456244	1.0003	0.0226566	0.989365	1.0006	0.0226594	0.978843	644	121174	1.02623	0.0398559	0.515872	1.02815	0.0397954	0.485377
	phe_379	Sense Organs	Other disorders of eye	no	61933	351214	1.00005	0.0044381	0.991442	1.00021	0.00443784	0.96247	13324	97625	0.989849	0.00947589	0.281599	0.986788	0.00948822	0.160994
	phe_246	Endocrine or Metabolic	Other disorders of thyroid	no	3952	450744	1.00017	0.0160435	0.991717	0.998857	0.0160347	0.943141	1640	118848	1.01276	0.0251278	0.613792	1.00309	0.0251082	0.902337
	phe_531_3	Digestive	Duodenal ulcer	no	2507	454756	0.999803	0.020032	0.992158	0.999799	0.0200305	0.991991	701	121015	1.05768	0.0384878	0.145125	1.03132	0.0381282	0.418582
	phe_1010_5	Infectious Diseases	potential health hazards related to communicable diseases	no	244423	140719	1.00003	0.00334864	0.992253	0.999701	0.00334846	0.928867	66254	36023	0.99526	0.00660071	0.471656	0.994061	0.00661314	0.367698
	phe_377_1	Sense Organs	Optic atrophy	no	4999	450497	0.999864	0.0142469	0.992403	1.00099	0.0142504	0.944643	2367	117823	0.99787	0.0208304	0.918462	0.988331	0.0208299	0.573083
	phe_198_6	Neoplasms	Secondary malignancy of bone	no	5420	454035	1.00011	0.0136946	0.993351	0.999332	0.013691	0.961101	1491	120738	1.02017	0.0263267	0.448078	1.02221	0.0262842	0.403334
	phe_420	Circulatory System	Carditis	no	7426	444600	1.00009	0.0117233	0.993751	0.999102	0.0117183	0.93888	2085	118140	1.01752	0.0222295	0.434558	1.01606	0.022211	0.473238
	phe_379_2	Sense Organs	Disorders of vitreous body	no	46152	377547	0.999966	0.00499376	0.99449	0.999868	0.00499294	0.978945	9008	105639	0.996573	0.0111816	0.758823	0.99399	0.0111895	0.590095
	phe_369_2	Sense Organs	Eye infection, viral	no	3158	453718	0.999905	0.0178754	0.995746	0.999069	0.0178699	0.958409	872	120201	1.04924	0.0344576	0.163034	1.04832	0.0343145	0.16904
	phe_364_9	Sense Organs	Cornea replaced by transplant	no	1214	459806	1.00015	0.0288008	0.995944	1.00017	0.0288002	0.995404	267	122442	NA	NA	NA	NA	NA	NA
	phe_371	Sense Organs	Inflammation of the eye	no	51696	357997	1.00001	0.00474525	0.998454	1.00034	0.00474521	0.943459	15518	92793	0.997678	0.00873826	0.790234	0.995667	0.00875201	0.619794
	phe_281_9	Hematopoietic	Deficiency anemias	no	3460	451358	0.999975	0.0171082	0.998837	0.998586	0.0171007	0.934052	1086	119560	1.02015	0.0307203	0.515994	1.02723	0.0307025	0.381572
	phe_952	Injuries or Poisonings	Spinal cord injury without evidence of spinal bone injury	no	1906	457567	1.00001	0.0229344	0.999601	0.999995	0.0229346	0.999818	644	121549	0.968158	0.0391981	0.409062	0.962079	0.03936	0.326015
	phe_742_2	Musculoskeletal	Pathological, developmental or recurrent dislocation	no	1136	458139	1	0.0296882	0.999868	0.998972	0.0296798	0.972358	303	121952	NA	NA	NA	NA	NA	NA
	phe_131	Infectious Diseases	Protozoan infection	no	278	460233	NA	NA	NA	NA	NA	NA	711	119896	1.04814	0.0386438	0.223721	1.03687	0.0385198	0.347224
	phe_282_9	Hematopoietic	Other hereditary hemolytic anemias	no	212	460678	NA	NA	NA	NA	NA	NA	685	121569	1.02736	0.0386698	0.485138	1.01359	0.0385684	0.72639
	*analyses were only run if there were more than 500 cases or controls for a specific PheCode - if there were enough cases in one ancestry but not the other, the sample size is provided for the missing ancestry
	OR = odds ratio per SD increase in the PRS
	*Bonferroni threshold was determine seperately in each ancestry group. EUR had 1426 PheCodes analysed with an estimated 965 independent traits therefore Bonferroni = 0.05/965=5.18E-05. AFR had 1061 PheCodes analysed with an estimated 690 independent traits therefore Bonferroni = 0.05/690=7.25E-05

### Sheet: ST1 - Single Variant Top Hits
Supplemental Table 1 - Top SNP from TOPMed & CHARGE meta-analysis at each region reaching genome-wide significance (p<5E-09) for the single variant association with fibrinogen
	Region	Gene Region	SNP	CPTID	CHR	POS (b38)	EA	NEA	EAF	BETA	SE	p-value	q p-value	n_samples	Direction (CHARGE_EUR, CHARGE_AFR, CHARGE_HIS, TOPMed)	Top Variant Consequence	region status	top_published_SNP	top_published_SNP_location	Notes
	1	LEPR	rs11208689	chr1:65617514:G:A	1	65617514	A	G	0.386366	-0.025447	0.002797	9.7e-20	0.323914	150507	----	intronic	known	rs1892534	chr1:65640261
	2	IL6R	rs4129267	chr1:154453788:C:T	1	154453788	T	C	0.372597	-0.0361	0.002824	2.24e-37	0.888859	147776	----	intronic	known	rs61812598	chr1:154447611
	3	NLRP3	rs58546652	chr1:247438476:C:T	1	247438476	T	C	0.604822	0.032112	0.00281	3.29e-30	0.68313	148281	++++	intronic	known	rs10157379	chr1:247442297
	4	RPS7; COLEC11	rs6542680	chr2:3592552:C:T	2	3592552	T	C	0.813983	-0.021924	0.003572	8.57e-10	0.02541	161688	----	intergenic	known	rs7588285	chr2:3600596	RPS7 is a component of the 40S subunit and required for rRNA maturation & defects can cause Diamond-Blackfan anemia type 8
	5	ZFP36L2; THADA; PLEKHH2	rs149290349	chr2:43224818:G:A	2	43224818	A	G	0.067787	0.036352	0.005332	9.62e-12	0.10176	163060	+--+	missense (ZFP36L2)	novel			region associated with many BCX traits
	6	IL1F10; IL1RN	rs6734238	chr2:113083453:A:G	2	113083453	G	A	0.412076	0.034266	0.002708	1.2e-36	0.372889	161180	++++	intergenic	known	same SNP		region associated with many BCX traits
	7	CPS1	rs1047891	chr2:210675783:C:A	2	210675783	A	C	0.314176	-0.028896	0.00298	3.28e-22	0.647771	147776	----	missense	known	rs715	chr2:210678331	lots of associations include BCX
	8	SAG; DGKD; USP40	rs60064064	chr2:233460824:G:A	2	233460824	A	G	0.089003	-0.027944	0.004742	3.9e-09	0.018233	150506	--+-	intronic (DGKD)	novel
	9	HDLBP; SEPTIN2; FARP2	rs6437257	chr2:241337026:A:G	2	241337026	G	A	0.334827	-0.023013	0.00288	1.4e-15	0.085083	150507	--+-	intronic (SEPTIN2)	known	rs59104589	chr2:241298487	assocation with CRP and other liver enzymes
	10	CCDC12; NBEAL2; SETD2	rs35053471	chr3:47083271:T:A	3	47083271	A	T	0.3647	0.017866	0.002789	1.55e-10	0.87259	163912	++++	intronic (SETD2)	novel			SNP associated with WBC; NBEAL2 invovled in thrombopoiesis and is expressed in megakaryocytes
	11	SEMA5B; PDIA5	rs139039156	chr3:123123409:G:A	3	123123409	A	G	0.007166	-0.127776	0.017544	3.4e-13	0.036689	141725	-+?-	intronic (PDIA5)	known	rs1976714	chr3:123145924	in previous analysis, common variant was top hit
	12	MSL2; PCCB; STAG1	rs6779146	chr3:136188371:T:C	3	136188371	C	T	0.22376	0.036619	0.00316	5.06e-31	0.83718	163911	++++	intronic (MSL2)	known	rs9840812	chr3:136124320	SNP associated with AST levels
	13	RPL22L1; EIF5A2; SLC2A2	rs10936662	chr3:170860674:T:A	3	170860674	A	T	0.169452	0.022363	0.003621	6.81e-10	0.407973	163912	++-+	intergenic	novel
	14	RGS12; HGFAC; DOK7	rs16844401	chr4:3447925:G:A	4	3447925	A	G	0.066724	0.042877	0.005311	7.21e-16	0.988893	161177	++++	missense (HGFAC)	known	rs59950280	chr4:3450618	top hit previously were common; HGFAC is serine protease that converts hepatocyte growth factor to the active form
	15	KLF3; TLR10; TLR1; TLR6	rs4565087	chr4:38761482:T:C	4	38761482	C	T	0.369495	0.01708	0.002844	1.97e-09	0.78197	157981	++-+	intergenic	novel
	16	FGB; FGG	rs148685782	chr4:154611883:G:C	4	154611883	C	G	0.003542	-0.801503	0.024331	6.55e-238	0.137355	135280	-??-	missense	known	same SNP		both rare and common variants reported here (best RV for EUR in Huffman and deVries)
	17	LINC01948; C5orf67	rs157512	chr5:56513300:T:C	5	56513300	C	T	0.237622	0.021971	0.003125	2.13e-12	0.140387	163912	++++	intronic (C5orf67)	novel			SNP associated with platelets, crp, bmi, lipids, etc
	18	PDLIM4; SLC22A4; SLC22A5; IRF1; IL5; RAD50	rs2706339	chr5:132464413:G:T	5	132464413	T	G	0.208636	-0.065449	0.003352	7.32e-85	0.967473	150506	----	intronic (IRF1-AS1)	known	rs2057655	chr5:132471932	(rv rs10479001 [chr5:132272028] in Huffman, et al)
	19	HBS1L	rs9376090	chr6:135090090:T:C	6	135090090	C	T	0.235489	-0.01944	0.003221	1.63e-09	0.621806	147776	----	intergenic	novel			top SNP associated with BCX traits, lipids, etc; HBS1L & MYB both have known roles in hematopoesis
	20	SNX13; PRPS1L1; HDAC9	rs4543433	chr7:17926529:C:A	7	17926529	A	C	0.447527	0.021795	0.002738	1.81e-15	0.087282	161181	++-+	intronic (SNX13)	known	rs1524775	chr7:17896742	region associated with cholesterol and BCX traits
	21	IL6; TOMM7	rs3857722	chr7:22773816:C:T	7	22773816	T	C	0.225362	-0.020357	0.003267	4.76e-10	0.370556	150507	--+-	intergenic	known	rs71520386	chr7:22813902	definitely two or more signals
	22	SEPTIN7; EEPD1	rs2710804	chr7:36044919:T:C	7	36044919	C	T	0.35635	0.018462	0.002787	3.61e-11	0.60417	163912	+-++	intergenic	known	same SNP		top SNP associated with BCX traits
	23	LOC157273	rs7012814	chr8:9315848:G:A	8	9315848	A	G	0.464594	0.023264	0.002759	3.57e-17	0.959178	163912	++++	intergenic	known	same SNP
	24	NSMCE2	rs6470350	chr8:125315303:A:G	8	125315303	G	A	0.511268	0.018848	0.002806	1.91e-11	0.280949	148283	++-+	intronic (NSMCE2)	novel
	25	PLEC; PARP10; GRINA; SPATC1	rs1134029	chr8:143977310:G:A	8	143977310	A	G	0.415921	0.020316	0.00272	8.4e-14	0.54173	163904	++-+	3' UTR (PARP10)	known	rs11780978	chr8:143960684
	26	GADD45G	rs1329733	chr9:89593312:A:G	9	89593312	G	A	0.46169	0.016228	0.002676	1.36e-09	0.840155	163912	++-+	intergenic	known	rs3138493	chr9:89604345
	27	CCND3P1; MAP3K8	rs1543725	chr10:30409944:G:A	10	30409944	A	G	0.408276	0.017673	0.00275	1.35e-10	0.712526	161181	++++	intergenic	novel
	28	NRBF2; JMJD1C; REEP3	rs9414801	chr10:63389329:G:A	10	63389329	A	G	0.520491	0.031012	0.002777	6.25e-29	0.149788	144157	++++	intronic (JMJD1C)	known	rs7916868	chr10:63229171	top SNP associated with ALT
	29	RPL19P16	rs7087772	chr10:121104279:A:G	10	121104279	G	A	0.103037	-0.026609	0.004537	4.6e-09	0.265296	150507	----	intergenic	known	rs2420915	chr10:121080764
	30	API5; TTC17; CTBP2P6	rs7937127	chr11:43493381:G:A	11	43493381	A	G	0.17649	-0.028128	0.00352	1.4e-15	0.130738	150507	----	intronic (TTC17)	known	same SNP
	31	MS4A2; MS4A6A; MS4A4E; MS4A4A	rs7232	chr11:60173126:T:A	11	60173126	A	T	0.347189	-0.018831	0.002915	1.08e-10	0.326916	147776	--+-	missense (MS4A6A)	known	rs11230201	chr11:60229521
	32	DIP2B; ATF1; TMPRSS12	rs7977690	chr12:50736631:A:G	12	50736631	G	A	0.343201	-0.018934	0.002873	4.55e-11	0.84253	150506	----	intronic (DIP2B)	known	rs2731439	chr12:50666567
	33	AC068643; C12orf42	rs7298698	chr12:103127106:T:C	12	103127106	C	T	0.481294	0.019043	0.002705	1.99e-12	0.463116	161688	+-++	intronic (C12orf42)	novel			close to STAB2, but there is a recombination peak between them
	34	SH2B3 thru RPH3A	rs4766897	chr12:111741667:T:C	12	111741667	C	T	0.691409	0.0231	0.00314	1.96e-13	0.460029	148282	++-+	intronic (ACAD10)	known	rs7310615	chr12:111427245	this region is really big (over 1 MB) but does look to be all the same signal as before
	35	ZFPL36L1	rs194748	chr14:68808372:C:T	14	68808372	T	C	0.218278	0.023629	0.003233	2.79e-13	0.506316	163909	++++	intergenic	known	rs367677	chr14:68806373	*top SNP from Paul's paper not in results but associated with BCX & lipid traits
	36	RGS6	rs2239222	chr14:72545177:A:G	14	72545177	G	A	0.37616	-0.018223	0.002844	1.53e-10	0.001832	147776	----	intronic (RGS6)	novel
	37	SERPINA6; SERPINA1	rs17580	chr14:94380925:T:A	14	94380925	A	T	0.039469	0.044674	0.007124	3.7e-10	0.291388	163770	++-+	missense (SERPINA1)	novel
	38	GANC; CAPN3	rs57002846	chr15:42294343:G:A	15	42294343	A	G	0.145702	0.024461	0.003759	7.93e-11	0.478582	163862	++-+	intronic (GANC)	known	rs56702977	chr15:42379110
	39	TRPM7; SPLL2A	rs8035635	chr15:50718632:T:C	15	50718632	C	T	0.358841	-0.017955	0.002868	3.95e-10	0.960584	146852	----	intronic (SPPL2A)	known	rs12913259	chr15:50722519
	40	ATXN2L; SH2B1; ATP2A1; CD19	rs62036613	chr16:28811776:A:G	16	28811776	G	A	0.3679	0.01747	0.002813	5.43e-10	0.112456	163911	+--+	intergenic	known	rs1987471	chr16:28814545
	41	CHD9	rs12598179	chr16:53341314:G:C	16	53341314	C	G	0.285078	-0.025141	0.003057	2.09e-16	0.334686	150507	--+-	intergenic	known	rs11859517	chr16:53147335
	42	PKD1L3; DHODH; TXNL4B; HPR; PMFBP1	rs8061459	chr16:72122164:C:T	16	72122164	T	C	0.264214	0.022294	0.00304	2.35e-13	0.326613	163912	++-+	intronic (PMFBP1)	known	rs1035560	chr16:71998831
	43	LINC01229; MAFTRR	rs4334315	chr16:79722300:A:T	16	79722300	T	A	0.302964	0.019652	0.002935	2.21e-11	0.72258	163912	++++	intronic (LINC01229;MAFTRR)	novel
	44	RAB37; SLC9A3R1; NAT9	rs1868057	chr17:74720763:C:G	17	74720763	G	C	0.748652	0.023219	0.003606	1.25e-10	0.457219	148115	++++	intronic (RAB37)	known	rs10512597	chr17:74703694	This gene was missed by Paul, but pick up by GWAS before that (rs10512597). SNP nearby found in AFR only in Exome chip paper (rs141869748)
	45	SOCS3	rs11077357	chr17:78347520:G:C	17	78347520	C	G	0.767347	0.022985	0.003577	1.35e-10	0.705588	147384	++-+	intergenic	novel
	46	SSBP4; ISYNA1; ELL; FKBP8	rs7507218	chr19:18525110:G:A	19	18525110	A	G	0.21971	0.019941	0.003265	1.04e-09	0.567529	163909	++++	intergenic	novel			possibly regulatory (just 5')
	47	NCAN; HAPLN4; TM6SF2; SUGP1; MAU2	rs58542926	chr19:19268740:C:T	19	19268740	T	C	0.070528	0.036373	0.00521	3.04e-12	0.953839	161180	++++	missense (TM6SF2)	known			top SNP associated with a bunch of liver traits
	48	HPN; HPN-AS1	rs1672981	chr19:35056147:T:C	19	35056147	C	T	0.915986	0.033798	0.005402	4.07e-10	0.135599	148280	+-++	intronic (HPN)	novel			hepsin involve in blood coagulation'
	49	FOXA3; IRF2BP1; MYPOP; NANOS2	rs34934360	chr19:45895731:A:G	19	45895731	G	A	0.112029	-0.027078	0.004288	2.79e-10	0.995675	150507	----	intronic (MYPOP)	novel
	50	RPS11; FCGRT; RCN3; NOSIP	rs10469298	chr19:49521134:A:G	19	49521134	G	A	0.220084	0.019494	0.003302	3.63e-09	0.532627	163911	++++	intronic (FCGRT)	known	rs73058052	chr19:49596165
	51	EDEM2; PROCR	rs1415771	chr20:35146690:G:A	20	35146690	A	G	0.470572	-0.016611	0.00273	1.2e-09	0.440566	147776	----	intronic (EDEM2)	novel
	52	HNF4A	rs1800961	chr20:44413724:C:T	20	44413724	T	C	0.027344	-0.059645	0.008383	1.17e-12	0.90156	146337	--+-	missense (HNF4A)	known	same SNP		*top hit from exome chip paper too
	53	AF064858.1	rs4817983	chr21:39092998:G:C	21	39092998	C	G	0.264459	-0.027079	0.003087	1.87e-18	0.70573	150507	----	intergenic	known	rs9808651	chr21:39094542
	54	ARSA; SHANK3	rs6010042	chr22:50660336:G:A	22	50660336	A	G	0.195675	0.025427	0.003372	4.88e-14	0.221419	163600	++++	intergenic	known	rs75347843	chr22:50673933

### Sheet: ST2 - TRANS-SNPs cojo slct
Supplemental Table 2 - SNPs selected by GCTA (cojo-slct) using TOPMed multi-ancestry reference panel for LD (see below table for footnotes)
	Locus Information			Variant Information						METAL Summary Statistics					GCTA Summary Statistics				TOPLD Minor Allele Frequency				Variance Explained (%)
	Locus	Gene Region	Locus Status	SNP	CPTID	Chr	bp	refA	freq	b	se	p	n	freq_geno	bJ	bJ_se	pJ	LD_r	MAF_AFR	MAF_EUR	MAF_SAS	MAF_EAS	PVE
	1	LEPR	known	rs11208689	chr1:65617514:G:A	1	65617514	A	0.386	-0.025	0.003	9.2e-20	162923	0.432	-0.025	0.003	9.4e-20	0	0.43	0.3745	0.4854	0.1197	0.051
	2	IL6R	known	rs4129267	chr1:154453788:C:T	1	154453788	T	0.373	-0.036	0.003	2.03e-37	162011	0.334	-0.036	0.003	2.21e-37	0	0.1011	0.3989	0.2845	0.3744	0.101
	3	NLRP3	known	rs58546652	chr1:247438476:C:T	1	247438476	T	0.605	0.032	0.003	3.04e-30	160070	0.583	0.032	0.003	3.2e-30	0	0.4689	0.3954	0.4331	0.3957	0.082
	4	RPS7; COLEC11	known	rs6542680	chr2:3592552:C:T	2	3592552	T	0.814	-0.022	0.004	8.37e-10	156459	0.832	-0.022	0.004	8.41e-10	0	0.0419	0.1783	0.4854	0.2761	0.024
	5	ZFP36L2; THADA; PLEKHH2	novel	rs149290349	chr2:43224818:G:A	2	43224818	A	0.068	0.036	0.005	9.25e-12	168242	0.055	0.036	0.005	9.31e-12	0	0.0045	0.0777	0.0105	0.0006	0.028
	6	IL1F10; IL1RN	known	rs6734238	chr2:113083453:A:G	2	113083453	G	0.412	0.034	0.003	1.07e-36	170017	0.407	0.034	0.003	1.15e-36	0	0.4536	0.4024	0.3347	0.0569	0.094
	7	CPS1	known	rs1047891	chr2:210675783:C:A	2	210675783	A	0.314	-0.029	0.003	3.12e-22	157914	0.325	-0.029	0.003	3.2e-22	0	0.3738	0.3141	0.2427	0.1605	0.06
	8	SAG; DGKD; USP40	novel	rs60064064	chr2:233460824:G:A	2	233460824	A	0.089	-0.028	0.005	3.8e-09	165791	0.073	-0.028	0.005	3.81e-09	0	0.0041	0.0917	0.3515	0.2328	0.021
	9	HDLBP; SEPTIN2; FARP2	known	rs6437257	chr2:241337026:A:G	2	241337026	G	0.335	-0.023	0.003	1.34e-15	163601	0.32	-0.023	0.003	1.36e-15	0	0.2026	0.3353	0.4728	0.3306	0.039
	10	CCDC12; NBEAL2; SETD2	novel	rs35053471	chr3:47083271:T:A	3	47083271	A	0.365	0.018	0.003	1.5e-10	167718	0.327	0.018	0.003	1.5e-10	0	0.1858	0.3842	0.454	0.3371	0.024
	11	SEMA5B; PDIA5	known	rs139039156	chr3:123123409:G:A	3	123123409	A	0.007	-0.128	0.018	3.26e-13	138013	0.006	-0.128	0.018	3.29e-13	0	0.0004	0.0059	NA	NA	0.038
	12	MSL2; PCCB; STAG1	known	rs6779146	chr3:136188371:T:C	3	136188371	C	0.224	0.037	0.003	4.72e-31	174184	0.221	0.037	0.003	4.98e-31	0	0.2011	0.2331	0.228	0.1291	0.077
	13	RPL22L1; EIF5A2; SLC2A2	novel	rs10936662	chr3:170860674:T:A	3	170860674	A	0.169	0.022	0.004	6.58e-10	163805	0.226	0.022	0.004	6.61e-10	0	0.4813	0.1527	0.1506	0.0421	0.023
	14	RGS12; HGFAC; DOK8	known	rs16844401	chr4:3447925:G:A	4	3447925	A	0.067	0.043	0.005	6.85e-16	172063	0.059	0.045	0.005	4.01e-17	0.029	0.0236	0.0703	0.1506	0.0954	0.038
	14	RGS12; HGFAC; DOK9	known	rs36205397	chr4:3468877:A:G	4	3468877	G	0.453	0.019	0.003	2.69e-12	158262	0.533	0.018	0.003	3.06e-10	0	0.1491	0.4393	0.4812	0.3904	0.031
	14	RGS12; HGFAC; DOK7	known	rs3748034	chr4:3444364:G:T	4	3444364	T	0.135	0.024	0.004	7.9e-10	169958	0.121	0.025	0.004	1.56e-10	-0.086	0.0228	0.1394	0.113	0.3128	0.022
	15	KLF3; TLR10; TLR1; TLR6	novel	rs4565087	chr4:38761482:T:C	4	38761482	C	0.369	0.017	0.003	1.91e-09	160414	0.417	0.017	0.003	1.91e-09	0	0.4052	0.3711	0.4247	0.375	0.022
	16	FGB; FGG	known	rs148685782	chr4:154611883:G:C	4	154611883	C	0.004	-0.802	0.024	5.57e-238	143615	0.003	-0.805	0.024	2.88e-237	-0.02	NA	0.004	NA	NA	0.75
	16	FGB; FGG	known	rs149748987	chr4:154618106:T:C	4	154618106	C	0.009	-0.197	0.015	5.21e-39	149297	0.007	-0.179	0.015	2.96e-32	0.09	0.0004	0.0085	0.0021	NA	0.114
	16	FGB; FGG	known	rs2066874	chr4:154608429:T:C	4	154608429	C	0.01	-0.316	0.03	2.29e-25	33173	0.008	-0.294	0.03	4.02e-22	-0.01	0.0348	0.0001	NA	NA	0.325
	16	FGB; FGG	known	rs2227401	chr4:154565229:C:T	4	154565229	T	0.196	0.106	0.003	8.58e-226	173470	0.176	0.093	0.003	2.14e-165	-0.028	0.0936	0.2094	0.1381	0.2464	0.59
	16	FGB; FGG	known	rs28577061	chr4:154614588:T:C	4	154614588	C	0.017	-0.084	0.012	7.42e-12	118549	0.046	-0.089	0.013	1.96e-12	-0.03	0.1801	0.008	NA	NA	0.04
	16	FGB; FGG	known	rs6054	chr4:154568456:C:T	4	154568456	T	0.004	-0.405	0.022	1.13e-74	138060	0.004	-0.385	0.022	2.21e-67	-0.011	0.0004	0.0044	NA	0.0012	0.242
	16	FGB; FGG	known	rs6536024	chr4:154622217:T:C	4	154622217	C	0.512	-0.039	0.003	3.92e-46	162279	0.478	-0.029	0.003	5.1e-25	0	0.3363	0.4807	0.4833	0.3945	0.125
	17	LINC01948; C5orf67	novel	rs157512	chr5:56513300:T:C	5	56513300	C	0.238	0.022	0.003	2.05e-12	170850	0.259	0.022	0.003	2.07e-12	0	0.3135	0.2376	0.3724	0.4627	0.029
	18	PDLIM4; SLC22A4; SLC22A5; IRF1; IL5; RAD51	known	rs145432904	chr5:132454828:C:T	5	132454828	T	0.038	0.093	0.007	2.74e-41	173923	0.03	0.082	0.007	3.99e-32	-0.1	0.006	0.0394	0.0126	NA	0.104
	18	PDLIM4; SLC22A4; SLC22A5; IRF1; IL5; RAD53	known	rs2706339	chr5:132464413:G:T	5	132464413	T	0.209	-0.065	0.003	6.68e-85	162595	0.236	-0.065	0.003	9.23e-81	-0.1	0.3139	0.2153	0.3766	0.4028	0.234
	18	PDLIM4; SLC22A4; SLC22A5; IRF1; IL5; RAD52	known	rs2706383	chr5:132456710:G:A	5	132456710	A	0.208	-0.065	0.003	1.78e-84	162719	0.235	-0.065	0.003	1.95e-80	0	0.3154	0.2141	0.3787	0.3868	0.233
	18	PDLIM4; SLC22A4; SLC22A5; IRF1; IL5; RAD50	known	rs549687735	chr5:132297674:G:A	5	132297674	A	0.014	0.038	0.012	0.0021	149534	0.032	0.079	0.012	1.52e-10	0.157	NA	NA	NA	NA	0.006
	18	PDLIM4; SLC22A4; SLC22A5; IRF1; IL5; RAD54	known	rs79480807	chr5:132465298:G:A	5	132465298	A	0.038	0.094	0.007	1.34e-41	173780	0.029	0.082	0.007	2.16e-32	0	0.006	0.0394	0.0126	NA	0.105
	19	HBS1L	novel	rs9376090	chr6:135090090:T:C	6	135090090	C	0.235	-0.019	0.003	1.59e-09	161832	0.192	-0.019	0.003	1.59e-09	0	0.0127	0.2584	0.0879	0.2423	0.023
	20	SNX13; PRPS1L1; HDAC9	known	rs4543433	chr7:17926529:C:A	7	17926529	A	0.448	0.022	0.003	1.72e-15	163054	0.373	0.022	0.003	1.74e-15	0	0.0453	0.466	0.3075	0.3412	0.039
	21	IL6; TOMM7	known	rs3857722	chr7:22773816:C:T	7	22773816	T	0.225	-0.02	0.003	4.63e-10	162224	0.24	-0.02	0.003	4.65e-10	0	0.2363	0.2111	0.3389	0.1854	0.024
	22	SEPTIN7; EEPD1	known	rs2710804	chr7:36044919:T:C	7	36044919	C	0.356	0.018	0.003	3.49e-11	169662	0.303	0.018	0.003	3.51e-11	0	0.0903	0.3744	0.3117	0.2032	0.026
	23	LOC157273	known	rs7012814	chr8:9315848:G:A	8	9315848	A	0.465	0.023	0.003	3.4e-17	159604	0.443	0.023	0.003	3.45e-17	0	0.2918	0.4657	0.4728	0.0557	0.045
	24	NSMCE2	novel	rs6470350	chr8:125315303:A:G	8	125315303	G	0.511	0.019	0.003	1.85e-11	153630	0.458	0.019	0.003	1.87e-11	0	0.1131	0.4445	0.3996	0.4384	0.029
	25	PLEC; PARP10; GRINA; SPATC1	known	rs1134029	chr8:143977310:G:A	8	143977310	A	0.416	0.02	0.003	8.07e-14	168164	0.446	0.02	0.003	8.15e-14	0	0.3644	0.4104	0.387	0.173	0.033
	26	GADD45G	known	rs1329733	chr9:89593312:A:G	9	89593312	G	0.462	0.016	0.003	1.33e-09	169843	0.441	0.016	0.003	1.33e-09	0	0.3528	0.474	0.4477	0.2695	0.022
	27	CCND3P1; MAP3K8	novel	rs1543725	chr10:30409944:G:A	10	30409944	A	0.408	0.018	0.003	1.31e-10	165444	0.466	0.018	0.003	1.31e-10	0	0.3476	0.4098	0.3494	0.378	0.025
	28	NRBF2; JMJD1C; REEP3	known	rs9414801	chr10:63389329:G:A	10	63389329	A	0.52	0.031	0.003	5.88e-29	156960	0.55	0.031	0.003	6.18e-29	0	0.3483	0.4989	0.4456	0.343	0.079
	29	RPL19P16	known	rs7087772	chr10:121104279:A:G	10	121104279	G	0.103	-0.027	0.005	4.49e-09	158890	0.139	-0.027	0.005	4.51e-09	0	0.312	0.0875	0.3222	0.1611	0.022
	30	API5; TTC17; CTBP2P6	known	rs7937127	chr11:43493381:G:A	11	43493381	A	0.176	-0.028	0.004	1.34e-15	167825	0.164	-0.028	0.004	1.36e-15	0	0.1296	0.1829	0.0962	0.032	0.038
	31	MS4A2; MS4A6A; MS4A4E; MS4A4A	known	rs7232	chr11:60173126:T:A	11	60173126	A	0.347	-0.019	0.003	1.05e-10	156946	0.291	-0.019	0.003	1.05e-10	0	0.0476	0.3813	0.4477	0.064	0.027
	32	DIP2B; ATF1; TMPRSS12	known	rs7977690	chr12:50736631:A:G	12	50736631	G	0.343	-0.019	0.003	4.39e-11	162453	0.289	-0.019	0.003	4.41e-11	0	0.161	0.3508	0.1444	0.0018	0.027
	33	AC068643; C12orf42	novel	rs7298698	chr12:103127106:T:C	12	103127106	C	0.481	0.019	0.003	1.92e-12	165463	0.545	0.019	0.003	1.94e-12	0	0.2509	0.4639	0.4812	0.173	0.03
	34	SH2B3 thru RPH3A	known	rs4766897	chr12:111741667:T:C	12	111741667	C	0.691	0.023	0.003	1.89e-13	143667	0.757	0.023	0.003	1.9e-13	0	0.0187	0.3342	0.0335	0.0006	0.038
	35	ZFPL36L1	known	rs194748	chr14:68808372:C:T	14	68808372	T	0.218	0.024	0.003	2.7e-13	169467	0.205	0.024	0.003	2.72e-13	0	0.1	0.2169	0.2845	0.2405	0.032
	36	RGS6	novel	rs2239222	chr14:72545177:A:G	14	72545177	G	0.376	-0.018	0.003	1.48e-10	159250	0.415	-0.018	0.003	1.49e-10	0	0.4184	0.365	0.4226	0.3904	0.026
	37	SERPINA6; SERPINA1	novel	rs17580	chr14:94380925:T:A	14	94380925	A	0.039	0.045	0.007	3.59e-10	157099	0.032	0.045	0.007	3.61e-10	0	0.0037	0.0384	NA	NA	0.025
	38	GANC; CAPN3	known	rs57002846	chr15:42294343:G:A	15	42294343	A	0.146	0.024	0.004	7.65e-11	171858	0.178	0.024	0.004	7.69e-11	0	0.3225	0.1377	0.295	0.1137	0.025
	39	TRPM7; SPLL2A	known	rs8035635	chr15:50718632:T:C	15	50718632	C	0.359	-0.018	0.003	3.84e-10	159722	0.398	-0.018	0.003	3.86e-10	0	0.427	0.3359	0.3075	0.4336	0.025
	40	ATXN2L; SH2B1; ATP2A1; CD19	known	rs62036613	chr16:28811776:A:G	16	28811776	G	0.368	0.017	0.003	5.28e-10	164263	0.297	0.017	0.003	5.31e-10	0	0.0266	0.3727	0.1778	0.0942	0.023
	41	CHD9	known	rs12598179	chr16:53341314:G:C	16	53341314	C	0.285	-0.025	0.003	1.97e-16	158671	0.292	-0.025	0.003	2e-16	0	0.3094	0.2938	0.2845	0.2014	0.043
	42	PKD1L3; DHODH; TXNL4B; HPR; PMFBP1	known	rs8061459	chr16:72122164:C:T	16	72122164	T	0.264	0.022	0.003	2.24e-13	168230	0.317	0.022	0.003	2.26e-13	0	0.4255	0.2523	0.4435	0.2672	0.032
	43	LINC01229; MAFTRR	novel	rs4334315	chr16:79722300:A:T	16	79722300	T	0.303	0.02	0.003	2.15e-11	166156	0.287	0.02	0.003	2.16e-11	0	0.2124	0.2981	0.1423	0.2506	0.027
	44	RAB37; SLC9A3R1; NAT10	known	rs1868057	chr17:74720763:C:G	17	74720763	G	0.749	0.023	0.004	1.2e-10	123522	0.628	0.039	0.004	7.41e-21	0	0.085	0.1858	0.3536	0.4775	0.034
	44	RAB37; SLC9A3R1; NAT9	known	rs4789661	chr17:74429020:G:A	17	74429020	A	0.743	-0.011	0.003	0.00085	136087	0.635	-0.03	0.004	3.49e-14	0.526	0.0764	0.2017	0.3096	0.2174	0.008
	45	SOCS3	novel	rs11077357	chr17:78347520:G:C	17	78347520	C	0.767	0.023	0.004	1.31e-10	132319	0.761	0.023	0.004	9.1e-11	-0.01	0.3592	0.2004	0.1234	0.0646	0.031
	45	SOCS4	novel	rs938351	chr17:78403323:C:T	17	78403323	T	0.598	0.018	0.003	3.35e-10	157421	0.602	0.018	0.003	2.32e-10	0	0.391	0.3918	0.4519	0.4425	0.025
	46	SSBP4; ISYNA1; ELL; FKBP8	novel	rs7507218	chr19:18525110:G:A	19	18525110	A	0.22	0.02	0.003	1.01e-09	165397	0.27	0.021	0.003	1.3e-10	-0.046	0.4723	0.1943	0.2134	0.1422	0.023
	47	NCAN; HAPLN4; TM6SF2; SUGP1; MAU2	known	rs58542926	chr19:19268740:C:T	19	19268740	T	0.071	0.036	0.005	2.92e-12	169863	0.062	0.038	0.005	3.8e-13	0	0.0292	0.0675	0.1088	0.0675	0.029
	48	HPN; HPN-AS1	novel	rs1672981	chr19:35056147:T:C	19	35056147	C	0.916	0.034	0.005	3.94e-10	134593	0.916	0.034	0.005	1.94e-10	0.021	0.1607	0.0573	0.1967	0.1167	0.029
	48	HPN; HPN-AS2	novel	rs2239943	chr19:35539605:T:C	19	35539605	C	0.604	-0.016	0.003	3.58e-09	166648	0.597	-0.017	0.003	1.76e-09	0	0.4637	0.4037	0.2552	0.2346	0.021
	49	FOXA3; IRF2BP1; MYPOP; NANOS2	novel	rs34934360	chr19:45895731:A:G	19	45895731	G	0.112	-0.027	0.004	2.7e-10	165254	0.088	-0.027	0.004	2.72e-10	0	0.0056	0.1212	0.0418	0.0006	0.024
	50	RPS11; FCGRT; RCN3; NOSIP	known	rs10469298	chr19:49521134:A:G	19	49521134	G	0.22	0.019	0.003	3.55e-09	161515	0.3	0.019	0.003	3.57e-09	0	0.3498	0.2119	0.1925	0.112	0.022
	51	EDEM2; PROCR	novel	rs1415771	chr20:35146690:G:A	20	35146690	A	0.471	-0.017	0.003	1.17e-09	162795	0.486	-0.017	0.003	1.17e-09	0	0.3805	0.4665	0.4644	0.2903	0.023
	52	HNF4A	known	rs1800961	chr20:44413724:C:T	20	44413724	T	0.027	-0.06	0.008	1.12e-12	161711	0.024	-0.06	0.008	1.13e-12	0	0.003	0.0294	0.0356	0.0124	0.031
	53	AF064858.1	known	rs4817983	chr21:39092998:G:C	21	39092998	C	0.264	-0.027	0.003	1.76e-18	163025	0.236	-0.027	0.003	1.79e-18	0	0.1146	0.2652	0.2552	0.1635	0.047
	54	ARSA; SHANK3	known	rs6010042	chr22:50660336:G:A	22	50660336	A	0.196	0.025	0.003	4.68e-14	168892	0.173	0.025	0.003	4.72e-14	0	0.0311	0.197	0.2866	0.4277	0.034
	*freq=frequency of the effect allele in original data																		Percent Variance Explained				4.838
	*n=estimated effective sample size
	*freq_geno=frequency of effect allele in reference sample

### Sheet: ST3 - LD for Top Hits
Supplemental Table 3 - LD between top SNPs and associations from previous publications
	Region	Gene Region	CHARGE + TOPMed Top SNP				Top Published Variant				LD (TopLD - TOPMed Reference Panel)**
			SNP	CPTID	MAF	Variant Consequence	SNP	CPTID	MAF	Variant Consequence	R2 EUR	D' EUR	R2 AFR	D' AFR
	1	LEPR	rs11208689	chr1:65617514:G:A	0.386366	intronic (LEPR)	rs1892534	chr1:65640261	0.388	3' UTR (LEPR)	0.956	0.994	0.393	0.768
	2	IL6R	rs4129267	chr1:154453788:C:T	0.372597	intronic (IL6R)	rs61812598	chr1:154447611	0.371	intronic (IL6R)	0.997	0.999	0.943	0.991
	3	NLRP3	rs58546652	chr1:247438476:C:T	0.395178	intronic (NLRP3)	rs10157379	chr1:247442297	0.386	intronic (NLRP3)	0.993	0.997	0.475	0.85
	4	RPS7; COLEC11	rs6542680	chr2:3592552:C:T	0.186017	intergenic	rs7588285	chr2:3600596	0.19	intronic (COLEC11)	0.832	0.924	0.498	0.982
	7	CPS1	rs1047891	chr2:210675783:C:A	0.314176	missense (CSP1)	rs715	chr2:210678331	0.298	3' UTR (CPS1)	0.926	0.969	0.377	0.975
	9	HDLBP; SEPTIN2; FARP2	rs6437257	chr2:241337026:A:G	0.334827	intronic (SEPTIN2)	rs59104589	chr2:241298487	0.331	intronic (HDLBP)	0.887	0.95	R2<0.2
	11	SEMA5B; PDIA5	rs139039156	chr3:123123409:G:A	0.007166	intronic (PDIA5)	rs1976714	chr3:123145924	0.336	intronic (PDIA5)	R2<0.2		R2<0.2		*common variant just below threshold and very high r2
	12	MSL2; PCCB; STAG1	rs6779146	chr3:136188371:T:C	0.22376	intronic (MSL2)	rs9840812	chr3:136124320	0.238	intronic (PPP2R3A)	0.978	0.995	0.323	0.836
	14	RGS12; HGFAC; DOK7	rs3748034	chr4:3444364:G:T	0.135378	missense (HGFAC)	rs59950280	chr4:3450618	0.356	intergenic	0.284	0.935	R2<0.2
			rs16844401	chr4:3447925:G:A	0.066724	missense (HGFAC)					R2<0.2		R2<0.2
			rs36205397	chr4:3468877:A:G	0.453371	intronic (DOK7)					R2<0.2		R2<0.2
	18	PDLIM4; SLC22A4; SLC22A5; IRF1; IL5; RAD50	rs549687735	chr5:132297674:G:A	0.013732	intronic (SLC22A4)	rs2057655	chr5:132471932	0.209	intronic (IRF1-AS1)	R2<0.2		R2<0.2
			rs145432904	chr5:132454828:C:T	0.037684	intronic (IRF1-AS1)					R2<0.2		R2<0.2
			rs2706383	chr5:132456710:G:A	0.208423	intronic (IRF1-AS1)					0.984	0.997	0.96	0.986
			rs2706339	chr5:132464413:G:T	0.208636	intronic (IRF1-AS1)					0.993	0.998	0.964	0.984
			rs79480807	chr5:132465298:G:A	0.037682	intronic (IRF1-AS1)					R2<0.2		R2<0.2
	20	SNX13; PRPS1L1; HDAC9	rs4543433	chr7:17926529:C:A	0.447527	intronic (SNX13)	rs1524775	chr7:17896742	0.452885	intronic (SNX13)	0.979	0.996	0.958	0.991
	21	IL6; TOMM7	rs3857722	chr7:22773816:C:T	0.225362	intergenic	rs71520386	chr7:22813902	0.183666	intronic (TOMM7)	R2<0.2		R2<0.2
	25	PLEC; PARP10; GRINA; SPATC1	rs1134029	chr8:143977310:G:A	0.415921	3' UTR (PARP10)	rs11780978	chr8:143960684	0.339935	intronic (PLEC)	0.817	0.913
	26	GADD45G	rs1329733	chr9:89593312:A:G	0.46169	intergenic	rs3138493	chr9:89604345	0.485795	intergenic	0.787	0.966	0.278	0.896
	28	NRBF2; JMJD1C; REEP3	rs9414801	chr10:63389329:G:A	0.479509	intronic (JMJD1C)	rs7916868	chr10:63229171	0.49726	intronic (JMJD1C)	0.87	0.976	0.527	0.764
	29	RPL19P16	rs7087772	chr10:121104279:A:G	0.103037	intergenic	rs2420915	chr10:121080764	0.121414	intergenic	0.861	0.931	R2<0.2
	31	MS4A2; MS4A6A; MS4A4E; MS4A4A	rs7232	chr11:60173126:T:A	0.347189	missense (MS4A6A)	rs11230201	chr11:60229521	0.383888	intronic (MS4A6A)	0.791	0.938	0.319	0.894
	32	DIP2B; ATF1; TMPRSS12	rs7977690	chr12:50736631:A:G	0.343201	intronic (DIP2B)	rs2731439	chr12:50666567	0.343431	intronic (DIP2B)	0.985	0.995	0.992	0.997
	34	SH2B3 thru RPH3A	rs4766897	chr12:111741667:T:C	0.308591	intronic (ACAD10)	rs7310615	chr12:111427245	0.452331	intronic (SH2B3)	0.441	0.968	0.615	0.938
	35	ZFPL36L1	rs194748	chr14:68808372:C:T	0.218278	intergenic	rs367677	chr14:68806373	NA (should be ~0.2)	intergenic	0.98	0.99	0.27	0.97	*used 1000G p3v5
	38	GANC; CAPN3	rs57002846	chr15:42294343:G:A	0.145702	intronic (GANC)	rs56702977	chr15:42379110	0.136487	intronic (CAPN3)	0.924	0.992	0.453	0.9
	39	TRPM7; SPLL2A	rs8035635	chr15:50718632:T:C	0.358841	intronic (SPPL2A)	rs12913259	chr15:50722519	0.28838	intronic (SPPL2A)	0.814	0.999	R2<0.2
	40	ATXN2L; SH2B1; ATP2A1; CD19	rs62036613	chr16:28811776:A:G	0.3679	intergenic	rs1987471	chr16:28814545	0.382725	intergenic	0.993	0.999	R2<0.2
	41	CHD9	rs12598179	chr16:53341314:G:C	0.285078	intergenic	rs11859517	chr16:53147335	0.288262	intronic (CHD9)	0.95	0.994	0.769	0.931
	42	PKD1L3; DHODH; TXNL4B; HPR; PMFBP1	rs8061459	chr16:72122164:C:T	0.264214	intronic (PMFBP1)	rs1035560	chr16:71998831	0.391413	intronic (PKD1L3)	0.451	0.949	0.2	0.677
	44	RAB37; SLC9A3R1; NAT9	rs4789661	chr17:74429020:G:A	0.256504	intergenic	rs10512597	chr17:74703694		intronic (RAB37 & CD300LF)	R2<0.2		R2<0.2
			rs1868057	chr17:74720763:C:G	0.251348	intronic (RAB37)					0.694	0.85	0.22	0.969
	50	RPS11; FCGRT; RCN3; NOSIP	rs10469298	chr19:49521134:A:G	0.220084	intronic (FCGRT)	rs73058052	chr19:49596165	0.166941	synonymous (PRR12)	R2<0.2		R2<0.2
	53	AF064858.1	rs4817983	chr21:39092998:G:C	0.264459	intergenic	rs9808651	chr21:39094542	0.258405	intergenic	0.999	1	0.257	1
	54	ARSA; SHANK3	rs6010042	chr22:50660336:G:A	0.195675	intergenic	rs75347843	chr22:50673933	0.18932	intergenic	0.859	0.946	0.631	0.875
	**TopLD (http://topld.genetics.unc.edu/) restricts to variants with MAF > 0.1% and varaint pairs with R2 > 0.2 in the selected ancestry group

### Sheet: ST4 - Aggregate Test Results
Supplemental Table 4 - Genes significantly associated with fibrinogen levels in TOPMed WGS aggregation tests.
	Gene Information					Variants Included
	Name	gene	Chr	Start	End		nvar_raw	n.site	n.alt	n.sample.alt	pval_burden	pval_SMMAT
	FGB	ENSG00000171564	4	154563019	154569800	LOF	24	6	13	13	3.28567e-07	1.3604e-06
						LOF DEL MIS	58	12	24	24	1.29907e-08	7.36121e-08
						COD PROM ENH	1666	631	21142	11169	0.690542	0.720819
	FGA	ENSG00000171560	4	154584137	154590687	LOF	55	27	70	70	0.000501143	2.20167e-09
						LOF DEL MIS	126	56	215	214	0.927704	0.00172468
						COD PROM ENH	1312	507	17327	10951	0.733594	0.49929
	FGG	ENSG00000171557	4	154604893	154612565	LOF	11	3	4	4	1.16597e-09	1.88377e-08
						LOF DEL MIS	59	21	377	374	0.000227118	6.77923e-12
						COD PROM ENH	1268	483	17276	10923	0.900217	0.578865

### Sheet: ST5 - Signal Annotation
Supplemental Table 5 - Summary of Annotations per Signal
		Region Summary					Signal Summary			Ensembl Predicted Consequences per Signal											CADD Score Summary		Prior GWAS Catalog Associations per Signal							Genehancer Regulatory Evidence Summary per Signal					Liver Chromatin		GTEx v8 eQTL			GTEx v8 sQTL
	Region Number	Gene Region	SNPs Per Region	Signals Per Region	Region Novel?	Functional Evidence for Region in siRNA screen?**	Signal Number	Signal	SNPs Per Signal	Missense Variants	Regulatory Element Variants	TF Binding Site Disrupting Variants	Noncoding Transcript Exon Variants	5' UTR Variants	Intronic Variants	3' UTR Variants	Upstream Gene Variants	Downstream Gene Variants	Intergenic Variants	Synonymous Variants	CADD PHRED Score 10-20	CADD PHRED Score >20	Fibrinogen	Coagulation Factor	IL-6/IL-6R	Calcium Measurement	CRP	Liver Enzyme Measurement	Blood Cell Trait	Variants within Genehancer Regulatory Elements	Regulatory Element Active in Liver	Regulatory Element Containing Liver TF Binding Sites	Regulatory Element Active in HepG2	Regulatory Element Containing HepG2 TF Binding Sites	Within Liver ATACseq Peaks	Liver caQTLs	GTEx v8 eQTL	GTEx v8 Liver eQTL	GTEx v8 Blood eQTL	GTEx v8 sQTL	GTEx v8 Liver sQTL	GTEx v8 Blood sQTL
	1	LEPR	92	1		siRNA knockdown of LEPR in HepG2associated with increased levels of secreted fibrinogen	1	lead	92		11	2	1		21	3	6	9	37	1			4	4			10	1	10	14		12	4	4	5
	2	IL6R	27	1		siRNA knockdown of IL6R in HepG2 associated with decreased levels of secreted fibrinogen	1	lead	27	1					26						1		3	3	8		7		5	20		13	5	18	3		3			2		1
	3	NLRP3	10	1			1	lead	10						10								2	2			3	4	3	2					2		1
	4	RPS7; COLEC11	7	1			1	lead	7						3		2		2				1	1				2	1	3		2	1	2	2		2	2
	5	ZFP36L2; THADA; PLEKHH2	8	1	novel		1	lead	8	1				1	6						1	1						1	5	4		2	2	2	3		1
	6	IL1F10; IL1RN	33	1			1	lead	33		4		2				13	6					1	1	1		5	3	4	22		14	10	17	3		3
	7	CPS1	2	1		siRNA knockdown of CPS1 in HepG2 associated with increased levels of secreted fibrinogen	1	lead	2	1						1					1		2	2		1		1	2
	8	SAG; DGKD; USP40	2	1	novel		1	lead	2						1			1												1			1	1	1
	9	HDLBP; SEPTIN2; FARP2	8	1			1	lead	8						8								3	3		1	4	2		3		2	2	3	1	1	1			5
	10	CCDC12; NBEAL2; SETD2	3	1	novel		1	lead	3						2						1								2
	11	SEMA5B; PDIA5	1	1		siRNA knockdown of PDIA5 in HepG2 associated with increased levels of secreted fibrinogen	1	lead	1						1						1									1				1
	12	MSL2; PCCB; STAG1	24	1			1	lead	24		3				11		5		5		1		4	4			2	3		7		5	3	7	3	2	1	1
	13	RPL22L1; EIF5A2; SLC2A2	4	1	novel		1	lead	4									2
	14	RGS12; HGFAC; DOK7	12	3			1	lead	2	1					1							1	1	1		1		1	1
							2	secondary	9						9								1	1						3							1
							3	secondary	1	1											1
	15	KLF3; TLR10; TLR1; TLR6	21	1	novel		1	lead	21	2					1	1	5	4	8			1								11		7	7	7	1
	16	FGB; FGG	65	7			1	lead	1	1											1		1	1
							2	secondary	1			1																		1		1	1	1	1
							3	secondary	5						1		1	3			2									1		1	1	1	3
							4	secondary	47	1					10	5	23	5		2	5		9	9						9		9	6	9	17		4
							5	secondary	4								1	2	1
							6	secondary	1	1												1	1	1					1
							7	secondary	6						1	1	2	2						1											2
	17	LINC01948; C5orf67	21	1	novel		1	lead	21		1		1				3	5									1	2	9	16		9		9	4		1
	18	PDLIM4; SLC22A4; SLC22A5; IRF1; IL5; RAD50	45	5			1	lead	34								3				1	1	6	6				3	1	32		31	27	28	10		2
							2	secondary	9						1					1			1	1					2	8		6	6	7	2		2			1
							3	secondary	35								3				1	1	6	6				3	1	33		32	28	29	11		2
							4	secondary	1						1
							5	secondary	8						1					1			1	1					2	7		5	5	6	2		2			1
	19	HBS1L	22	1	novel		1	lead	22					1	15		6				2							4	19	7		1		1	1
	20	SNX13; PRPS1L1; HDAC9	127	1			1	lead	127		14				75	1		14	17	1	4		1	1				3		23		3	2	13	6		4			1
	21	IL6; TOMM7	16	1			1	lead	16		3		1				3		8		1									3		3	1	3	2		2
	22	SEPTIN7; EEPD1	8	1		siRNA knockdown of EEPD1 in HepG2 associated with decreased levels of secreted fibrinogen	1	lead	8									1					1	1			2	1	1	2		2		1	1
	23	LOC157273	2	1			1	lead	2														1	1			1	2	2
	24	NSMCE2	57	1	novel		1	lead	57			1			49			2	3		4						2		4	14		2	2	12	3		1
	25	PLEC; PARP10; GRINA; SPATC1	44	1		siRNA knockdown of PLEC in HepG2 associated with increased levels of secreted fibrinogen	1	lead	44	1					22	3	7	10			1		4	4				2	4	26		16	18	17	7		17	1	3	1		1
	26	GADD45G	21	1			1	lead	21								9				2						1		2	8		8		8	5		3	1
	27	CCND3P1; MAP3K8	41	1	novel		1	lead	41		7	1			5		8	10	8	1	2						2			15		14	14	14	4		1			2
	28	NRBF2; JMJD1C; REEP3	139	1			1	lead	139	1					113	3	6	2			10		7	8				12	11	40		21	5	16	9	1	6
	29	RPL19P16	65	1			1	lead	65		22	1							41		8	1	1	1				1		27		5	2	16	1		1
	30	API5; TTC17; CTBP2P6	3	1			1	lead	3						3								1	1
	31	MS4A2; MS4A6A; MS4A4E; MS4A4A	30	1			1	lead	30	2					15	2	5	6					2	4			1		2	9		6	2	6	7		1			1		1
	32	DIP2B; ATF1; TMPRSS12	107	1		siRNA knockdown of DIP2B in IL-6 stimulated HepG2 associated with increased levels of secreted fibrinogen, and increased fibrinogen gene transcription	1	lead	107		1				85		7	3	8		4		6	6					2	25		12	12	18	3		7		1	1
	33	AC068643; C12orf42	25	1	novel		1	lead	25				1						5		1						4	1		1		1		1	2		1	1
	34	SH2B3 thru RPH3A	1	1			1	lead	1						1								1	1						1					1
	35	ZFPL36L1	25	1			1	lead	25		3						2		20		3		5	5					1	10		9	9	9	2		1
	36	RGS6	1	1	novel		1	lead	1						1												1	1		1		1		1	1
	37	SERPINA6; SERPINA1	1	1	novel		1	lead	1	1												1				1		1	1
	38	GANC; CAPN3	111	1			1	lead	111	2					93	5	6	3		1	5	1	5	5						31		18	10	21	12		11		2	4
	39	TRPM7; SPLL2A	70	1			1	lead	70						65			3					7	7					1	6		4	3	3	5		3			1
	40	ATXN2L; SH2B1; ATP2A1; CD19	99	1		siRNA knockdown of ATXN2L associated with lower levels of secreted fibrinogen, but not altered fibrinogen transcript production	1	lead	99	1			2	3	44	1	25	7			8	1	1	1			1	2	5	18		14	14	18	7		32		2	25		2
	41	CHD9	267	1			1	lead	267	1			1		231		14	10		2	23		7	7					2	37		16	13	18	12		8		1
	42	PKD1L3; DHODH; TXNL4B; HPR; PMFBP1	28	1			1	lead	28		1				24			3			2		1	1						6		1	1	5	1		3
	43	LINC01229; MAFTRR	7	1	novel		1	lead	7				2															1	1	5		4		2	2
	44	RAB37; SLC9A3R1; NAT9	21	2			1	lead	11						9	1		1									1		5	2				1			1
							2	secondary	10		1				1		3	1	4		1									5		4	4	5	1		1
	45	SOCS3	53	2	novel		1	lead	2				1					1									1		1
							2	secondary	51						49						2						1		6	39		19	20	33	10	1				2
	46	SSBP4; ISYNA1; ELL; FKBP8	75	1	novel		1	lead	75		3				57		7	4	2	1									1	50		44	44	44	16		6		2
	47	NCAN; HAPLN4; TM6SF2; SUGP1; MAU2	11	1			1	lead	11	1		1			8	1					2	1	1	1		2	3	4	4	3		1	2	3	3		3
	48	HPN; HPN-AS1	39	2	novel		1	lead	25						22			2								2	2	3	1	4		1	1	4	3		1			2	1
							2	secondary	14						10	1	2									1		1	6	3			2	1	1		8	1	1	3
	49	FOXA3; IRF2BP1; MYPOP; NANOS2	24	1	novel		1	lead	24						11		4	7		2	4	1						1	4	12	7	10	11	12	4		2			1
	50	RPS11; FCGRT; RCN3; NOSIP	3	1			1	lead	3						2																				1		1			1
	51	EDEM2; PROCR	9	1	novel		1	lead	9		1				6		2				1							1		7		6	7	7	2		1			1
	52	HNF4A	1	1			1	lead	1	1												1	1	1			1	1	1	1		1	1	1
	53	AF064858.1	12	1			1	lead	12		2								10		1		2	2			4	2	7	10		9	9	9	4		2		1
	54	ARSA; SHANK3	13	1			1	lead	13		4	1					2		6		2		3	4				1	1	6		6	6	6	4		5
	Summary	Number of Loci	54	-	18	8	Number of Regions			15	16	7	9	3	38	13	26	25	17	9	32	12	31	31	2	6	22	30	36	47	1	42	36	44	45	4	37	6	8	16	1	4
		Number of Signals	-	69	20	-	Number of Signals			18	16	7	9	3	45	14	30	29	17	10	35	13	37	38	2	7	23	32	41	54	1	47	42	51	52	4	42	6	8	18	1	4
		Number of SNPs	1963	-	413	-	Number of SNPs			21	81	8	12	8	1131	29	185	129	185	13	110	13	105	110	9	9	60	71	144	655	7	413	324	481	219	5	159	7	13	55	1	5
		*novel regions bolded
		**siRNA screen in HepG2 performed by Dobson et al, 2022

### Sheet: ST6 - Variant Annotation
Supplemental Table 6 - Full Results of Variant Annotations for Conditionally Distinct SNPs and LD Proxies
		SNP Summary				TOPLD Summary							Variant Impact Summary						Variant Annotation Summary																			Fibrinogen Association Data (GCTA)											ENSEMBL Variant Effect Predictor									Variant Scores													Genehancer								Liver Chromatin Accessibility				GWAS Catalog				Gtex V8 eQTL						Gtex V8 sQTL
	Region	Gene Region	SNP	CPTID	SNP Status	TOPLD Ancestry Reference Panel	TOPLD MAF EUR	TOPLD MAF AFR	R2 EUR	R2 AFR	Dprime EUR	Dprime AFR	Predicted missense variant?	Predicted regulatory region variant?	Predicted TF binding site disrupting variant?	Predicted 3' UTR Variant?	CADD PHRED score 10-20	CADD PHRED score >20?	Variant within annotated Genehancer Regulatory Element?	Regulatory element active in liver?	Regulatory element active in HepG2?	HepG2 TF binding site within element?	Variant within liver ATACseq consensus peak?	Variant reported lead caQTL in liver?	Fibrinogen association reported in GWAS catalog?	Coagulation factor association reported in GWAS catalog?	CRP association reported in GWAS catalog?	IL6 association reported in GWAS catalog?	Calcium measurement association reported in GWAS catalog?	Liver enzyme association reported in GWAS catalog?	Blood cell trait association reported in GWAS catalog?	Variant reported sQTL (GTex v8)?	Reported liver sQTL (GTex v8)?	Reported blood sQTL (GTEx v8)?	Variant reported eQTL (GTex v8)?	Reported liver eQTL (GTex v8)?	Reported blood eQTL (GTEx v8)?	Query rsID	Query CPTID	SNP Position hg19	Effect Allele	Frequency	b	se	p	n	freq_geno	Novel?	Consequence	Impact	Nearest Gene Symbol	Nearest Gene	Feature type	Feature	Biotype	Exon	Intron	Protein Position	Amino Acid	SIFT	PolyPhen	ClinVar Consequence	CADD_phred.pLI_ExAC	fathmm_XF_coding_or_noncoding	CADD_PHRED	CADD_RAW	LoFtool	ClinPred_pred	ClinPred_rankscore	ClinPred_score	Genehancer ID	Genehancer Annotation	Genehancer Active Tissues	Transcription factor binding motifs per tissue	Genehancer Start Position (hg38)	Genehancer Stop Position (hg38)	Top 3 Connected Genes	Genehancer Source	Liver ATACseq Consensus peakID	n samples Consensus	caQTL for linked ATAC Consensus Peak	caQTL Summary Statistics	Variant in GWAS catalog?	Number of associated traits reported in GWAS catalog	Previously reported trait associations (GWAS catalog)	Associated Trait Summary (n_studies per trait, summary statistics)	Number of Genes Reported eQTL	eQTL gene list	Number of Tissues Reported eQTL	eQTL Tissue List	eQTL per Gene Summary	eqtl_per_gene_full	Number of Genes Reported sQTL	Genes reported sQTL	Number of tissues sQTL	sQTL tissue list	sQTL per Gene Summary	sQTL per Gene (with association statistics)
	1	LEPR	rs11208689	chr1:65617514:G:A	lead	EUR, AFR	0.3745	0.43	-	-	-	-	no	no	no	no	no	no	yes	no	no	no	no	no	no	no	no	no	no	no	no	no	-	-	no	-	-	rs11208689	chr1:65617514:G:A	chr1:66083197	A	0.386	-0.025	0.003	9.2e-20	162923	0.432	-	intron_variant	MODIFIER	LEPR	ENSG00000116678	Transcript	ENST00000349533.11	protein_coding	`-	`15/19	-	-	-	-	-	0.962	noncoding	0.892	-0.084712	0.609	-	-	-	GH01J065616	Enhancer	Central memory CD4+ ab T cells (VB), EPC (VB), Endothelial cells of umbilical vein, Endothelial cells of umbilical vein (CB), M0 macrophage (VB), M2 macrophage (CB), CD14+CD16- monocytes (CB), CD14+CD16- monocytes (VB)	-	65616402	65617600	connected_gene=AK4 [score=9.41], connected_gene=HSALNG0004205 [score=0.67], connected_gene=MK280144-018 [score=0.67],	Ensembl	-	-	-	-	yes	-	-	-	-	-	-	-	-	-	-	-	-	-	-	-
		LEPR	rs10889569	chr1:65620511:A:T	LD_proxy	EUR, AFR	0.3753	0.4296	0.997	0.998	1	1	no	no	no	no	no	no	no	-	-	-	no	no	no	no	yes	no	no	no	no	no	-	-	no	-	-	rs11208689	chr1:65617514:G:A	chr1:66086194	-	-	-	-	-	-	-	-	intron_variant	MODIFIER	LEPR	ENSG00000116678	Transcript	ENST00000349533.11	protein_coding	`-	`17/19	-	-	-	-	-	2.936		4.203	0.29264	0.609	-	-	-	-	-	-	-	-	-	-	-	-	-	-	-	yes	1	C-reactive protein measurement	C-reactive protein measurement (2 studies): [Effect Size= 0.07926523, Reported CI=[0.063-0.096] unit decrease, P=2E-21, Reported Effect Allele=?, n= 8,349 African American individuals, 15,912 Hispanic/Latino individuals, 1,811 Asian ancestry individuals, 1,777 Native Hawaiian ancestry individuals, 574 Native American ancestry individuals, 97 individuals (Wojcik GL, 2019), Effect Size= 0.05, Reported CI=[NR] unit increase, P=9E-9, Reported Effect Allele=T, n= 2,179 Chinese ancestry individuals, 2,275 Malay ancestry individuals, 2,238 Asian Indian ancestry individuals (Dorajoo R, 2013)]	-	-	-	-	-	-	-	-	-	-	-	-
		LEPR	rs10889570	chr1:65622401:C:G	LD_proxy	EUR, AFR	0.3745	0.43	1	0.994	1	0.997	no	no	no	no	no	no	no	-	-	-	no	no	no	no	no	no	no	no	no	no	-	-	no	-	-	rs11208689	chr1:65617514:G:A	chr1:66088084	-	-	-	-	-	-	-	-	intron_variant	MODIFIER	LEPR	ENSG00000116678	Transcript	ENST00000349533.11	protein_coding	`-	`18/19	-	-	-	-	-	0.72		0.435	-0.232421	0.609	-	-	-	-	-	-	-	-	-	-	-	-	-	-	-	yes	-	-	-	-	-	-	-	-	-	-	-	-	-	-	-
		LEPR	rs12067936	chr1:65623018:C:A	LD_proxy	EUR, AFR	0.3744	0.43	0.999	0.991	1	0.995	no	no	no	no	no	no	no	-	-	-	no	no	no	no	no	no	no	no	yes	no	-	-	no	-	-	rs11208689	chr1:65617514:G:A	chr1:66088701	-	-	-	-	-	-	-	-	intron_variant	MODIFIER	LEPR	ENSG00000116678	Transcript	ENST00000349533.11	protein_coding	`-	`19/19	-	-	-	-	benign	0.756		4.306	0.301472	0.609	-	-	-	-	-	-	-	-	-	-	-	-	-	-	-	yes	2	neutrophil count, leukocyte count	neutrophil count (1 study): [Effect Size= 0.041, Reported CI=[0.036-0.046] unit decrease, P=7E-62, Reported Effect Allele=A, n= 349,856 European ancestry individuals, 82,810 East Asian ancestry individuals (Sakaue S, 2021)], leukocyte count (1 study): [Effect Size= 0.0396, Reported CI=[0.035-0.045] unit decrease, P=1E-57, Reported Effect Allele=A, n= 350,470 European ancestry individuals, 154,355 East Asian ancestry individuals (Sakaue S, 2021)]	-	-	-	-	-	-	-	-	-	-	-	-
		LEPR	rs1938485	chr1:65616401:A:G	LD_proxy	EUR, AFR	0.3745	0.43	1	1	1	1	no	no	no	no	no	no	no	-	-	-	yes	no	no	no	no	no	no	no	no	no	-	-	no	-	-	rs11208689	chr1:65617514:G:A	chr1:66082084	-	-	-	-	-	-	-	-	intron_variant	MODIFIER	LEPR	ENSG00000116678	Transcript	ENST00000349533.11	protein_coding	`-	`15/19	-	-	-	-	benign	1.401		3.556	0.237381	0.609	-	-	-	-	-	-	-	-	-	-	-	peak6378	6	-	-	yes	-	-	-	-	-	-	-	-	-	-	-	-	-	-	-
		LEPR	rs3790439	chr1:65619891:T:A	LD_proxy	EUR, AFR	0.3752	0.4296	0.997	0.998	1	1	no	no	no	no	no	no	no	-	-	-	no	no	yes	yes	no	no	no	no	no	no	-	-	no	-	-	rs11208689	chr1:65617514:G:A	chr1:66085574	-	-	-	-	-	-	-	-	intron_variant	MODIFIER	LEPR	ENSG00000116678	Transcript	ENST00000349533.11	protein_coding	`-	`16/19	-	-	-	-	benign	1.956		3.628	0.24347	0.609	-	-	-	-	-	-	-	-	-	-	-	-	-	-	-	yes	1	fibrinogen measurement	fibrinogen measurement (1 study): [Effect Size= 0.024550067, Reported CI=[0.014-0.035] unit decrease, P=7E-6, Reported Effect Allele=?, n= 10,118 European ancestry individuals, 3,520 African American individuals (Pankratz N, 2022)]	-	-	-	-	-	-	-	-	-	-	-	-
		LEPR	rs4655557	chr1:65615104:T:C	LD_proxy	EUR, AFR	0.3745	0.43	1	1	1	1	no	no	no	no	no	no	no	-	-	-	no	no	no	no	no	no	no	no	no	no	-	-	no	-	-	rs11208689	chr1:65617514:G:A	chr1:66080787	-	-	-	-	-	-	-	-	intron_variant	MODIFIER	LEPR	ENSG00000116678	Transcript	ENST00000349533.11	protein_coding	`-	`14/19	-	-	-	-	-	0.631		0.243	-0.351116	0.609	-	-	-	-	-	-	-	-	-	-	-	-	-	-	-	yes	-	-	-	-	-	-	-	-	-	-	-	-	-	-	-
		LEPR	rs4655729	chr1:65616788:A:G	LD_proxy	EUR, AFR	0.3745	0.4296	1	0.998	1	1	no	no	no	no	no	no	yes	no	no	no	no	no	no	no	no	no	no	no	no	no	-	-	no	-	-	rs11208689	chr1:65617514:G:A	chr1:66082471	-	-	-	-	-	-	-	-	intron_variant	MODIFIER	LEPR	ENSG00000116678	Transcript	ENST00000349533.11	protein_coding	`-	`15/19	-	-	-	-	-	2.819		1.512	0.026719	0.609	-	-	-	GH01J065616	Enhancer	Central memory CD4+ ab T cells (VB), EPC (VB), Endothelial cells of umbilical vein, Endothelial cells of umbilical vein (CB), M0 macrophage (VB), M2 macrophage (CB), CD14+CD16- monocytes (CB), CD14+CD16- monocytes (VB)	-	65616402	65617600	connected_gene=AK4 [score=9.41], connected_gene=HSALNG0004205 [score=0.67], connected_gene=MK280144-018 [score=0.67],	Ensembl	-	-	-	-	yes	-	-	-	-	-	-	-	-	-	-	-	-	-	-	-
		LEPR	rs4655743	chr1:65621618:G:C	LD_proxy	EUR, AFR	0.3752	0.4296	0.997	0.998	1	1	no	no	no	no	no	no	no	-	-	-	no	no	no	no	no	no	no	no	no	no	-	-	no	-	-	rs11208689	chr1:65617514:G:A	chr1:66087301	-	-	-	-	-	-	-	-	intron_variant	MODIFIER	LEPR	ENSG00000116678	Transcript	ENST00000349533.11	protein_coding	`-	`18/19	-	-	-	-	-	0.805		0.951	-0.071326	0.609	-	-	-	-	-	-	-	-	-	-	-	-	-	-	-	yes	-	-	-	-	-	-	-	-	-	-	-	-	-	-	-
		LEPR	rs6678033	chr1:65611941:G:A	LD_proxy	EUR, AFR	0.3744	0.4491	0.999	0.925	1	1	no	no	no	no	no	no	no	-	-	-	no	no	no	no	no	no	no	no	yes	no	-	-	no	-	-	rs11208689	chr1:65617514:G:A	chr1:66077624	-	-	-	-	-	-	-	-	intron_variant	MODIFIER	LEPR	ENSG00000116678	Transcript	ENST00000349533.11	protein_coding	`-	`14/19	-	-	-	-	-	0.558		0.36	-0.2706	0.609	-	-	-	-	-	-	-	-	-	-	-	-	-	-	-	yes	1	neutrophil count	neutrophil count (1 study): [Effect Size= 0.042708, Reported CI=[0.039-0.047] SD unit decrease, P=1E-102, Reported Effect Allele=A, n= 519,288 European ancestry individuals (Chen MH, 2020)]	-	-	-	-	-	-	-	-	-	-	-	-
		LEPR	rs6693842	chr1:65612722:T:C	LD_proxy	EUR, AFR	0.3775	0.4382	0.984	0.967	0.998	1	no	no	no	no	no	no	no	-	-	-	no	no	no	no	no	no	no	no	yes	no	-	-	no	-	-	rs11208689	chr1:65617514:G:A	chr1:66078405	-	-	-	-	-	-	-	-	intron_variant	MODIFIER	LEPR	ENSG00000116678	Transcript	ENST00000349533.11	protein_coding	`-	`14/19	-	-	-	-	-	3.226		1.975	0.086721	0.609	-	-	-	-	-	-	-	-	-	-	-	-	-	-	-	yes	2	neutrophil percentage of leukocytes, monocyte percentage of leukocytes	neutrophil percentage of leukocytes (1 study): [Effect Size= 0.021150125, Reported CI=[0.017-0.026] unit decrease, P=4E-19, Reported Effect Allele=C, n= 408,112 British individuals (Vuckovic D, 2020)], monocyte percentage of leukocytes (1 study): [Effect Size= 0.017856037, Reported CI=[0.013-0.023] unit increase, P=7E-14, Reported Effect Allele=C, n= 408,112 British individuals (Vuckovic D, 2020)]	-	-	-	-	-	-	-	-	-	-	-	-
		LEPR	rs7516341	chr1:65622460:T:C	LD_proxy	EUR, AFR	0.3752	0.4315	0.997	0.994	1	1	no	no	no	no	no	no	no	-	-	-	no	no	no	no	no	no	no	no	no	no	-	-	no	-	-	rs11208689	chr1:65617514:G:A	chr1:66088143	-	-	-	-	-	-	-	-	intron_variant	MODIFIER	LEPR	ENSG00000116678	Transcript	ENST00000349533.11	protein_coding	`-	`18/19	-	-	-	-	-	3.799		0.439	-0.230653	0.609	-	-	-	-	-	-	-	-	-	-	-	-	-	-	-	yes	-	-	-	-	-	-	-	-	-	-	-	-	-	-	-
		LEPR	chr1:65701250:TA:T	chr1:65701250:TA:T	LD_proxy	EUR	0.3502	-	0.821	-	0.955	-	no	no	no	no	-	-	no	-	-	-	no	no	no	no	no	no	no	no	no	no	-	-	no	-	-	rs11208689	chr1:65617514:G:A	chr1:66166933	-	-	-	-	-	-	-	-	-	-	-	-	-	-	-	-	-	-	-	-	-	-	0.025		-	-	-	-	-	-	-	-	-	-	-	-	-	-	-	-	-	-	yes	-	-	-	-	-	-	-	-	-	-	-	-	-	-	-
		LEPR	rs10443261	chr1:65663438:T:C	LD_proxy	EUR	0.3776	-	0.972	-	0.993	-	no	no	no	no	no	no	no	-	-	-	no	no	no	no	no	no	no	no	no	no	-	-	no	-	-	rs11208689	chr1:65617514:G:A	chr1:66129121	-	-	-	-	-	-	-	-	intergenic_variant	MODIFIER	-	-	-	-	-	`-	`-	-	-	-	-	-	8.535		7.544	0.603265	-	-	-	-	-	-	-	-	-	-	-	-	-	-	-	-	yes	-	-	-	-	-	-	-	-	-	-	-	-	-	-	-
		LEPR	rs10665937	chr1:65687666:C:CAGA	LD_proxy	EUR	0.377	-	0.97	-	0.99	-	no	no	yes	no	no	no	yes	no	yes	yes	yes	no	no	no	no	no	no	no	no	no	-	-	no	-	-	rs11208689	chr1:65617514:G:A	chr1:66153349	-	-	-	-	-	-	-	-	TF_binding_site_variant	MODIFIER	-	-	MotifFeature	ENSM00525697472	-	`-	`-	-	-	-	-	-	6.62		6.284	0.479068	-	-	-	-	GH01J065687	Enhancer	HepG2, A673, Adrenal gland (fetal), Common myeloid progenitor CD34+, Central memory CD4+ ab T cells (VB), Erythroblasts (CB), Endothelial cells of umbilical vein (CB), M0 macrophage (VB), M1 macrophage (VB), CD14+CD16- monocytes (CB), CD14+CD16- monocytes (VB), Neutrophils (VB), Neutrophilic myelocytes (BM), SK-N-SH, HeLa-S3, K562, Panc1, mesendoderm, T-cell, adrenal gland, small intestine, thymus	liver [RAD21, RXRA, HNF4A, SP1, HNF4G, NR2F2], HepG2 [CEBPA, EP300, KDM6A, MXD4, SAP130, FOXA2, RAD21, MIER3, SMC3, SMAD4, RARA, FOSL2, ETV4, TEAD3, BCL6, CREM, FOXP1, KDM1A, SOX5, HHEX, HMG20A, GATAD1, HMG20B, RBPJ, ATF2, MIER2, NR2F6, LCORL, GATA4, RXRB, ELF3, IKZF5, CEBPG, ARID3A, NFIA, ARID4B, NFIL3, NR2F1, PPARG, SOX13, MIXL1, NCOR1, GATAD2A, XRCC5, TCF7, KAT8, ZBTB26, ZKSCAN8, GABPA, ZHX2, FOXA3, RCOR2, RERE, ZGPAT, SKI, TEAD1], K562 [DPF2, CTCF, REST, NFIC, CEBPB, HES1, EP300, BHLHE40, CTBP1, SKIL, TAL1, ZFP91, CREM, HDAC2, KDM1A, ZNF24, FOXK2, FOXM1, ZEB2, NRF1, ATF2, NR2F6, RBM39, TEAD4, ZNF143, MEIS2, HDAC1, ARID1B, SMARCE1, NR2F1, MLLT1, TBL1XR1, PKNOX1, ARID2, ATF1, TCF7, IKZF1, SOX6, RNF2, RB1, MTA3, ATF7, CC2D1A, CBFA2T3, SMARCA4], HEK293 [KLF17, ZNF184, CTCF, ZNF600, ZIC2, ZNF654, ZNF341, ZNF639, FEZF1, ZNF843, ZBTB48, PRDM6, ZNF24, ZNF189, ZEB2, ZNF2, ZFP37, ZNF518A, GLIS1, PRDM4, ZFP69B, SP7, ZNF548, ZNF366, ZNF561, KLF10, ZNF324, ZBTB8A, ZNF660, ZXDB, ZNF629, ZNF692, OSR2, PRDM10, ZBTB17, ZFHX2, ZNF335, ZBTB44, WT1], 22Rv1 [CTCF], A549 [CTCF, RAD21], BE2C [CTCF], C4-2B [CTCF], cardiac muscle cell [CTCF], epithelial cell of prostate [CTCF], epithelial cell of proximal tubule [CTCF], gastrocnemius medialis [CTCF], GM23338 [CTCF], H54 [CTCF], HCT116 [CTCF], LNCAP [CTCF], MCF-7 [CTCF, TRIM22, CTBP1, RAD21, NFIB], neutrophil [CTCF], OCI-LY3 [CTCF], Panc1 [CTCF], prostate gland [CTCF], RWPE1 [CTCF], spleen [CTCF], transverse colon [CTCF], VCaP [CTCF], HeLa-S3 [DEK, CEBPB, EP300, RAD21, RFX5, SMC3, STAT3, TCF7L2], GM12878 [TRIM22, SMC3, YY1], H1 [RAD21, ZNF143], IMR-90 [RAD21], neural cell [RAD21], SK-N-SH [RFX5, SMC3, CHD2], SH-SY5Y [GATA2], HEK293T [PKNOX1]	65687002	65689399	connected_gene=SLC2A3P2 [score=22.26], connected_gene=JAK1 [score=20.80], connected_gene=LEPR [score=10.38],	ENCODE	peak6382	20	-	-	yes	-	-	-	-	-	-	-	-	-	-	-	-	-	-	-
		LEPR	rs10749755	chr1:65663847:C:T	LD_proxy	EUR	0.3777	-	0.972	-	0.993	-	no	no	no	no	no	no	no	-	-	-	no	no	no	no	no	no	no	no	no	no	-	-	no	-	-	rs11208689	chr1:65617514:G:A	chr1:66129530	-	-	-	-	-	-	-	-	intergenic_variant	MODIFIER	-	-	-	-	-	`-	`-	-	-	-	-	-	4.439		3.449	0.228142	-	-	-	-	-	-	-	-	-	-	-	-	-	-	-	-	yes	-	-	-	-	-	-	-	-	-	-	-	-	-	-	-
		LEPR	rs10789192	chr1:65660087:G:A	LD_proxy	EUR	0.3778	-	0.973	-	0.993	-	no	no	no	no	no	no	no	-	-	-	no	no	no	no	no	no	no	no	no	no	-	-	no	-	-	rs11208689	chr1:65617514:G:A	chr1:66125770	-	-	-	-	-	-	-	-	intergenic_variant	MODIFIER	-	-	-	-	-	`-	`-	-	-	-	-	-	1.367		0.503	-0.203117	-	-	-	-	-	-	-	-	-	-	-	-	-	-	-	-	yes	-	-	-	-	-	-	-	-	-	-	-	-	-	-	-
		LEPR	rs10789193	chr1:65663963:A:T	LD_proxy	EUR	0.3777	-	0.972	-	0.993	-	no	no	no	no	no	no	no	-	-	-	no	no	no	no	no	no	no	no	no	no	-	-	no	-	-	rs11208689	chr1:65617514:G:A	chr1:66129646	-	-	-	-	-	-	-	-	intergenic_variant	MODIFIER	-	-	-	-	-	`-	`-	-	-	-	-	-	5.021		4.531	0.32092	-	-	-	-	-	-	-	-	-	-	-	-	-	-	-	-	yes	-	-	-	-	-	-	-	-	-	-	-	-	-	-	-
		LEPR	rs10889574	chr1:65683658:G:A	LD_proxy	EUR	0.3546	-	0.88	-	0.979	-	no	no	no	no	no	no	no	-	-	-	no	no	no	no	no	no	no	no	yes	no	-	-	no	-	-	rs11208689	chr1:65617514:G:A	chr1:66149341	-	-	-	-	-	-	-	-	intergenic_variant	MODIFIER	-	-	-	-	-	`-	`-	-	-	-	-	-	2.667		2.36	0.128722	-	-	-	-	-	-	-	-	-	-	-	-	-	-	-	-	yes	6	myeloid white cell count, neutrophil count, leukocyte count, lymphocyte count, basophil count, monocyte count	myeloid white cell count (1 study): [Effect Size= NA, Reported CI=NA, P=2E-106, Reported Effect Allele=A, n= 746,667 African American or Afro-Caribbean, African ancestry, European ancestry, East Asian ancestry, Hispanic or Latin American and South Asian ancestry individuals (Chen MH, 2020)], neutrophil count (2 studies): [Effect Size= NA, Reported CI=NA, P=5E-100, Reported Effect Allele=A, n= 627,215 African American or Afro-Caribbean, African ancestry, European ancestry, East Asian ancestry, Hispanic or Latin American and South Asian ancestry individuals (Chen MH, 2020), Effect Size= NA, Reported CI=NA, P=2E-40, Reported Effect Allele=G, n= 234,802 European ancestry individuals (Kachuri L, 2021)], leukocyte count (1 study): [Effect Size= NA, Reported CI=NA, P=6E-83, Reported Effect Allele=?, n= approximately 444,000 European ancestry individuals (Kichaev G, 2018)], lymphocyte count (2 studies): [Effect Size= 0.022141548, Reported CI=[0.018-0.027] unit decrease, P=7E-22, Reported Effect Allele=A, n= 408,112 British individuals (Vuckovic D, 2020), Effect Size= NA, Reported CI=NA, P=3E-13, Reported Effect Allele=G, n= 234,778 European ancestry individuals (Kachuri L, 2021)], basophil count (1 study): [Effect Size= NA, Reported CI=NA, P=3E-12, Reported Effect Allele=G, n= 234,678 European ancestry individuals (Kachuri L, 2021)], monocyte count (1 study): [Effect Size= NA, Reported CI=NA, P=7E-9, Reported Effect Allele=G, n= 234,690 European ancestry individuals (Kachuri L, 2021)]	-	-	-	-	-	-	-	-	-	-	-	-
		LEPR	rs11208691	chr1:65626887:A:G	LD_proxy	EUR	0.3774	-	0.981	-	0.997	-	no	no	no	no	no	no	no	-	-	-	no	no	no	no	no	no	no	no	yes	no	-	-	no	-	-	rs11208689	chr1:65617514:G:A	chr1:66092570	-	-	-	-	-	-	-	-	intron_variant	MODIFIER	LEPR	ENSG00000116678	Transcript	ENST00000349533.11	protein_coding	`-	`19/19	-	-	-	-	-	4.853		2.716	0.163315	0.609	-	-	-	-	-	-	-	-	-	-	-	-	-	-	-	yes	1	lymphocyte percentage of leukocytes	lymphocyte percentage of leukocytes (1 study): [Effect Size= 0.02270515, Reported CI=[0.015-0.03] unit increase, P=8E-10, Reported Effect Allele=G, n= 171,748 European ancestry individuals (Astle WJ, 2016)]	-	-	-	-	-	-	-	-	-	-	-	-
		LEPR	rs11208693	chr1:65642380:C:T	LD_proxy	EUR	0.3776	-	0.976	-	0.994	-	no	no	no	no	no	no	no	-	-	-	no	no	no	no	no	no	no	no	no	no	-	-	no	-	-	rs11208689	chr1:65617514:G:A	chr1:66108063	-	-	-	-	-	-	-	-	downstream_gene_variant	MODIFIER	LEPR	ENSG00000116678	Transcript	ENST00000349533.11	protein_coding	`-	`-	-	-	-	-	-	1.755		1.649	0.045849	0.609	-	-	-	-	-	-	-	-	-	-	-	-	-	-	-	yes	-	-	-	-	-	-	-	-	-	-	-	-	-	-	-
		LEPR	rs11208695	chr1:65655951:A:G	LD_proxy	EUR	0.3778	-	0.973	-	0.993	-	no	no	no	no	no	no	no	-	-	-	no	no	no	no	no	no	no	no	no	no	-	-	no	-	-	rs11208689	chr1:65617514:G:A	chr1:66121634	-	-	-	-	-	-	-	-	intergenic_variant	MODIFIER	-	-	-	-	-	`-	`-	-	-	-	-	-	1.169		1.339	0.000514	-	-	-	-	-	-	-	-	-	-	-	-	-	-	-	-	yes	-	-	-	-	-	-	-	-	-	-	-	-	-	-	-
		LEPR	rs11208696	chr1:65656098:T:G	LD_proxy	EUR	0.3777	-	0.973	-	0.993	-	no	no	no	no	no	no	no	-	-	-	no	no	no	no	no	no	no	no	no	no	-	-	no	-	-	rs11208689	chr1:65617514:G:A	chr1:66121781	-	-	-	-	-	-	-	-	intergenic_variant	MODIFIER	-	-	-	-	-	`-	`-	-	-	-	-	-	0.73		1.279	-0.009159	-	-	-	-	-	-	-	-	-	-	-	-	-	-	-	-	yes	-	-	-	-	-	-	-	-	-	-	-	-	-	-	-
		LEPR	rs11208701	chr1:65669015:C:T	LD_proxy	EUR	0.3776	-	0.973	-	0.993	-	no	no	no	no	no	no	no	-	-	-	no	no	no	no	no	no	no	no	no	no	-	-	no	-	-	rs11208689	chr1:65617514:G:A	chr1:66134698	-	-	-	-	-	-	-	-	intergenic_variant	MODIFIER	-	-	-	-	-	`-	`-	-	-	-	-	-	2.519		1.19	-0.024345	-	-	-	-	-	-	-	-	-	-	-	-	-	-	-	-	yes	-	-	-	-	-	-	-	-	-	-	-	-	-	-	-
		LEPR	rs11208711	chr1:65682163:G:T	LD_proxy	EUR	0.3775	-	0.972	-	0.992	-	no	no	no	no	no	no	no	-	-	-	no	no	no	no	no	no	no	no	no	no	-	-	no	-	-	rs11208689	chr1:65617514:G:A	chr1:66147846	-	-	-	-	-	-	-	-	intergenic_variant	MODIFIER	-	-	-	-	-	`-	`-	-	-	-	-	-	2.589		2.005	0.090176	-	-	-	-	-	-	-	-	-	-	-	-	-	-	-	-	yes	-	-	-	-	-	-	-	-	-	-	-	-	-	-	-
		LEPR	rs11208712	chr1:65682969:T:C	LD_proxy	EUR	0.3546	-	0.88	-	0.979	-	no	no	no	no	no	no	no	-	-	-	no	no	no	no	no	no	no	no	yes	no	-	-	no	-	-	rs11208689	chr1:65617514:G:A	chr1:66148652	-	-	-	-	-	-	-	-	intergenic_variant	MODIFIER	-	-	-	-	-	`-	`-	-	-	-	-	-	4.531		3.193	0.206032	-	-	-	-	-	-	-	-	-	-	-	-	-	-	-	-	yes	1	leukocyte count	leukocyte count (1 study): [Effect Size= 0.035654668, Reported CI=[0.031-0.04] unit decrease, P=2E-48, Reported Effect Allele=C, n= 408,112 British individuals (Vuckovic D, 2020)]	-	-	-	-	-	-	-	-	-	-	-	-
		LEPR	rs11208715	chr1:65688731:G:T	LD_proxy	EUR	0.3547	-	0.88	-	0.979	-	no	yes	no	no	no	no	yes	no	yes	yes	no	no	no	no	no	no	no	no	no	no	-	-	no	-	-	rs11208689	chr1:65617514:G:A	chr1:66154414	-	-	-	-	-	-	-	-	regulatory_region_variant	MODIFIER	-	-	RegulatoryFeature	ENSR00000360687	enhancer	`-	`-	-	-	-	-	-	0.346		1.688	0.05105	-	-	-	-	GH01J065687	Enhancer	HepG2, A673, Adrenal gland (fetal), Common myeloid progenitor CD34+, Central memory CD4+ ab T cells (VB), Erythroblasts (CB), Endothelial cells of umbilical vein (CB), M0 macrophage (VB), M1 macrophage (VB), CD14+CD16- monocytes (CB), CD14+CD16- monocytes (VB), Neutrophils (VB), Neutrophilic myelocytes (BM), SK-N-SH, HeLa-S3, K562, Panc1, mesendoderm, T-cell, adrenal gland, small intestine, thymus	liver [RAD21, RXRA, HNF4A, SP1, HNF4G, NR2F2], HepG2 [CEBPA, EP300, KDM6A, MXD4, SAP130, FOXA2, RAD21, MIER3, SMC3, SMAD4, RARA, FOSL2, ETV4, TEAD3, BCL6, CREM, FOXP1, KDM1A, SOX5, HHEX, HMG20A, GATAD1, HMG20B, RBPJ, ATF2, MIER2, NR2F6, LCORL, GATA4, RXRB, ELF3, IKZF5, CEBPG, ARID3A, NFIA, ARID4B, NFIL3, NR2F1, PPARG, SOX13, MIXL1, NCOR1, GATAD2A, XRCC5, TCF7, KAT8, ZBTB26, ZKSCAN8, GABPA, ZHX2, FOXA3, RCOR2, RERE, ZGPAT, SKI, TEAD1], K562 [DPF2, CTCF, REST, NFIC, CEBPB, HES1, EP300, BHLHE40, CTBP1, SKIL, TAL1, ZFP91, CREM, HDAC2, KDM1A, ZNF24, FOXK2, FOXM1, ZEB2, NRF1, ATF2, NR2F6, RBM39, TEAD4, ZNF143, MEIS2, HDAC1, ARID1B, SMARCE1, NR2F1, MLLT1, TBL1XR1, PKNOX1, ARID2, ATF1, TCF7, IKZF1, SOX6, RNF2, RB1, MTA3, ATF7, CC2D1A, CBFA2T3, SMARCA4], HEK293 [KLF17, ZNF184, CTCF, ZNF600, ZIC2, ZNF654, ZNF341, ZNF639, FEZF1, ZNF843, ZBTB48, PRDM6, ZNF24, ZNF189, ZEB2, ZNF2, ZFP37, ZNF518A, GLIS1, PRDM4, ZFP69B, SP7, ZNF548, ZNF366, ZNF561, KLF10, ZNF324, ZBTB8A, ZNF660, ZXDB, ZNF629, ZNF692, OSR2, PRDM10, ZBTB17, ZFHX2, ZNF335, ZBTB44, WT1], 22Rv1 [CTCF], A549 [CTCF, RAD21], BE2C [CTCF], C4-2B [CTCF], cardiac muscle cell [CTCF], epithelial cell of prostate [CTCF], epithelial cell of proximal tubule [CTCF], gastrocnemius medialis [CTCF], GM23338 [CTCF], H54 [CTCF], HCT116 [CTCF], LNCAP [CTCF], MCF-7 [CTCF, TRIM22, CTBP1, RAD21, NFIB], neutrophil [CTCF], OCI-LY3 [CTCF], Panc1 [CTCF], prostate gland [CTCF], RWPE1 [CTCF], spleen [CTCF], transverse colon [CTCF], VCaP [CTCF], HeLa-S3 [DEK, CEBPB, EP300, RAD21, RFX5, SMC3, STAT3, TCF7L2], GM12878 [TRIM22, SMC3, YY1], H1 [RAD21, ZNF143], IMR-90 [RAD21], neural cell [RAD21], SK-N-SH [RFX5, SMC3, CHD2], SH-SY5Y [GATA2], HEK293T [PKNOX1]	65687002	65689399	connected_gene=SLC2A3P2 [score=22.26], connected_gene=JAK1 [score=20.80], connected_gene=LEPR [score=10.38],	ENCODE	-	-	-	-	yes	-	-	-	-	-	-	-	-	-	-	-	-	-	-	-
		LEPR	rs11208716	chr1:65693142:C:T	LD_proxy	EUR	0.3784	-	0.963	-	0.99	-	no	yes	no	no	no	no	yes	no	no	no	no	no	no	no	no	no	no	no	no	no	-	-	no	-	-	rs11208689	chr1:65617514:G:A	chr1:66158825	-	-	-	-	-	-	-	-	regulatory_region_variant	MODIFIER	-	-	RegulatoryFeature	ENSR00000360689	enhancer	`-	`-	-	-	-	-	-	3.285		4.455	0.3143	-	-	-	-	GH01J065691	Enhancer	Adrenal gland (fetal), Common myeloid progenitor CD34+, Erythroblasts (CB), EPC (VB), Endothelial cells of umbilical vein, Endothelial cells of umbilical vein (CB), Muscle leg (fetal), Lung, M0 macrophage (CB), M0 macrophage (VB), M1 macrophage (CB), M1 macrophage (VB), M2 macrophage (CB), CD14+CD16- monocytes (CB), CD14+CD16- monocytes (VB), Neutrophils (VB), Neutrophilic myelocytes (BM), Right atrium, Sigmoid colon, Small intestine, Spleen, endothelial cell of umbilical vein, muscle of leg, muscle of trunk	liver [RXRA], GM12891 [SPI1], HL-60 [SPI1], IMR-90 [CEBPB], K562 [CEBPB]	65689802	65694399	connected_gene=piR-55194-006 [score=0.44], connected_gene=ENSG00000285079 [score=0.41], connected_gene=HSALNG0004207 [score=0.15],	Ensembl	-	-	-	-	yes	-	-	-	-	-	-	-	-	-	-	-	-	-	-	-
		LEPR	rs11208717	chr1:65693311:T:C	LD_proxy	EUR	0.3781	-	0.965	-	0.99	-	no	yes	no	no	no	no	yes	no	no	no	no	no	no	no	no	no	no	no	no	no	-	-	no	-	-	rs11208689	chr1:65617514:G:A	chr1:66158994	-	-	-	-	-	-	-	-	regulatory_region_variant	MODIFIER	-	-	RegulatoryFeature	ENSR00000360689	enhancer	`-	`-	-	-	-	-	-	3.826		1.792	0.064533	-	-	-	-	GH01J065691	Enhancer	Adrenal gland (fetal), Common myeloid progenitor CD34+, Erythroblasts (CB), EPC (VB), Endothelial cells of umbilical vein, Endothelial cells of umbilical vein (CB), Muscle leg (fetal), Lung, M0 macrophage (CB), M0 macrophage (VB), M1 macrophage (CB), M1 macrophage (VB), M2 macrophage (CB), CD14+CD16- monocytes (CB), CD14+CD16- monocytes (VB), Neutrophils (VB), Neutrophilic myelocytes (BM), Right atrium, Sigmoid colon, Small intestine, Spleen, endothelial cell of umbilical vein, muscle of leg, muscle of trunk	liver [RXRA], GM12891 [SPI1], HL-60 [SPI1], IMR-90 [CEBPB], K562 [CEBPB]	65689802	65694399	connected_gene=piR-55194-006 [score=0.44], connected_gene=ENSG00000285079 [score=0.41], connected_gene=HSALNG0004207 [score=0.15],	Ensembl	-	-	-	-	yes	-	-	-	-	-	-	-	-	-	-	-	-	-	-	-
		LEPR	rs11208718	chr1:65693312:G:A	LD_proxy	EUR	0.3781	-	0.965	-	0.99	-	no	yes	no	no	no	no	yes	no	no	no	no	no	no	no	no	no	no	no	no	no	-	-	no	-	-	rs11208689	chr1:65617514:G:A	chr1:66158995	-	-	-	-	-	-	-	-	regulatory_region_variant	MODIFIER	-	-	RegulatoryFeature	ENSR00000360689	enhancer	`-	`-	-	-	-	-	-	0.822		0.258	-0.339174	-	-	-	-	GH01J065691	Enhancer	Adrenal gland (fetal), Common myeloid progenitor CD34+, Erythroblasts (CB), EPC (VB), Endothelial cells of umbilical vein, Endothelial cells of umbilical vein (CB), Muscle leg (fetal), Lung, M0 macrophage (CB), M0 macrophage (VB), M1 macrophage (CB), M1 macrophage (VB), M2 macrophage (CB), CD14+CD16- monocytes (CB), CD14+CD16- monocytes (VB), Neutrophils (VB), Neutrophilic myelocytes (BM), Right atrium, Sigmoid colon, Small intestine, Spleen, endothelial cell of umbilical vein, muscle of leg, muscle of trunk	liver [RXRA], GM12891 [SPI1], HL-60 [SPI1], IMR-90 [CEBPB], K562 [CEBPB]	65689802	65694399	connected_gene=piR-55194-006 [score=0.44], connected_gene=ENSG00000285079 [score=0.41], connected_gene=HSALNG0004207 [score=0.15],	Ensembl	-	-	-	-	yes	-	-	-	-	-	-	-	-	-	-	-	-	-	-	-
		LEPR	rs112653824	chr1:65661726:A:AAT	LD_proxy	EUR	0.3774	-	0.971	-	0.992	-	no	no	no	no	no	no	no	-	-	-	no	no	no	no	no	no	no	no	no	no	-	-	no	-	-	rs11208689	chr1:65617514:G:A	chr1:66127409	-	-	-	-	-	-	-	-	intergenic_variant	MODIFIER	-	-	-	-	-	`-	`-	-	-	-	-	-	1.343		1.089	-0.042957	-	-	-	-	-	-	-	-	-	-	-	-	-	-	-	-	yes	-	-	-	-	-	-	-	-	-	-	-	-	-	-	-
		LEPR	rs11809906	chr1:65649381:C:T	LD_proxy	EUR	0.3777	-	0.973	-	0.993	-	no	no	no	no	no	no	no	-	-	-	no	no	no	no	no	no	no	no	no	no	-	-	no	-	-	rs11208689	chr1:65617514:G:A	chr1:66115064	-	-	-	-	-	-	-	-	intergenic_variant	MODIFIER	-	-	-	-	-	`-	`-	-	-	-	-	-	2.711		1.463	0.019601	-	-	-	-	-	-	-	-	-	-	-	-	-	-	-	-	yes	-	-	-	-	-	-	-	-	-	-	-	-	-	-	-
		LEPR	rs12021623	chr1:65687903:A:C	LD_proxy	EUR	0.3547	-	0.88	-	0.979	-	no	no	yes	no	no	no	yes	no	yes	yes	yes	no	no	no	no	no	no	no	no	no	-	-	no	-	-	rs11208689	chr1:65617514:G:A	chr1:66153586	-	-	-	-	-	-	-	-	TF_binding_site_variant	MODIFIER	-	-	MotifFeature	ENSM00127728948	-	`-	`-	-	-	-	-	-	1.565		2.614	0.153651	-	-	-	-	GH01J065687	Enhancer	HepG2, A673, Adrenal gland (fetal), Common myeloid progenitor CD34+, Central memory CD4+ ab T cells (VB), Erythroblasts (CB), Endothelial cells of umbilical vein (CB), M0 macrophage (VB), M1 macrophage (VB), CD14+CD16- monocytes (CB), CD14+CD16- monocytes (VB), Neutrophils (VB), Neutrophilic myelocytes (BM), SK-N-SH, HeLa-S3, K562, Panc1, mesendoderm, T-cell, adrenal gland, small intestine, thymus	liver [RAD21, RXRA, HNF4A, SP1, HNF4G, NR2F2], HepG2 [CEBPA, EP300, KDM6A, MXD4, SAP130, FOXA2, RAD21, MIER3, SMC3, SMAD4, RARA, FOSL2, ETV4, TEAD3, BCL6, CREM, FOXP1, KDM1A, SOX5, HHEX, HMG20A, GATAD1, HMG20B, RBPJ, ATF2, MIER2, NR2F6, LCORL, GATA4, RXRB, ELF3, IKZF5, CEBPG, ARID3A, NFIA, ARID4B, NFIL3, NR2F1, PPARG, SOX13, MIXL1, NCOR1, GATAD2A, XRCC5, TCF7, KAT8, ZBTB26, ZKSCAN8, GABPA, ZHX2, FOXA3, RCOR2, RERE, ZGPAT, SKI, TEAD1], K562 [DPF2, CTCF, REST, NFIC, CEBPB, HES1, EP300, BHLHE40, CTBP1, SKIL, TAL1, ZFP91, CREM, HDAC2, KDM1A, ZNF24, FOXK2, FOXM1, ZEB2, NRF1, ATF2, NR2F6, RBM39, TEAD4, ZNF143, MEIS2, HDAC1, ARID1B, SMARCE1, NR2F1, MLLT1, TBL1XR1, PKNOX1, ARID2, ATF1, TCF7, IKZF1, SOX6, RNF2, RB1, MTA3, ATF7, CC2D1A, CBFA2T3, SMARCA4], HEK293 [KLF17, ZNF184, CTCF, ZNF600, ZIC2, ZNF654, ZNF341, ZNF639, FEZF1, ZNF843, ZBTB48, PRDM6, ZNF24, ZNF189, ZEB2, ZNF2, ZFP37, ZNF518A, GLIS1, PRDM4, ZFP69B, SP7, ZNF548, ZNF366, ZNF561, KLF10, ZNF324, ZBTB8A, ZNF660, ZXDB, ZNF629, ZNF692, OSR2, PRDM10, ZBTB17, ZFHX2, ZNF335, ZBTB44, WT1], 22Rv1 [CTCF], A549 [CTCF, RAD21], BE2C [CTCF], C4-2B [CTCF], cardiac muscle cell [CTCF], epithelial cell of prostate [CTCF], epithelial cell of proximal tubule [CTCF], gastrocnemius medialis [CTCF], GM23338 [CTCF], H54 [CTCF], HCT116 [CTCF], LNCAP [CTCF], MCF-7 [CTCF, TRIM22, CTBP1, RAD21, NFIB], neutrophil [CTCF], OCI-LY3 [CTCF], Panc1 [CTCF], prostate gland [CTCF], RWPE1 [CTCF], spleen [CTCF], transverse colon [CTCF], VCaP [CTCF], HeLa-S3 [DEK, CEBPB, EP300, RAD21, RFX5, SMC3, STAT3, TCF7L2], GM12878 [TRIM22, SMC3, YY1], H1 [RAD21, ZNF143], IMR-90 [RAD21], neural cell [RAD21], SK-N-SH [RFX5, SMC3, CHD2], SH-SY5Y [GATA2], HEK293T [PKNOX1]	65687002	65689399	connected_gene=SLC2A3P2 [score=22.26], connected_gene=JAK1 [score=20.80], connected_gene=LEPR [score=10.38],	ENCODE	peak6382	20	-	-	yes	-	-	-	-	-	-	-	-	-	-	-	-	-	-	-
		LEPR	rs12030956	chr1:65649615:G:T	LD_proxy	EUR	0.3777	-	0.973	-	0.993	-	no	no	no	no	no	no	no	-	-	-	no	no	no	no	no	no	no	no	no	no	-	-	no	-	-	rs11208689	chr1:65617514:G:A	chr1:66115298	-	-	-	-	-	-	-	-	intergenic_variant	MODIFIER	-	-	-	-	-	`-	`-	-	-	-	-	-	2.522		2.226	0.114728	-	-	-	-	-	-	-	-	-	-	-	-	-	-	-	-	yes	-	-	-	-	-	-	-	-	-	-	-	-	-	-	-
		LEPR	rs12034502	chr1:65634148:C:T	LD_proxy	EUR	0.3783	-	0.975	-	0.995	-	no	no	no	no	no	no	no	-	-	-	no	no	no	no	no	no	no	no	no	no	-	-	no	-	-	rs11208689	chr1:65617514:G:A	chr1:66099831	-	-	-	-	-	-	-	-	intron_variant	MODIFIER	LEPR	ENSG00000116678	Transcript	ENST00000349533.11	protein_coding	`-	`19/19	-	-	-	-	-	1.01		0.136	-0.47243	0.609	-	-	-	-	-	-	-	-	-	-	-	-	-	-	-	yes	-	-	-	-	-	-	-	-	-	-	-	-	-	-	-
		LEPR	rs12035753	chr1:65651008:T:G	LD_proxy	EUR	0.3778	-	0.973	-	0.993	-	no	no	no	no	no	no	no	-	-	-	no	no	no	no	no	no	no	no	no	no	-	-	no	-	-	rs11208689	chr1:65617514:G:A	chr1:66116691	-	-	-	-	-	-	-	-	intergenic_variant	MODIFIER	-	-	-	-	-	`-	`-	-	-	-	-	-	6.507		5.565	0.412468	-	-	-	-	-	-	-	-	-	-	-	-	-	-	-	-	yes	-	-	-	-	-	-	-	-	-	-	-	-	-	-	-
		LEPR	rs12042779	chr1:65668267:T:C	LD_proxy	EUR	0.3775	-	0.972	-	0.992	-	no	no	no	no	no	no	no	-	-	-	no	no	no	no	no	no	no	no	no	no	-	-	no	-	-	rs11208689	chr1:65617514:G:A	chr1:66133950	-	-	-	-	-	-	-	-	intergenic_variant	MODIFIER	-	-	-	-	-	`-	`-	-	-	-	-	-	2.411		1.97	0.086212	-	-	-	-	-	-	-	-	-	-	-	-	-	-	-	-	yes	-	-	-	-	-	-	-	-	-	-	-	-	-	-	-
		LEPR	rs12042807	chr1:65668369:T:C	LD_proxy	EUR	0.3776	-	0.973	-	0.993	-	no	no	no	no	no	no	no	-	-	-	no	no	no	no	no	no	no	no	no	no	-	-	no	-	-	rs11208689	chr1:65617514:G:A	chr1:66134052	-	-	-	-	-	-	-	-	intergenic_variant	MODIFIER	-	-	-	-	-	`-	`-	-	-	-	-	-	2.918		2.003	0.089957	-	-	-	-	-	-	-	-	-	-	-	-	-	-	-	-	yes	-	-	-	-	-	-	-	-	-	-	-	-	-	-	-
		LEPR	rs12043644	chr1:65681665:A:G	LD_proxy	EUR	0.3775	-	0.972	-	0.992	-	no	no	no	no	no	no	no	-	-	-	no	no	no	no	no	no	no	no	no	no	-	-	no	-	-	rs11208689	chr1:65617514:G:A	chr1:66147348	-	-	-	-	-	-	-	-	intergenic_variant	MODIFIER	-	-	-	-	-	`-	`-	-	-	-	-	-	4.246		2.678	0.159767	-	-	-	-	-	-	-	-	-	-	-	-	-	-	-	-	yes	-	-	-	-	-	-	-	-	-	-	-	-	-	-	-
		LEPR	rs12044840	chr1:65649530:C:G	LD_proxy	EUR	0.3778	-	0.973	-	0.993	-	no	no	no	no	no	no	no	-	-	-	no	no	no	no	no	no	no	no	no	no	-	-	no	-	-	rs11208689	chr1:65617514:G:A	chr1:66115213	-	-	-	-	-	-	-	-	intergenic_variant	MODIFIER	-	-	-	-	-	`-	`-	-	-	-	-	-	5.956		4.186	0.29113	-	-	-	-	-	-	-	-	-	-	-	-	-	-	-	-	yes	-	-	-	-	-	-	-	-	-	-	-	-	-	-	-
		LEPR	rs12127475	chr1:65643778:A:G	LD_proxy	EUR	0.3774	-	0.972	-	0.992	-	no	no	no	no	no	no	no	-	-	-	no	no	no	no	no	no	no	no	no	no	-	-	no	-	-	rs11208689	chr1:65617514:G:A	chr1:66109461	-	-	-	-	-	-	-	-	downstream_gene_variant	MODIFIER	LEPR	ENSG00000116678	Transcript	ENST00000349533.11	protein_coding	`-	`-	-	-	-	-	-	2.203		1.793	0.064616	0.609	-	-	-	-	-	-	-	-	-	-	-	-	-	-	-	yes	-	-	-	-	-	-	-	-	-	-	-	-	-	-	-
		LEPR	rs12130672	chr1:65646845:A:G	LD_proxy	EUR	0.378	-	0.972	-	0.993	-	no	no	no	no	no	no	no	-	-	-	no	no	no	no	no	no	no	yes	no	no	-	-	no	-	-	rs11208689	chr1:65617514:G:A	chr1:66112528	-	-	-	-	-	-	-	-	intergenic_variant	MODIFIER	-	-	-	-	-	`-	`-	-	-	-	-	-	4.422		3.783	0.256724	-	-	-	-	-	-	-	-	-	-	-	-	-	-	-	-	yes	1	serum albumin measurement	serum albumin measurement (1 study): [Effect Size= 0.0218, Reported CI=[0.017-0.027] unit increase, P=1E-17, Reported Effect Allele=G, n= 315,268 European ancestry individuals, 120,539 East Asian ancestry individuals (Sakaue S, 2021)]	-	-	-	-	-	-	-	-	-	-	-	-
		LEPR	rs12753193	chr1:65703996:G:A	LD_proxy	EUR	0.3726	-	0.886	-	0.945	-	no	no	no	no	no	no	no	-	-	-	no	no	no	no	yes	no	no	no	no	no	-	-	no	-	-	rs11208689	chr1:65617514:G:A	chr1:66169679	-	-	-	-	-	-	-	-	non_coding_transcript_exon_variant	MODIFIER	-	ENSG00000285079	Transcript	ENST00000646875.1	lncRNA	`1/3	`-	-	-	-	-	-	0.206		0.186	-0.406764	-	-	-	-	-	-	-	-	-	-	-	-	-	-	-	-	yes	2	C-reactive protein measurement, inflammatory response	C-reactive protein measurement (1 study): [Effect Size= 0.07945161, Reported CI=[0.063-0.096] unit increase, P=2E-21, Reported Effect Allele=?, n= 8,349 African American individuals, 15,912 Hispanic/Latino individuals, 1,811 Asian ancestry individuals, 1,777 Native Hawaiian ancestry individuals, 574 Native American ancestry individuals, 97 individuals (Wojcik GL, 2019)], inflammatory response (1 study): [Effect Size= 0.13, Reported CI=[-0.02-0.27] mmol/l decrease, P=4E-7, Reported Effect Allele=G, n= 4,763 Northern Finnish founder individuals (Sabatti C, 2008)]	-	-	-	-	-	-	-	-	-	-	-	-
		LEPR	rs13375019	chr1:65657453:G:C	LD_proxy	EUR	0.3777	-	0.973	-	0.993	-	no	no	no	no	no	no	no	-	-	-	no	no	no	no	yes	no	no	no	no	no	-	-	no	-	-	rs11208689	chr1:65617514:G:A	chr1:66123136	-	-	-	-	-	-	-	-	intergenic_variant	MODIFIER	-	-	-	-	-	`-	`-	-	-	-	-	-	1.323		0.977	-0.065666	-	-	-	-	-	-	-	-	-	-	-	-	-	-	-	-	yes	1	C-reactive protein measurement	C-reactive protein measurement (1 study): [Effect Size= 0.105, Reported CI=[0.097-0.113] unit decrease, P=1E-153, Reported Effect Allele=C, n= 148,164 European ancestry individuals (Ligthart S, 2018)]	-	-	-	-	-	-	-	-	-	-	-	-
		LEPR	rs17127849	chr1:65639829:A:G	LD_proxy	EUR	0.3777	-	0.977	-	0.995	-	no	no	no	yes	no	no	no	-	-	-	no	no	no	no	no	no	no	no	no	no	-	-	no	-	-	rs11208689	chr1:65617514:G:A	chr1:66105512	-	-	-	-	-	-	-	-	3_prime_UTR_variant	MODIFIER	LEPR	ENSG00000116678	Transcript	ENST00000349533.11	protein_coding	`20/20	`-	-	-	-	-	-	3.259		4.162	0.289086	0.609	-	-	-	-	-	-	-	-	-	-	-	-	-	-	-	yes	-	-	-	-	-	-	-	-	-	-	-	-	-	-	-
		LEPR	rs1805096	chr1:65636574:G:A	LD_proxy	EUR	0.3783	-	0.975	-	0.995	-	no	no	no	no	no	no	no	-	-	-	no	no	no	no	yes	no	no	no	no	no	-	-	no	-	-	rs11208689	chr1:65617514:G:A	chr1:66102257	-	-	-	-	-	-	-	-	synonymous_variant	LOW	LEPR	ENSG00000116678	Transcript	ENST00000349533.11	protein_coding	`20/20	`-	1019	P	-	-	benign	0.046		0.037	-0.733327	0.609	-	-	-	-	-	-	-	-	-	-	-	-	-	-	-	yes	1	C-reactive protein measurement	C-reactive protein measurement (3 studies): [Effect Size= 0.132, Reported CI=[NR] unit decrease, P=2E-162, Reported Effect Allele=A, n= up to 92,771 European ancestry males, up to 113,387 European ancestry females (Ligthart S, 2018), Effect Size= 0.08635496, Reported CI=[0.07-0.103] unit decrease, P=7E-25, Reported Effect Allele=?, n= 8,349 African American individuals, 15,912 Hispanic/Latino individuals, 1,811 Asian ancestry individuals, 1,777 Native Hawaiian ancestry individuals, 574 Native American ancestry individuals, 97 individuals (Wojcik GL, 2019), Effect Size= 0.113, Reported CI=[0.064-0.162] unit decrease, P=2E-9, Reported Effect Allele=A, n= 8,280 African American female individuals, 3,548 Hispanic female individuals (Reiner AP, 2012)]	-	-	-	-	-	-	-	-	-	-	-	-
		LEPR	rs1892534	chr1:65640261:C:T	LD_proxy	EUR	0.3824	-	0.956	-	0.994	-	no	no	no	yes	no	no	no	-	-	-	no	no	yes	yes	yes	no	no	no	yes	no	-	-	no	-	-	rs11208689	chr1:65617514:G:A	chr1:66105944	-	-	-	-	-	-	-	-	3_prime_UTR_variant	MODIFIER	LEPR	ENSG00000116678	Transcript	ENST00000349533.11	protein_coding	`20/20	`-	-	-	-	-	-	0.154		0.198	-0.393767	0.609	-	-	-	-	-	-	-	-	-	-	-	-	-	-	-	yes	12	granulocyte count, myeloid white cell count, C-reactive protein measurement, lymphocyte count, factor XI measurement, fibrinogen measurement, tissue plasminogen activator measurement, factor VII measurement, Ischemic stroke, fibrinogen measurement, fibrinogen measurement, tissue plasminogen activator measurement, fibrinogen measurement, plasminogen activator inhibitor 1 measurement, fibrinogen measurement, factor VII measurement, venous thromboembolism, fibrinogen measurement, fibrinogen measurement, coronary artery disease, fibrinogen measurement	granulocyte count (1 study): [Effect Size= 0.04711612, Reported CI=[0.04-0.054] unit decrease, P=4E-37, Reported Effect Allele=T, n= 169,822 European ancestry individuals (Astle WJ, 2016)], myeloid white cell count (1 study): [Effect Size= 0.04634622, Reported CI=[0.039-0.054] unit decrease, P=8E-36, Reported Effect Allele=T, n= 169,219 European ancestry individuals (Astle WJ, 2016)], C-reactive protein measurement (2 studies): [Effect Size= 0.08532031, Reported CI=[0.069-0.102] unit decrease, P=2E-24, Reported Effect Allele=?, n= 8,349 African American individuals, 15,912 Hispanic/Latino individuals, 1,811 Asian ancestry individuals, 1,777 Native Hawaiian ancestry individuals, 574 Native American ancestry individuals, 97 individuals (Wojcik GL, 2019), Effect Size= 0.17, Reported CI=[NR] mg/dl decrease, P=7E-21, Reported Effect Allele=A, n= 6,345 European ancestry female individuals (Ridker PM, 2008)], lymphocyte count (2 studies): [Effect Size= NA, Reported CI=NA, P=4E-21, Reported Effect Allele=T, n= 643,370 African American or Afro-Caribbean, African ancestry, European ancestry, East Asian ancestry, Hispanic or Latin American and South Asian ancestry individuals (Chen MH, 2020), Effect Size= 0.0179, Reported CI=[0.013-0.022] unit decrease, P=6E-15, Reported Effect Allele=T, n= 349,856 European ancestry individuals, 95,717 East Asian ancestry individuals (Sakaue S, 2021)], factor XI measurement, fibrinogen measurement, tissue plasminogen activator measurement, factor VII measurement (1 study): [Effect Size= NA, Reported CI=NA, P=1E-16, Reported Effect Allele=?, n= 120,246 European ancestry individuals with fibrinogen measurements, 27,495 European or African American individuals with factor VII measurements, 16,169 European ancestry individuals with factor XI measurements, 26,929 European ancestry individuals with tPA measurements (Temprano-Sagrera G, 2022)], Ischemic stroke, fibrinogen measurement (1 study): [Effect Size= NA, Reported CI=NA, P=2E-16, Reported Effect Allele=?, n= 120,246 European ancestry individuals with measurements, 60,341 European, African American, East Asian, South Asian, mixed Asian or Latin American ischemic stroke cases, 454,450 European, African American, East Asian, South Asian, mixed Asian or Latin American ischemic stroke controls (Temprano-Sagrera G, 2022)], fibrinogen measurement, tissue plasminogen activator measurement (1 study): [Effect Size= NA, Reported CI=NA, P=2E-16, Reported Effect Allele=?, n= 120,246 European ancestry individuals with fibrinogen measurements, 26,929 European ancestry individuals with tPA measurements (Temprano-Sagrera G, 2022)], fibrinogen measurement, plasminogen activator inhibitor 1 measurement (1 study): [Effect Size= NA, Reported CI=NA, P=3E-16, Reported Effect Allele=?, n= 120,246 European ancestry individuals with fibrinogen measurements, 19,599 European ancestry individuals with PAI1 measurements (Temprano-Sagrera G, 2022)], fibrinogen measurement, factor VII measurement (1 study): [Effect Size= NA, Reported CI=NA, P=3E-16, Reported Effect Allele=?, n= 120,246 European ancestry individuals with fibrinogen measurements, 27,495 European or African American individuals with factor VII measurements (Temprano-Sagrera G, 2022)], venous thromboembolism, fibrinogen measurement (1 study): [Effect Size= NA, Reported CI=NA, P=1E-15, Reported Effect Allele=?, n= 120,246 European ancestry individuals with measurements, 30,234 European or African American VTE cases, 172,122 European or African American VTE controls (Temprano-Sagrera G, 2022)], fibrinogen measurement, coronary artery disease (1 study): [Effect Size= NA, Reported CI=NA, P=3E-15, Reported Effect Allele=?, n= 172,122 European, South Asian or East Asian CAD cases, 566,864 European, South Asian or East Asian CAD controls, 120,246 European ancestry individuals with measurements (Temprano-Sagrera G, 2022)], fibrinogen measurement (1 study): [Effect Size= 0.0073, Reported CI=NR unit decrease, P=4E-15, Reported Effect Allele=T, n= 120,246 European ancestry individuals (de Vries PS, 2015)]	-	-	-	-	-	-	-	-	-	-	-	-
		LEPR	rs1938490	chr1:65667117:T:A	LD_proxy	EUR	0.3776	-	0.972	-	0.993	-	no	no	no	no	no	no	no	-	-	-	no	no	no	no	no	no	no	no	no	no	-	-	no	-	-	rs11208689	chr1:65617514:G:A	chr1:66132800	-	-	-	-	-	-	-	-	intergenic_variant	MODIFIER	-	-	-	-	-	`-	`-	-	-	-	-	-	5.602		4.904	0.353463	-	-	-	-	-	-	-	-	-	-	-	-	-	-	-	-	yes	-	-	-	-	-	-	-	-	-	-	-	-	-	-	-
		LEPR	rs1938492	chr1:65652146:A:C	LD_proxy	EUR	0.3778	-	0.973	-	0.993	-	no	no	no	no	no	no	no	-	-	-	no	no	yes	yes	no	no	no	no	no	no	-	-	no	-	-	rs11208689	chr1:65617514:G:A	chr1:66117829	-	-	-	-	-	-	-	-	intergenic_variant	MODIFIER	-	-	-	-	-	`-	`-	-	-	-	-	-	1.397		1.729	0.056502	-	-	-	-	-	-	-	-	-	-	-	-	-	-	-	-	yes	1	fibrinogen measurement	fibrinogen measurement (1 study): [Effect Size= 0.008, Reported CI=[0.006-0.01] unit increase, P=5E-14, Reported Effect Allele=A, n= 91,323 European ancestry individuals (Sabater-Lleal M, 2013)]	-	-	-	-	-	-	-	-	-	-	-	-
		LEPR	rs1938494	chr1:65652008:G:T	LD_proxy	EUR	0.3777	-	0.973	-	0.993	-	no	no	no	no	no	no	no	-	-	-	no	no	no	no	no	no	no	no	no	no	-	-	no	-	-	rs11208689	chr1:65617514:G:A	chr1:66117691	-	-	-	-	-	-	-	-	intergenic_variant	MODIFIER	-	-	-	-	-	`-	`-	-	-	-	-	-	1.792		1.456	0.018646	-	-	-	-	-	-	-	-	-	-	-	-	-	-	-	-	yes	-	-	-	-	-	-	-	-	-	-	-	-	-	-	-
		LEPR	rs1938495	chr1:65640786:A:G	LD_proxy	EUR	0.3775	-	0.976	-	0.994	-	no	no	no	yes	no	no	no	-	-	-	no	no	no	no	no	no	no	no	no	no	-	-	no	-	-	rs11208689	chr1:65617514:G:A	chr1:66106469	-	-	-	-	-	-	-	-	3_prime_UTR_variant	MODIFIER	LEPR	ENSG00000116678	Transcript	ENST00000349533.11	protein_coding	`20/20	`-	-	-	-	-	-	1.188		0.712	-0.131855	0.609	-	-	-	-	-	-	-	-	-	-	-	-	-	-	-	yes	-	-	-	-	-	-	-	-	-	-	-	-	-	-	-
		LEPR	rs1938497	chr1:65634767:G:A	LD_proxy	EUR	0.3783	-	0.975	-	0.995	-	no	no	no	no	no	no	no	-	-	-	no	no	no	no	no	no	no	no	no	no	-	-	no	-	-	rs11208689	chr1:65617514:G:A	chr1:66100450	-	-	-	-	-	-	-	-	intron_variant	MODIFIER	LEPR	ENSG00000116678	Transcript	ENST00000349533.11	protein_coding	`-	`19/19	-	-	-	-	-	0.513		0.259	-0.337868	0.609	-	-	-	-	-	-	-	-	-	-	-	-	-	-	-	yes	-	-	-	-	-	-	-	-	-	-	-	-	-	-	-
		LEPR	rs1938498	chr1:65632970:T:C	LD_proxy	EUR	0.3776	-	0.976	-	0.994	-	no	no	no	no	no	no	no	-	-	-	no	no	no	no	yes	no	no	no	no	no	-	-	no	-	-	rs11208689	chr1:65617514:G:A	chr1:66098653	-	-	-	-	-	-	-	-	intron_variant	MODIFIER	LEPR	ENSG00000116678	Transcript	ENST00000349533.11	protein_coding	`-	`19/19	-	-	-	-	benign	0.036		0.034	-0.748404	0.609	-	-	-	-	-	-	-	-	-	-	-	-	-	-	-	yes	1	C-reactive protein measurement	C-reactive protein measurement (1 study): [Effect Size= NA, Reported CI=NA, P=6E-107, Reported Effect Allele=?, n= 5,694 African ancestry individuals, 1,988 East Asian ancestry individuals, 336,298 European ancestry individuals, 6,036 South Asian ancestry individuals (Westerman KE, 2022)]	-	-	-	-	-	-	-	-	-	-	-	-
		LEPR	rs200241668	chr1:65643762:G:C	LD_proxy	EUR	0.3775	-	0.973	-	0.993	-	no	no	no	no	no	no	no	-	-	-	no	no	no	no	yes	no	no	no	no	no	-	-	no	-	-	rs11208689	chr1:65617514:G:A	chr1:66109445	-	-	-	-	-	-	-	-	downstream_gene_variant	MODIFIER	LEPR	ENSG00000116678	Transcript	ENST00000349533.11	protein_coding	`-	`-	-	-	-	-	-	0.713		0.975	-0.066078	0.609	-	-	-	-	-	-	-	-	-	-	-	-	-	-	-	yes	1	C-reactive protein measurement	C-reactive protein measurement (1 study): [Effect Size= 0.0968, Reported CI=[0.083-0.11] unit increase, P=4E-44, Reported Effect Allele=?, n= 76,081 European ancestry individuals, 127,395 Japanese ancestry individuals (Nielsen JB, 2020)]	-	-	-	-	-	-	-	-	-	-	-	-
		LEPR	rs2154382	chr1:65665998:C:T	LD_proxy	EUR	0.3776	-	0.972	-	0.993	-	no	no	no	no	no	no	no	-	-	-	no	no	no	no	no	no	no	no	no	no	-	-	no	-	-	rs11208689	chr1:65617514:G:A	chr1:66131681	-	-	-	-	-	-	-	-	intergenic_variant	MODIFIER	-	-	-	-	-	`-	`-	-	-	-	-	-	2.369		2.134	0.104819	-	-	-	-	-	-	-	-	-	-	-	-	-	-	-	-	yes	-	-	-	-	-	-	-	-	-	-	-	-	-	-	-
		LEPR	rs2154384	chr1:65642834:C:T	LD_proxy	EUR	0.3776	-	0.976	-	0.994	-	no	no	no	no	no	no	no	-	-	-	no	no	no	no	yes	no	no	no	no	no	-	-	no	-	-	rs11208689	chr1:65617514:G:A	chr1:66108517	-	-	-	-	-	-	-	-	downstream_gene_variant	MODIFIER	LEPR	ENSG00000116678	Transcript	ENST00000349533.11	protein_coding	`-	`-	-	-	-	-	-	4.579		2.743	0.165796	0.609	-	-	-	-	-	-	-	-	-	-	-	-	-	-	-	yes	1	C-reactive protein measurement	C-reactive protein measurement (1 study): [Effect Size= 0.120384, Reported CI=[0.12-0.12] unit increase, P=2E-732, Reported Effect Allele=C, n= 418,642 British ancestry individuals (Han X, 2020)]	-	-	-	-	-	-	-	-	-	-	-	-
		LEPR	rs2211651	chr1:65690338:G:T	LD_proxy	EUR	0.3776	-	0.966	-	0.989	-	no	yes	no	no	no	no	yes	no	no	no	no	no	no	no	no	no	no	no	no	no	-	-	no	-	-	rs11208689	chr1:65617514:G:A	chr1:66156021	-	-	-	-	-	-	-	-	regulatory_region_variant	MODIFIER	-	-	RegulatoryFeature	ENSR00000360689	enhancer	`-	`-	-	-	-	-	-	0.628		0.169	-0.426713	-	-	-	-	GH01J065691	Enhancer	Adrenal gland (fetal), Common myeloid progenitor CD34+, Erythroblasts (CB), EPC (VB), Endothelial cells of umbilical vein, Endothelial cells of umbilical vein (CB), Muscle leg (fetal), Lung, M0 macrophage (CB), M0 macrophage (VB), M1 macrophage (CB), M1 macrophage (VB), M2 macrophage (CB), CD14+CD16- monocytes (CB), CD14+CD16- monocytes (VB), Neutrophils (VB), Neutrophilic myelocytes (BM), Right atrium, Sigmoid colon, Small intestine, Spleen, endothelial cell of umbilical vein, muscle of leg, muscle of trunk	liver [RXRA], GM12891 [SPI1], HL-60 [SPI1], IMR-90 [CEBPB], K562 [CEBPB]	65689802	65694399	connected_gene=piR-55194-006 [score=0.44], connected_gene=ENSG00000285079 [score=0.41], connected_gene=HSALNG0004207 [score=0.15],	Ensembl	-	-	-	-	yes	-	-	-	-	-	-	-	-	-	-	-	-	-	-	-
		LEPR	rs2211653	chr1:65655233:G:A	LD_proxy	EUR	0.3777	-	0.973	-	0.993	-	no	no	no	no	no	no	no	-	-	-	no	no	no	no	no	no	no	no	no	no	-	-	no	-	-	rs11208689	chr1:65617514:G:A	chr1:66120916	-	-	-	-	-	-	-	-	intergenic_variant	MODIFIER	-	-	-	-	-	`-	`-	-	-	-	-	-	1.353		1.167	-0.02855	-	-	-	-	-	-	-	-	-	-	-	-	-	-	-	-	yes	-	-	-	-	-	-	-	-	-	-	-	-	-	-	-
		LEPR	rs2375805	chr1:65690884:C:T	LD_proxy	EUR	0.3778	-	0.965	-	0.989	-	no	yes	no	no	no	no	yes	no	no	no	no	no	no	no	no	no	no	no	no	no	-	-	no	-	-	rs11208689	chr1:65617514:G:A	chr1:66156567	-	-	-	-	-	-	-	-	regulatory_region_variant	MODIFIER	-	-	RegulatoryFeature	ENSR00000360689	enhancer	`-	`-	-	-	-	-	-	8.396		4.923	0.355167	-	-	-	-	GH01J065691	Enhancer	Adrenal gland (fetal), Common myeloid progenitor CD34+, Erythroblasts (CB), EPC (VB), Endothelial cells of umbilical vein, Endothelial cells of umbilical vein (CB), Muscle leg (fetal), Lung, M0 macrophage (CB), M0 macrophage (VB), M1 macrophage (CB), M1 macrophage (VB), M2 macrophage (CB), CD14+CD16- monocytes (CB), CD14+CD16- monocytes (VB), Neutrophils (VB), Neutrophilic myelocytes (BM), Right atrium, Sigmoid colon, Small intestine, Spleen, endothelial cell of umbilical vein, muscle of leg, muscle of trunk	liver [RXRA], GM12891 [SPI1], HL-60 [SPI1], IMR-90 [CEBPB], K562 [CEBPB]	65689802	65694399	connected_gene=piR-55194-006 [score=0.44], connected_gene=ENSG00000285079 [score=0.41], connected_gene=HSALNG0004207 [score=0.15],	Ensembl	-	-	-	-	yes	-	-	-	-	-	-	-	-	-	-	-	-	-	-	-
		LEPR	rs28480230	chr1:65658392:C:T	LD_proxy	EUR	0.3777	-	0.973	-	0.993	-	no	yes	no	no	no	no	no	-	-	-	no	no	no	no	no	no	no	no	no	no	-	-	no	-	-	rs11208689	chr1:65617514:G:A	chr1:66124075	-	-	-	-	-	-	-	-	regulatory_region_variant	MODIFIER	-	-	RegulatoryFeature	ENSR00000008002	open_chromatin_region	`-	`-	-	-	-	-	-	2.61		1.393	0.009051	-	-	-	-	-	-	-	-	-	-	-	-	-	-	-	-	yes	1	blood protein measurement	blood protein measurement (1 study): [Effect Size= 0.18, Reported CI=[0.12-0.24] unit decrease, P=5E-13, Reported Effect Allele=T, n= 3,301 European ancestry individuals (Sun BB, 2018)]	-	-	-	-	-	-	-	-	-	-	-	-
		LEPR	rs2889195	chr1:65691047:C:T	LD_proxy	EUR	0.3778	-	0.965	-	0.989	-	no	yes	no	no	no	no	yes	no	no	no	no	no	no	no	no	no	no	no	no	no	-	-	no	-	-	rs11208689	chr1:65617514:G:A	chr1:66156730	-	-	-	-	-	-	-	-	regulatory_region_variant	MODIFIER	-	-	RegulatoryFeature	ENSR00000360689	enhancer	`-	`-	-	-	-	-	-	0.195		0.255	-0.341211	-	-	-	-	GH01J065691	Enhancer	Adrenal gland (fetal), Common myeloid progenitor CD34+, Erythroblasts (CB), EPC (VB), Endothelial cells of umbilical vein, Endothelial cells of umbilical vein (CB), Muscle leg (fetal), Lung, M0 macrophage (CB), M0 macrophage (VB), M1 macrophage (CB), M1 macrophage (VB), M2 macrophage (CB), CD14+CD16- monocytes (CB), CD14+CD16- monocytes (VB), Neutrophils (VB), Neutrophilic myelocytes (BM), Right atrium, Sigmoid colon, Small intestine, Spleen, endothelial cell of umbilical vein, muscle of leg, muscle of trunk	liver [RXRA], GM12891 [SPI1], HL-60 [SPI1], IMR-90 [CEBPB], K562 [CEBPB]	65689802	65694399	connected_gene=piR-55194-006 [score=0.44], connected_gene=ENSG00000285079 [score=0.41], connected_gene=HSALNG0004207 [score=0.15],	Ensembl	-	-	-	-	yes	-	-	-	-	-	-	-	-	-	-	-	-	-	-	-
		LEPR	rs36197779	chr1:65654187:T:TAA	LD_proxy	EUR	0.3772	-	0.971	-	0.991	-	no	no	no	no	no	no	no	-	-	-	no	no	no	no	no	no	no	no	no	no	-	-	no	-	-	rs11208689	chr1:65617514:G:A	chr1:66119870	-	-	-	-	-	-	-	-	intergenic_variant	MODIFIER	-	-	-	-	-	`-	`-	-	-	-	-	-	10.19		8.8	0.737706	-	-	-	-	-	-	-	-	-	-	-	-	-	-	-	-	yes	-	-	-	-	-	-	-	-	-	-	-	-	-	-	-
		LEPR	rs4311928	chr1:65654069:T:C	LD_proxy	EUR	0.3778	-	0.973	-	0.993	-	no	no	no	no	no	no	no	-	-	-	no	no	no	no	no	no	no	no	no	no	-	-	no	-	-	rs11208689	chr1:65617514:G:A	chr1:66119752	-	-	-	-	-	-	-	-	intergenic_variant	MODIFIER	-	-	-	-	-	`-	`-	-	-	-	-	-	3.726		2.597	0.152073	-	-	-	-	-	-	-	-	-	-	-	-	-	-	-	-	yes	-	-	-	-	-	-	-	-	-	-	-	-	-	-	-
		LEPR	rs4420065	chr1:65695778:T:C	LD_proxy	EUR	0.378	-	0.962	-	0.988	-	no	no	no	no	no	no	no	-	-	-	no	no	no	no	yes	no	no	no	no	no	-	-	no	-	-	rs11208689	chr1:65617514:G:A	chr1:66161461	-	-	-	-	-	-	-	-	intergenic_variant	MODIFIER	-	-	-	-	-	`-	`-	-	-	-	-	-	7.297		5.841	0.437702	-	-	-	-	-	-	-	-	-	-	-	-	-	-	-	-	yes	1	C-reactive protein measurement	C-reactive protein measurement (2 studies): [Effect Size= 0.09, Reported CI=[0.08-0.10] unit increase, P=4E-62, Reported Effect Allele=C, n= 63,678 European ancestry individuals 1,792 Erasmus Rucphen individuals, 715 Orcadian individuals (Dehghan A, 2011), Effect Size= 0.08062254, Reported CI=[0.064-0.097] unit increase, P=7E-22, Reported Effect Allele=?, n= 8,349 African American individuals, 15,912 Hispanic/Latino individuals, 1,811 Asian ancestry individuals, 1,777 Native Hawaiian ancestry individuals, 574 Native American ancestry individuals, 97 individuals (Wojcik GL, 2019)]	-	-	-	-	-	-	-	-	-	-	-	-
		LEPR	rs4459081	chr1:65698644:G:C	LD_proxy	EUR	0.3501	-	0.822	-	0.956	-	no	no	no	no	no	no	no	-	-	-	no	no	no	no	no	no	no	no	yes	no	-	-	no	-	-	rs11208689	chr1:65617514:G:A	chr1:66164327	-	-	-	-	-	-	-	-	intergenic_variant	MODIFIER	-	-	-	-	-	`-	`-	-	-	-	-	-	3.864		4.524	0.320276	-	-	-	-	-	-	-	-	-	-	-	-	-	-	-	-	yes	1	glycoprotein measurement	glycoprotein measurement (1 study): [Effect Size= 0.0328253, Reported CI=[0.024-0.041] unit decrease, P=2E-14, Reported Effect Allele=G, n= 115,082 European ancestry individuals (Richardson TG, 2022)]	-	-	-	-	-	-	-	-	-	-	-	-
		LEPR	rs4655574	chr1:65669645:T:A	LD_proxy	EUR	0.3776	-	0.973	-	0.993	-	no	no	no	no	no	no	no	-	-	-	no	no	no	no	no	no	no	no	no	no	-	-	no	-	-	rs11208689	chr1:65617514:G:A	chr1:66135328	-	-	-	-	-	-	-	-	intergenic_variant	MODIFIER	-	-	-	-	-	`-	`-	-	-	-	-	-	8.907		7.142	0.562304	-	-	-	-	-	-	-	-	-	-	-	-	-	-	-	-	yes	-	-	-	-	-	-	-	-	-	-	-	-	-	-	-
		LEPR	rs4655582	chr1:65687680:C:G	LD_proxy	EUR	0.3547	-	0.88	-	0.979	-	no	yes	no	no	no	no	yes	no	yes	yes	yes	no	yes	yes	no	no	no	no	no	no	-	-	no	-	-	rs11208689	chr1:65617514:G:A	chr1:66153363	-	-	-	-	-	-	-	-	regulatory_region_variant	MODIFIER	-	-	RegulatoryFeature	ENSR00000252301	CTCF_binding_site	`-	`-	-	-	-	-	-	1.28		2.146	0.106115	-	-	-	-	GH01J065687	Enhancer	HepG2, A673, Adrenal gland (fetal), Common myeloid progenitor CD34+, Central memory CD4+ ab T cells (VB), Erythroblasts (CB), Endothelial cells of umbilical vein (CB), M0 macrophage (VB), M1 macrophage (VB), CD14+CD16- monocytes (CB), CD14+CD16- monocytes (VB), Neutrophils (VB), Neutrophilic myelocytes (BM), SK-N-SH, HeLa-S3, K562, Panc1, mesendoderm, T-cell, adrenal gland, small intestine, thymus	liver [RAD21, RXRA, HNF4A, SP1, HNF4G, NR2F2], HepG2 [CEBPA, EP300, KDM6A, MXD4, SAP130, FOXA2, RAD21, MIER3, SMC3, SMAD4, RARA, FOSL2, ETV4, TEAD3, BCL6, CREM, FOXP1, KDM1A, SOX5, HHEX, HMG20A, GATAD1, HMG20B, RBPJ, ATF2, MIER2, NR2F6, LCORL, GATA4, RXRB, ELF3, IKZF5, CEBPG, ARID3A, NFIA, ARID4B, NFIL3, NR2F1, PPARG, SOX13, MIXL1, NCOR1, GATAD2A, XRCC5, TCF7, KAT8, ZBTB26, ZKSCAN8, GABPA, ZHX2, FOXA3, RCOR2, RERE, ZGPAT, SKI, TEAD1], K562 [DPF2, CTCF, REST, NFIC, CEBPB, HES1, EP300, BHLHE40, CTBP1, SKIL, TAL1, ZFP91, CREM, HDAC2, KDM1A, ZNF24, FOXK2, FOXM1, ZEB2, NRF1, ATF2, NR2F6, RBM39, TEAD4, ZNF143, MEIS2, HDAC1, ARID1B, SMARCE1, NR2F1, MLLT1, TBL1XR1, PKNOX1, ARID2, ATF1, TCF7, IKZF1, SOX6, RNF2, RB1, MTA3, ATF7, CC2D1A, CBFA2T3, SMARCA4], HEK293 [KLF17, ZNF184, CTCF, ZNF600, ZIC2, ZNF654, ZNF341, ZNF639, FEZF1, ZNF843, ZBTB48, PRDM6, ZNF24, ZNF189, ZEB2, ZNF2, ZFP37, ZNF518A, GLIS1, PRDM4, ZFP69B, SP7, ZNF548, ZNF366, ZNF561, KLF10, ZNF324, ZBTB8A, ZNF660, ZXDB, ZNF629, ZNF692, OSR2, PRDM10, ZBTB17, ZFHX2, ZNF335, ZBTB44, WT1], 22Rv1 [CTCF], A549 [CTCF, RAD21], BE2C [CTCF], C4-2B [CTCF], cardiac muscle cell [CTCF], epithelial cell of prostate [CTCF], epithelial cell of proximal tubule [CTCF], gastrocnemius medialis [CTCF], GM23338 [CTCF], H54 [CTCF], HCT116 [CTCF], LNCAP [CTCF], MCF-7 [CTCF, TRIM22, CTBP1, RAD21, NFIB], neutrophil [CTCF], OCI-LY3 [CTCF], Panc1 [CTCF], prostate gland [CTCF], RWPE1 [CTCF], spleen [CTCF], transverse colon [CTCF], VCaP [CTCF], HeLa-S3 [DEK, CEBPB, EP300, RAD21, RFX5, SMC3, STAT3, TCF7L2], GM12878 [TRIM22, SMC3, YY1], H1 [RAD21, ZNF143], IMR-90 [RAD21], neural cell [RAD21], SK-N-SH [RFX5, SMC3, CHD2], SH-SY5Y [GATA2], HEK293T [PKNOX1]	65687002	65689399	connected_gene=SLC2A3P2 [score=22.26], connected_gene=JAK1 [score=20.80], connected_gene=LEPR [score=10.38],	ENCODE	peak6382	20	-	-	yes	1	fibrinogen measurement	fibrinogen measurement (1 study): [Effect Size= 0.0069, Reported CI=unit increase, P=5E-11, Reported Effect Allele=?, n= 91,953 European ancestry individuals (imputed to HapMap) (de Vries PS, 2017)]	-	-	-	-	-	-	-	-	-	-	-	-
		LEPR	rs4655584	chr1:65689832:T:G	LD_proxy	EUR	0.3788	-	0.964	-	0.991	-	no	yes	no	no	no	no	yes	no	no	no	no	no	no	no	no	no	no	no	no	no	-	-	no	-	-	rs11208689	chr1:65617514:G:A	chr1:66155515	-	-	-	-	-	-	-	-	regulatory_region_variant	MODIFIER	-	-	RegulatoryFeature	ENSR00000360689	enhancer	`-	`-	-	-	-	-	-	5.96		4.703	0.335834	-	-	-	-	GH01J065691	Enhancer	Adrenal gland (fetal), Common myeloid progenitor CD34+, Erythroblasts (CB), EPC (VB), Endothelial cells of umbilical vein, Endothelial cells of umbilical vein (CB), Muscle leg (fetal), Lung, M0 macrophage (CB), M0 macrophage (VB), M1 macrophage (CB), M1 macrophage (VB), M2 macrophage (CB), CD14+CD16- monocytes (CB), CD14+CD16- monocytes (VB), Neutrophils (VB), Neutrophilic myelocytes (BM), Right atrium, Sigmoid colon, Small intestine, Spleen, endothelial cell of umbilical vein, muscle of leg, muscle of trunk	liver [RXRA], GM12891 [SPI1], HL-60 [SPI1], IMR-90 [CEBPB], K562 [CEBPB]	65689802	65694399	connected_gene=piR-55194-006 [score=0.44], connected_gene=ENSG00000285079 [score=0.41], connected_gene=HSALNG0004207 [score=0.15],	Ensembl	-	-	-	-	yes	-	-	-	-	-	-	-	-	-	-	-	-	-	-	-
		LEPR	rs4655585	chr1:65689944:T:C	LD_proxy	EUR	0.3777	-	0.968	-	0.99	-	no	yes	no	no	no	no	yes	no	no	no	no	no	no	no	no	no	no	no	no	no	-	-	no	-	-	rs11208689	chr1:65617514:G:A	chr1:66155627	-	-	-	-	-	-	-	-	regulatory_region_variant	MODIFIER	-	-	RegulatoryFeature	ENSR00000360689	enhancer	`-	`-	-	-	-	-	-	2.261		3.436	0.227075	-	-	-	-	GH01J065691	Enhancer	Adrenal gland (fetal), Common myeloid progenitor CD34+, Erythroblasts (CB), EPC (VB), Endothelial cells of umbilical vein, Endothelial cells of umbilical vein (CB), Muscle leg (fetal), Lung, M0 macrophage (CB), M0 macrophage (VB), M1 macrophage (CB), M1 macrophage (VB), M2 macrophage (CB), CD14+CD16- monocytes (CB), CD14+CD16- monocytes (VB), Neutrophils (VB), Neutrophilic myelocytes (BM), Right atrium, Sigmoid colon, Small intestine, Spleen, endothelial cell of umbilical vein, muscle of leg, muscle of trunk	liver [RXRA], GM12891 [SPI1], HL-60 [SPI1], IMR-90 [CEBPB], K562 [CEBPB]	65689802	65694399	connected_gene=piR-55194-006 [score=0.44], connected_gene=ENSG00000285079 [score=0.41], connected_gene=HSALNG0004207 [score=0.15],	Ensembl	-	-	-	-	yes	-	-	-	-	-	-	-	-	-	-	-	-	-	-	-
		LEPR	rs4655761	chr1:65654652:T:C	LD_proxy	EUR	0.3777	-	0.973	-	0.993	-	no	no	no	no	no	no	no	-	-	-	no	no	no	no	no	no	no	no	no	no	-	-	no	-	-	rs11208689	chr1:65617514:G:A	chr1:66120335	-	-	-	-	-	-	-	-	intergenic_variant	MODIFIER	-	-	-	-	-	`-	`-	-	-	-	-	-	7.486		5.532	0.409562	-	-	-	-	-	-	-	-	-	-	-	-	-	-	-	-	yes	-	-	-	-	-	-	-	-	-	-	-	-	-	-	-
		LEPR	rs4655764	chr1:65660476:C:T	LD_proxy	EUR	0.3951	-	0.904	-	0.993	-	no	no	no	no	no	no	no	-	-	-	no	no	no	no	no	no	no	no	no	no	-	-	no	-	-	rs11208689	chr1:65617514:G:A	chr1:66126159	-	-	-	-	-	-	-	-	intergenic_variant	MODIFIER	-	-	-	-	-	`-	`-	-	-	-	-	-	2.336		2.077	0.098441	-	-	-	-	-	-	-	-	-	-	-	-	-	-	-	-	yes	-	-	-	-	-	-	-	-	-	-	-	-	-	-	-
		LEPR	rs56274111	chr1:65662828:A:C	LD_proxy	EUR	0.3777	-	0.972	-	0.993	-	no	no	no	no	no	no	no	-	-	-	no	no	no	no	no	no	no	no	no	no	-	-	no	-	-	rs11208689	chr1:65617514:G:A	chr1:66128511	-	-	-	-	-	-	-	-	intergenic_variant	MODIFIER	-	-	-	-	-	`-	`-	-	-	-	-	-	6.452		5.702	0.424971	-	-	-	-	-	-	-	-	-	-	-	-	-	-	-	-	yes	-	-	-	-	-	-	-	-	-	-	-	-	-	-	-
		LEPR	rs57274629	chr1:65644609:A:G	LD_proxy	EUR	0.3747	-	0.958	-	0.979	-	no	no	no	no	no	no	no	-	-	-	no	no	no	no	no	no	no	no	no	no	-	-	no	-	-	rs11208689	chr1:65617514:G:A	chr1:66110292	-	-	-	-	-	-	-	-	downstream_gene_variant	MODIFIER	LEPR	ENSG00000116678	Transcript	ENST00000349533.11	protein_coding	`-	`-	-	-	-	-	-	3.379		3.094	0.197364	0.609	-	-	-	-	-	-	-	-	-	-	-	-	-	-	-	yes	-	-	-	-	-	-	-	-	-	-	-	-	-	-	-
		LEPR	rs59485108	chr1:65662528:C:CT	LD_proxy	EUR	0.377	-	0.97	-	0.99	-	no	no	no	no	no	no	no	-	-	-	no	no	no	no	no	no	no	no	no	no	-	-	no	-	-	rs11208689	chr1:65617514:G:A	chr1:66128211	-	-	-	-	-	-	-	-	intergenic_variant	MODIFIER	-	-	-	-	-	`-	`-	-	-	-	-	-	2.979		2.31	0.123515	-	-	-	-	-	-	-	-	-	-	-	-	-	-	-	-	yes	-	-	-	-	-	-	-	-	-	-	-	-	-	-	-
		LEPR	rs59508186	chr1:65642198:C:A	LD_proxy	EUR	0.3949	-	0.907	-	0.994	-	no	no	no	no	no	no	no	-	-	-	no	no	no	no	no	no	no	no	no	no	-	-	no	-	-	rs11208689	chr1:65617514:G:A	chr1:66107881	-	-	-	-	-	-	-	-	downstream_gene_variant	MODIFIER	LEPR	ENSG00000116678	Transcript	ENST00000349533.11	protein_coding	`-	`-	-	-	-	-	-	3.423		4.448	0.313707	0.609	-	-	-	-	-	-	-	-	-	-	-	-	-	-	-	yes	1	very low density lipoprotein cholesterol measurement, phospholipids:total lipids ratio	very low density lipoprotein cholesterol measurement, phospholipids:total lipids ratio (1 study): [Effect Size= 0.0236925, Reported CI=[0.016-0.032] unit increase, P=1E-8, Reported Effect Allele=C, n= 115,082 European ancestry individuals (Richardson TG, 2022)]	-	-	-	-	-	-	-	-	-	-	-	-
		LEPR	rs6588153	chr1:65626334:T:A	LD_proxy	EUR	0.3775	-	0.981	-	0.997	-	no	no	no	no	no	no	no	-	-	-	no	no	no	no	no	no	no	no	no	no	-	-	no	-	-	rs11208689	chr1:65617514:G:A	chr1:66092017	-	-	-	-	-	-	-	-	intron_variant	MODIFIER	LEPR	ENSG00000116678	Transcript	ENST00000349533.11	protein_coding	`-	`19/19	-	-	-	-	benign	1.903		0.741	-0.123719	0.609	-	-	-	-	-	-	-	-	-	-	-	-	-	-	-	yes	-	-	-	-	-	-	-	-	-	-	-	-	-	-	-
		LEPR	rs6588158	chr1:65694938:T:C	LD_proxy	EUR	0.3781	-	0.965	-	0.99	-	no	no	no	no	no	no	no	-	-	-	no	no	no	no	no	no	no	no	no	no	-	-	no	-	-	rs11208689	chr1:65617514:G:A	chr1:66160621	-	-	-	-	-	-	-	-	intergenic_variant	MODIFIER	-	-	-	-	-	`-	`-	-	-	-	-	-	0.254		0.203	-0.388593	-	-	-	-	-	-	-	-	-	-	-	-	-	-	-	-	yes	-	-	-	-	-	-	-	-	-	-	-	-	-	-	-
		LEPR	rs6663226	chr1:65699065:T:A	LD_proxy	EUR	0.35	-	0.822	-	0.956	-	no	no	no	no	no	no	no	-	-	-	no	no	no	no	no	no	no	no	no	no	-	-	no	-	-	rs11208689	chr1:65617514:G:A	chr1:66164748	-	-	-	-	-	-	-	-	upstream_gene_variant	MODIFIER	-	ENSG00000285079	Transcript	ENST00000646875.1	lncRNA	`-	`-	-	-	-	-	-	2.539		2.241	0.116322	-	-	-	-	-	-	-	-	-	-	-	-	-	-	-	-	yes	-	-	-	-	-	-	-	-	-	-	-	-	-	-	-
		LEPR	rs6664374	chr1:65608269:C:T	LD_proxy	EUR	0.3492	-	0.895	-	1	-	no	no	no	no	no	no	no	-	-	-	no	no	no	no	no	no	no	no	yes	no	-	-	no	-	-	rs11208689	chr1:65617514:G:A	chr1:66073952	-	-	-	-	-	-	-	-	intron_variant	MODIFIER	LEPR	ENSG00000116678	Transcript	ENST00000349533.11	protein_coding	`-	`11/19	-	-	-	-	-	1.847		1.503	0.025458	0.609	-	-	-	-	-	-	-	-	-	-	-	-	-	-	-	yes	3	platelet crit, high density lipoprotein cholesterol measurement, platelet count	platelet crit (1 study): [Effect Size= 0.022789164, Reported CI=[0.018-0.027] unit decrease, P=6E-22, Reported Effect Allele=T, n= 408,112 British individuals (Vuckovic D, 2020)], high density lipoprotein cholesterol measurement (2 studies): [Effect Size= 0.016, Reported CI=[0.012-0.02] unit increase, P=9E-13, Reported Effect Allele=T, n= 315,133 European ancestry individuals, 74,970 East Asian ancestry individuals (Sakaue S, 2021), Effect Size= 0.0140517, Reported CI=[0.01-0.018] unit decrease, P=2E-12, Reported Effect Allele=C, n= 403,943 European ancestry individuals (Richardson TG, 2020)], platelet count (2 studies): [Effect Size= 0.013918, Reported CI=[0.01-0.0179] SD unit decrease, P=4E-12, Reported Effect Allele=T, n= 542,827 European ancestry individuals (Chen MH, 2020), Effect Size= 0.01506903, Reported CI=[0.01-0.02] unit decrease, P=2E-10, Reported Effect Allele=T, n= 408,112 British individuals (Vuckovic D, 2020)]	-	-	-	-	-	-	-	-	-	-	-	-
		LEPR	rs6686289	chr1:65646084:T:A	LD_proxy	EUR	0.3774	-	0.971	-	0.992	-	no	no	no	no	no	no	no	-	-	-	no	no	no	no	no	no	no	no	no	no	-	-	no	-	-	rs11208689	chr1:65617514:G:A	chr1:66111767	-	-	-	-	-	-	-	-	downstream_gene_variant	MODIFIER	LEPR	ENSG00000116678	Transcript	ENST00000349533.11	protein_coding	`-	`-	-	-	-	-	-	2.444		2.38	0.130692	0.609	-	-	-	-	-	-	-	-	-	-	-	-	-	-	-	yes	-	-	-	-	-	-	-	-	-	-	-	-	-	-	-
		LEPR	rs6697515	chr1:65646083:A:G	LD_proxy	EUR	0.3775	-	0.972	-	0.992	-	no	no	no	no	no	no	no	-	-	-	no	no	no	no	no	no	no	no	no	no	-	-	no	-	-	rs11208689	chr1:65617514:G:A	chr1:66111766	-	-	-	-	-	-	-	-	downstream_gene_variant	MODIFIER	LEPR	ENSG00000116678	Transcript	ENST00000349533.11	protein_coding	`-	`-	-	-	-	-	-	3.003		2.807	0.17172	0.609	-	-	-	-	-	-	-	-	-	-	-	-	-	-	-	yes	-	-	-	-	-	-	-	-	-	-	-	-	-	-	-
		LEPR	rs6698842	chr1:65699049:C:T	LD_proxy	EUR	0.372	-	0.89	-	0.949	-	no	no	no	no	no	no	no	-	-	-	no	no	no	no	no	no	no	no	no	no	-	-	no	-	-	rs11208689	chr1:65617514:G:A	chr1:66164732	-	-	-	-	-	-	-	-	upstream_gene_variant	MODIFIER	-	ENSG00000285079	Transcript	ENST00000646875.1	lncRNA	`-	`-	-	-	-	-	-	2.353		2.278	0.120194	-	-	-	-	-	-	-	-	-	-	-	-	-	-	-	-	yes	-	-	-	-	-	-	-	-	-	-	-	-	-	-	-
		LEPR	rs6700896	chr1:65624099:C:T	LD_proxy	EUR	0.3857	-	0.947	-	0.997	-	no	no	no	no	no	no	no	-	-	-	no	no	no	no	yes	no	no	no	yes	no	-	-	no	-	-	rs11208689	chr1:65617514:G:A	chr1:66089782	-	-	-	-	-	-	-	-	intron_variant	MODIFIER	LEPR	ENSG00000116678	Transcript	ENST00000349533.11	protein_coding	`-	`19/19	-	-	-	-	-	0.224		0.13	-0.481968	0.609	-	-	-	-	-	-	-	-	-	-	-	-	-	-	-	yes	3	C-reactive protein measurement, mean corpuscular hemoglobin, mean corpuscular volume	C-reactive protein measurement (2 studies): [Effect Size= 0.08734646, Reported CI=[0.071-0.104] unit decrease, P=2E-25, Reported Effect Allele=?, n= 8,349 African American individuals, 15,912 Hispanic/Latino individuals, 1,811 Asian ancestry individuals, 1,777 Native Hawaiian ancestry individuals, 574 Native American ancestry individuals, 97 individuals (Wojcik GL, 2019), Effect Size= 14.8, Reported CI=[12.0-17.6] % decrease, P=3E-14, Reported Effect Allele=T, n= 17,967 European ancestry and Indian Asian ancestry individuals (Elliott P, 2009)], mean corpuscular hemoglobin (1 study): [Effect Size= 0.0291606, Reported CI=[0.022-0.036] unit increase, P=1E-15, Reported Effect Allele=T, n= 172,332 European ancestry individuals (Astle WJ, 2016)], mean corpuscular volume (1 study): [Effect Size= 0.02393386, Reported CI=[0.017-0.031] unit increase, P=4E-11, Reported Effect Allele=T, n= 172,433 European ancestry individuals (Astle WJ, 2016)]	-	-	-	-	-	-	-	-	-	-	-	-
		LEPR	rs7515766	chr1:65701769:G:A	LD_proxy	EUR	0.3721	-	0.89	-	0.948	-	no	no	no	no	no	no	no	-	-	-	no	no	no	no	no	no	no	no	no	no	-	-	no	-	-	rs11208689	chr1:65617514:G:A	chr1:66167452	-	-	-	-	-	-	-	-	upstream_gene_variant	MODIFIER	-	ENSG00000285079	Transcript	ENST00000646875.1	lncRNA	`-	`-	-	-	-	-	-	1.041		3.736	0.252733	-	-	-	-	-	-	-	-	-	-	-	-	-	-	-	-	yes	-	-	-	-	-	-	-	-	-	-	-	-	-	-	-
		LEPR	rs7518710	chr1:65702555:G:A	LD_proxy	EUR	0.372	-	0.89	-	0.948	-	no	no	no	no	no	no	no	-	-	-	no	no	no	no	no	no	no	no	no	no	-	-	no	-	-	rs11208689	chr1:65617514:G:A	chr1:66168238	-	-	-	-	-	-	-	-	upstream_gene_variant	MODIFIER	-	ENSG00000285079	Transcript	ENST00000646875.1	lncRNA	`-	`-	-	-	-	-	-	0.669		0.927	-0.076727	-	-	-	-	-	-	-	-	-	-	-	-	-	-	-	-	yes	-	-	-	-	-	-	-	-	-	-	-	-	-	-	-
		LEPR	rs7524581	chr1:65700816:T:C	LD_proxy	EUR	0.3501	-	0.821	-	0.956	-	no	no	no	no	no	no	no	-	-	-	no	no	no	no	no	no	no	no	no	no	-	-	no	-	-	rs11208689	chr1:65617514:G:A	chr1:66166499	-	-	-	-	-	-	-	-	upstream_gene_variant	MODIFIER	-	ENSG00000285079	Transcript	ENST00000646875.1	lncRNA	`-	`-	-	-	-	-	-	4.286		5.045	0.365936	-	-	-	-	-	-	-	-	-	-	-	-	-	-	-	-	yes	-	-	-	-	-	-	-	-	-	-	-	-	-	-	-
		LEPR	rs7531867	chr1:65641863:G:A	LD_proxy	EUR	0.3776	-	0.976	-	0.994	-	no	no	no	no	no	no	no	-	-	-	no	no	no	no	no	no	no	no	no	no	-	-	no	-	-	rs11208689	chr1:65617514:G:A	chr1:66107546	-	-	-	-	-	-	-	-	downstream_gene_variant	MODIFIER	LEPR	ENSG00000116678	Transcript	ENST00000349533.11	protein_coding	`-	`-	-	-	-	-	-	3.783		1.056	-0.04946	0.609	-	-	-	-	-	-	-	-	-	-	-	-	-	-	-	yes	-	-	-	-	-	-	-	-	-	-	-	-	-	-	-
		LEPR	rs7541434	chr1:65702816:A:C	LD_proxy	EUR	0.3718	-	0.889	-	0.948	-	no	no	no	no	no	no	no	-	-	-	no	no	no	no	no	no	no	no	no	no	-	-	no	-	-	rs11208689	chr1:65617514:G:A	chr1:66168499	-	-	-	-	-	-	-	-	upstream_gene_variant	MODIFIER	-	ENSG00000285079	Transcript	ENST00000646875.1	lncRNA	`-	`-	-	-	-	-	-	3.417		6.903	0.53869	-	-	-	-	-	-	-	-	-	-	-	-	-	-	-	-	yes	-	-	-	-	-	-	-	-	-	-	-	-	-	-	-
		LEPR	rs7542446	chr1:65625423:G:A	LD_proxy	EUR	0.3745	-	0.993	-	0.997	-	no	no	no	no	no	no	no	-	-	-	yes	no	no	no	no	no	no	no	no	no	-	-	no	-	-	rs11208689	chr1:65617514:G:A	chr1:66091106	-	-	-	-	-	-	-	-	intron_variant	MODIFIER	LEPR	ENSG00000116678	Transcript	ENST00000349533.11	protein_coding	`-	`19/19	-	-	-	-	-	0.402		0.061	-0.634028	0.609	-	-	-	-	-	-	-	-	-	-	-	peak6379	20	-	-	yes	-	-	-	-	-	-	-	-	-	-	-	-	-	-	-
		LEPR	rs7546242	chr1:65627347:C:T	LD_proxy	EUR	0.3769	-	0.983	-	0.996	-	no	no	no	no	no	no	no	-	-	-	no	no	no	no	no	no	no	no	no	no	-	-	no	-	-	rs11208689	chr1:65617514:G:A	chr1:66093030	-	-	-	-	-	-	-	-	intron_variant	MODIFIER	LEPR	ENSG00000116678	Transcript	ENST00000349533.11	protein_coding	`-	`19/19	-	-	-	-	-	2.27		2.041	0.094349	0.609	-	-	-	-	-	-	-	-	-	-	-	-	-	-	-	yes	1	apolipoprotein A 1 measurement	apolipoprotein A 1 measurement (1 study): [Effect Size= 0.0153554, Reported CI=[0.011-0.019] unit decrease, P=4E-14, Reported Effect Allele=C, n= 393,193 European ancestry individuals (Richardson TG, 2020)]	-	-	-	-	-	-	-	-	-	-	-	-
		LEPR	rs79653480	chr1:65683271:T:A	LD_proxy	EUR	0.3547	-	0.88	-	0.979	-	no	no	no	no	no	no	no	-	-	-	no	no	no	no	no	no	no	no	no	no	-	-	no	-	-	rs11208689	chr1:65617514:G:A	chr1:66148954	-	-	-	-	-	-	-	-	intergenic_variant	MODIFIER	-	-	-	-	-	`-	`-	-	-	-	-	-	1.108		1.098	-0.041333	-	-	-	-	-	-	-	-	-	-	-	-	-	-	-	-	yes	-	-	-	-	-	-	-	-	-	-	-	-	-	-	-
		LEPR	rs9793095	chr1:65684213:C:T	LD_proxy	EUR	0.3775	-	0.972	-	0.992	-	no	no	no	no	no	no	no	-	-	-	no	no	no	no	no	no	no	no	no	no	-	-	no	-	-	rs11208689	chr1:65617514:G:A	chr1:66149896	-	-	-	-	-	-	-	-	intergenic_variant	MODIFIER	-	-	-	-	-	`-	`-	-	-	-	-	-	0.361		0.585	-0.172336	-	-	-	-	-	-	-	-	-	-	-	-	-	-	-	-	yes	-	-	-	-	-	-	-	-	-	-	-	-	-	-	-
	2	IL6R	rs4129267	chr1:154453788:C:T	lead	EUR, AFR	0.3989	0.1011	-	-	-	-	no	no	no	no	no	no	yes	no	no	yes	yes	no	yes	yes	yes	yes	no	no	no	yes	no	yes	no	-	-	rs4129267	chr1:154453788:C:T	chr1:154426264	T	0.373	-0.036	0.003	2.03e-37	162011	0.334	-	intron_variant	MODIFIER	IL6R	ENSG00000160712	Transcript	ENST00000368485.8	protein_coding	`-	`8/9	-	-	-	-	-	10.7	noncoding	9.751	0.835507	0.53	-	-	-	GH01J154453	Enhancer	Adipose nuclei, CD14+ monocytes, CD4 memory primary cells, CD4+ CD25- CD45RA+ naive primary cells, CD4+ CD25- IL17- PMA Th primary cells, Colon crypt, Esophagus, Lung, CD14-positive monocyte, fibroblast of dermis, foreskin fibroblast, psoas muscle	HepG2 [ATF2, JUND, GABPA, ATF7], HEK293 [ATF2, KLF17, ZBTB48, ZNF189, ZNF518A, GLIS1, ZNF133, PATZ1, MYNN, PRDM10], K562 [ATF2, ATF4, ATF3, ATF7], GM12878 [EBF1, CBFB, IKZF1, IKZF2, EED, RUNX3]	154453210	154454294	connected_gene=HSALNG0007401 [score=250.67], connected_gene=IL6R [score=19.37], connected_gene=IL6R-AS1 [score=11.52],	dbSUPER	peak11551	16	-	-	yes	13	blood protein measurement, interleukin 6 receptor subunit alpha measurement, C-reactive protein measurement, interleukin-6 receptor measurement, factor XI measurement, fibrinogen measurement, tissue plasminogen activator measurement, factor VII measurement, fibrinogen measurement, tissue plasminogen activator measurement, fibrinogen measurement, plasminogen activator inhibitor 1 measurement, fibrinogen measurement, ankylosing spondylitis, psoriasis, ulcerative colitis, Crohn's disease, sclerosing cholangitis, asthma, ankylosing spondylitis, respiratory system disease, pulmonary function measurement	blood protein measurement (1 study): [Effect Size= 1.1, Reported CI=[1.06-1.14] unit increase, P=6E-1040, Reported Effect Allele=T, n= 3,301 European ancestry individuals (Sun BB, 2018)], interleukin 6 receptor subunit alpha measurement (3 studies): [Effect Size= 0.81, Reported CI=unit increase, P=2E-297, Reported Effect Allele=T, n= 3,394 European ancestry individuals (Folkersen L, 2017), Effect Size= 1.208, Reported CI=[1.16-1.26] unit increase, P=2E-265, Reported Effect Allele=T, n= 997 European ancestry individuals (Suhre K, 2017), Effect Size= 0.84, Reported CI=[0.74-0.94] unit increase, P=4E-58, Reported Effect Allele=T, n= up to 653 individuals (Enroth S, 2014)], C-reactive protein measurement (4 studies): [Effect Size= 0.088, Reported CI=[0.08-0.096] unit increase, P=1E-129, Reported Effect Allele=C, n= up to 92,771 European ancestry males, up to 113,387 European ancestry females (Ligthart S, 2018), Effect Size= 0.079, Reported CI=[0.07-0.09] unit increase, P=2E-48, Reported Effect Allele=C, n= 63,678 European ancestry individuals 1,792 Erasmus Rucphen individuals, 715 Orcadian individuals (Dehghan A, 2011), Effect Size= 0.1090762, Reported CI=[0.091-0.127] unit decrease, P=1E-33, Reported Effect Allele=?, n= 8,349 African American individuals, 15,912 Hispanic/Latino individuals, 1,811 Asian ancestry individuals, 1,777 Native Hawaiian ancestry individuals, 574 Native American ancestry individuals, 97 individuals (Wojcik GL, 2019), Effect Size= 0.1197, Reported CI=[0.098-0.142] unit decrease, P=2E-26, Reported Effect Allele=A, n= 15,895 Hispanic individuals, 12,817 African American individuals, 1,252 Asian or Oceanian ancestry individuals, 539 Native American ancestry individuals (Kocarnik JM, 2018)], interleukin-6 receptor measurement (1 study): [Effect Size= NA, Reported CI=NA, P=2E-57, Reported Effect Allele=?, n= 1,200 European ancestry individuals (Melzer D, 2008)], factor XI measurement, fibrinogen measurement, tissue plasminogen activator measurement, factor VII measurement (1 study): [Effect Size= NA, Reported CI=NA, P=2E-38, Reported Effect Allele=?, n= 120,246 European ancestry individuals with fibrinogen measurements, 27,495 European or African American individuals with factor VII measurements, 16,169 European ancestry individuals with factor XI measurements, 26,929 European ancestry individuals with tPA measurements (Temprano-Sagrera G, 2022)], fibrinogen measurement, tissue plasminogen activator measurement (1 study): [Effect Size= NA, Reported CI=NA, P=2E-37, Reported Effect Allele=?, n= 120,246 European ancestry individuals with fibrinogen measurements, 26,929 European ancestry individuals with tPA measurements (Temprano-Sagrera G, 2022)], fibrinogen measurement, plasminogen activator inhibitor 1 measurement (1 study): [Effect Size= NA, Reported CI=NA, P=4E-37, Reported Effect Allele=?, n= 120,246 European ancestry individuals with fibrinogen measurements, 19,599 European ancestry individuals with PAI1 measurements (Temprano-Sagrera G, 2022)], fibrinogen measurement (1 study): [Effect Size= 0.011, Reported CI=[0.009-0.013] unit decrease, P=6E-27, Reported Effect Allele=T, n= 91,323 European ancestry individuals (Sabater-Lleal M, 2013)], ankylosing spondylitis, psoriasis, ulcerative colitis, Crohn's disease, sclerosing cholangitis (1 study): [Effect Size= NA, Reported CI=NA, P=9E-18, Reported Effect Allele=?, n= 8,726 European ancestry ankylosing spondylitis cases, 19,085 European ancestry Crohn‚Äôs disease cases, 6,530 European ancestry psoriasis cases, 3,408 European ancestry primary sclerosing cholangitis cases, 14,513 European ancestry ulcerative colitis cases, 34,213 European ancestry controls (Ellinghaus D, 2016)], asthma (3 studies): [Effect Size= NA, Reported CI=NA, P=1E-17, Reported Effect Allele=T, n= 84,492 European ancestry cases, 2,149 African American cases, 606 Hispanic cases, 1,239 Japanese ancestry cases, 437,036 European ancestry controls, 6,055 African American controls, 792 Hispanic controls, 3,976 Japanese ancestry controls (Han Y, 2020), Effect Size= 1.09, Reported CI=[1.06-1.12], P=2E-8, Reported Effect Allele=T, n= 12,475 European ancestry cases, 19,967 European ancestry controls (Ferreira MA, 2011), Effect Size= NA, Reported CI=NA, P=8E-7, Reported Effect Allele=C, n= 19,954 European ancestry cases, 107,715 European ancestry controls, 2,149 African ancestry cases, 6,055 African ancestry controls, 1,239 Japanese ancestry cases, 3,976 Japanese ancestry controls, 606 Latino cases, 792 Latino controls (Demenais F, 2017)], ankylosing spondylitis (1 study): [Effect Size= 1.18, Reported CI=NA, P=2E-15, Reported Effect Allele=C, n= 9,069 European ancestry cases, 1,550 East Asian ancestry cases, 13,578 European ancestry controls, 1,567 East Asian ancestry controls (Cortes A, 2013)], respiratory system disease (1 study): [Effect Size= NA, Reported CI=NA, P=9E-8, Reported Effect Allele=?, n= approximately 459,000 European ancestry individuals (Kichaev G, 2018)], pulmonary function measurement (1 study): [Effect Size= NA, Reported CI=NA, P=7E-6, Reported Effect Allele=?, n= Up to 1,222 individuals (Wilk JB, 2007)]	-	-	-	-	-	-	1	IL6R	1	Whole_Blood	IL6R (1 tissue): Whole_Blood	IL6R: Whole_Blood [Slope= 0.0238724, SE=0.00210606, P=2.75856e-27]
		IL6R	rs11265613	chr1:154445939:T:C	LD_proxy	EUR, AFR	0.4084	0.0996	0.946	0.911	0.992	0.962	no	no	no	no	no	no	yes	no	no	yes	no	no	no	no	yes	yes	no	no	yes	no	-	-	no	-	-	rs4129267	chr1:154453788:C:T	chr1:154418415	-	-	-	-	-	-	-	-	intron_variant	MODIFIER	IL6R	ENSG00000160712	Transcript	ENST00000368485.8	protein_coding	`-	`6/9	-	-	-	-	-	4.079		3.851	0.262522	0.53	-	-	-	GH01J154437	Enhancer	A549, Astrocytes, CD14+ monocytes, CD14+ monocytes (PB), CD4+ ab T cells, CD4+ ab memory T cells (PB), CD4+ ab T cells (VB), CD8+ ab T cells (CB), Fibroblast of dermis, Erythroblasts (CB), Effector memory CD4+ ab T cells (PB), Effector memory CD8+ ab T cells (VB), EPC (VB), Esophagus, Foreskin melanocytes, Skeletal muscle myoblasts, HUES6, Endothelial cells of umbilical vein (CB), iPS DF 19.11, Large intestine (fetal), Muscle leg (fetal), Lung, M0 macrophage (CB), M0 macrophage (VB), M2 macrophage (VB), CD14+CD16- monocytes (CB), H1 mesenchymal stem cells, Neutrophils (VB), NHLF, Osteoblasts, Ovary, Sigmoid colon, Small intestine (fetal), Small intestine, Stomach (fetal), T helper 17 cells, Thymus, Thymus (fetal), T cells (PB), Adipose nuclei, CD4 memory primary cells, CD4 naive primary cells, CD4+ CD25- CD45RA+ naive primary cells, CD4+ CD25- IL17+ PMA Th17 primary cells, CD4+ CD25- IL17- PMA Th primary cells, Colon crypt, Duodenum smooth muscle, LNCaP, NHDF-Ad, Pancreatic islets, Stomach smooth muscle, GM12878, mesenchymal stem cell, astrocyte, CD14-positive monocyte, fibroblast of dermis, fibroblast of lung, foreskin fibroblast, IMR-90, T-cell, female gonad, large intestine, small intestine	liver [RAD21, RXRA, SP1], HepG2 [CEBPG, CEBPA, RAD21, MAFF, MAFK, ZNF48, HNF1A, HLF, GATAD2A], HEK293 [KLF17, ZNF184, ZIC2, GLI4, ZNF146, GLIS1, ZFP69B, ZNF366, ZFP3, EGR2, ZNF692, OSR2, GLIS2, TSHZ1, ZFHX2], SK-N-SH [JUND], K562 [NCOR1, CTCF, CEBPG, ZNF316, TAL1, NFE2, HDAC2, NRF1, TCF12, EGR1, MEIS2, CREM, DPF2, CEBPB, ARID1B, KDM1A, CBFA2T2, BCOR, CBFA2T3, HDAC1], 22Rv1 [CTCF], A549 [CTCF, MAFK], BE2C [CTCF], cardiac muscle cell [CTCF], epithelial cell of prostate [CTCF], epithelial cell of proximal tubule [CTCF], gastrocnemius medialis [CTCF], GM23338 [CTCF], H54 [CTCF], HCT116 [CTCF], LNCAP [CTCF], MCF-7 [CTCF, FOS], OCI-LY3 [CTCF], spleen [CTCF], VCaP [CTCF], GM12878 [BCL11A, TRIM22, SMARCA5, EBF1, CBFB, BATF, BHLHE40, STAT5A, PAX5, TCF12, IKZF1, IRF5, ZNF24, NR2F1, HDGF, MTA3, ATF2, ZNF217, CREM, DPF2, PKNOX1, CEBPB, NKRF, TBL1XR1, TARDBP, MTA2, IKZF2, EED, RUNX3, NBN, RELB, ETV6, GATAD2B, ARNT, MLLT1, BCLAF1], H1 [RAD21, ZNF143, BACH1], HeLa-S3 [RAD21, SMC3], IMR-90 [RAD21, MAFK, BHLHE40, CEBPB, FOS]	154437602	154447334	connected_gene=IL6R [score=22.82], connected_gene=CHRNB2 [score=16.39], connected_gene=IL6R-AS1 [score=12.58],	Ensembl	-	-	-	-	yes	8	interleukin 6 receptor subunit alpha measurement, protein measurement, C-reactive protein measurement, monocyte count, mean corpuscular volume, lymphocyte:monocyte ratio, mean corpuscular hemoglobin, large artery stroke	interleukin 6 receptor subunit alpha measurement (1 study): [Effect Size= NA, Reported CI=NA, P=1E-239, Reported Effect Allele=?, n= 997 European ancestry individuals (Suhre K, 2017)], protein measurement (1 study): [Effect Size= NA, Reported CI=NA, P=5E-93, Reported Effect Allele=?, n= 394 European ancestry individuals (Ruffieux H, 2020)], C-reactive protein measurement (1 study): [Effect Size= 0.0574, Reported CI=[0.049-0.066] unit decrease, P=8E-38, Reported Effect Allele=?, n= 76,081 European ancestry individuals, 127,395 Japanese ancestry individuals (Nielsen JB, 2020)], monocyte count (2 studies): [Effect Size= NA, Reported CI=NA, P=1E-23, Reported Effect Allele=C, n= 639,696 African American or Afro-Caribbean, African ancestry, European ancestry, East Asian ancestry, Hispanic or Latin American and South Asian ancestry individuals (Chen MH, 2020), Effect Size= 0.01790136, Reported CI=[0.014-0.022] unit increase, P=1E-15, Reported Effect Allele=C, n= 408,112 British individuals (Vuckovic D, 2020)], mean corpuscular volume (1 study): [Effect Size= 0.020476, Reported CI=[0.016-0.025] unit increase, P=8E-17, Reported Effect Allele=C, n= 408,112 British individuals (Vuckovic D, 2020)], lymphocyte:monocyte ratio (1 study): [Effect Size= NA, Reported CI=NA, P=3E-16, Reported Effect Allele=T, n= 234,184 European ancestry individuals (Kachuri L, 2021)], mean corpuscular hemoglobin (1 study): [Effect Size= 0.017792854, Reported CI=[0.013-0.022] unit increase, P=5E-15, Reported Effect Allele=C, n= 408,112 British individuals (Vuckovic D, 2020)], large artery stroke (1 study): [Effect Size= 1.05, Reported CI=[1.03-1.07], P=1E-8, Reported Effect Allele=T, n= 6,399 European ancestry cases, 1,234,808 European ancestry controls (Mishra A, 2022)]	-	-	-	-	-	-	-	-	-	-	-	-
		IL6R	rs12126142	chr1:154452980:G:A	LD_proxy	EUR, AFR	0.399	0.0981	0.998	0.943	0.999	0.987	no	no	no	no	no	no	no	-	-	-	no	no	no	no	no	yes	no	no	yes	no	-	-	no	-	-	rs4129267	chr1:154453788:C:T	chr1:154425456	-	-	-	-	-	-	-	-	intron_variant	MODIFIER	IL6R	ENSG00000160712	Transcript	ENST00000368485.8	protein_coding	`-	`8/9	-	-	-	-	-	0.593		0.786	-0.111198	0.53	-	-	-	-	-	-	-	-	-	-	-	-	-	-	-	yes	7	interleukin 6 receptor subunit alpha measurement, mean platelet volume, rheumatoid arthritis, platelet count, bilirubin measurement, atopic eczema, rheumatoid arthritis, ACPA-positive rheumatoid arthritis, rheumatoid factor seropositivity measurement	interleukin 6 receptor subunit alpha measurement (2 studies): [Effect Size= 0.9662, Reported CI=unit increase, P=4E-5877, Reported Effect Allele=A, n= 21,758 European ancestry individuals (Folkersen L, 2020), Effect Size= 0.279, Reported CI=[0.24-0.31] ng/mL increase, P=4E-36, Reported Effect Allele=G, n= 400 French ancestry individuals (Caron B, 2022)], mean platelet volume (1 study): [Effect Size= 0.017570466, Reported CI=[0.013-0.022] unit decrease, P=7E-15, Reported Effect Allele=A, n= 408,112 British individuals (Vuckovic D, 2020)], rheumatoid arthritis (2 studies): [Effect Size= 0.93, Reported CI=[0.91-0.95], P=1E-10, Reported Effect Allele=A, n= 14,361 European ancestry cases, 43,923 European ancestry controls, 8,267 East Asian ancestry cases, 244,741 East Asian ancestry controls (Ha E, 2020), Effect Size= 0.96, Reported CI=NA, P=3E-6, Reported Effect Allele=A, n= 26,612 European ancestry cases, 869,454 European ancestry controls, 4,701 cases, 125,923 controls (Saevarsdottir S, 2022)], platelet count (1 study): [Effect Size= 0.014504649, Reported CI=[0.01-0.019] unit increase, P=2E-10, Reported Effect Allele=A, n= 408,112 British individuals (Vuckovic D, 2020)], bilirubin measurement (1 study): [Effect Size= 0.0119, Reported CI=[0.008-0.0158] unit increase, P=3E-9, Reported Effect Allele=A, n= 342,829 European ancestry individuals, 124,341 East Asian ancestry individuals (Sakaue S, 2021)], atopic eczema (1 study): [Effect Size= 1.06, Reported CI=[1.04-1.09], P=6E-9, Reported Effect Allele=a, n= 22,474 European ancestry cases, 774,187 European ancestry controls (Sliz E, 2021)], rheumatoid arthritis, ACPA-positive rheumatoid arthritis, rheumatoid factor seropositivity measurement (1 study): [Effect Size= 0.94, Reported CI=NA, P=1E-6, Reported Effect Allele=A, n= 14,551 European ancestry cases, 846,260 European ancestry controls, 3,468 cases, 145,344 controls (Saevarsdottir S, 2022)]	-	-	-	-	-	-	-	-	-	-	-	-
		IL6R	rs12730036	chr1:154444493:C:T	LD_proxy	EUR, AFR	0.404	0.0996	0.914	0.903	0.966	0.958	no	no	no	no	no	no	yes	no	no	yes	no	no	no	no	no	no	no	no	no	no	-	-	no	-	-	rs4129267	chr1:154453788:C:T	chr1:154416969	-	-	-	-	-	-	-	-	intron_variant	MODIFIER	IL6R	ENSG00000160712	Transcript	ENST00000368485.8	protein_coding	`-	`6/9	-	-	-	-	-	0.185		0.43	-0.234736	0.53	-	-	-	GH01J154437	Enhancer	A549, Astrocytes, CD14+ monocytes, CD14+ monocytes (PB), CD4+ ab T cells, CD4+ ab memory T cells (PB), CD4+ ab T cells (VB), CD8+ ab T cells (CB), Fibroblast of dermis, Erythroblasts (CB), Effector memory CD4+ ab T cells (PB), Effector memory CD8+ ab T cells (VB), EPC (VB), Esophagus, Foreskin melanocytes, Skeletal muscle myoblasts, HUES6, Endothelial cells of umbilical vein (CB), iPS DF 19.11, Large intestine (fetal), Muscle leg (fetal), Lung, M0 macrophage (CB), M0 macrophage (VB), M2 macrophage (VB), CD14+CD16- monocytes (CB), H1 mesenchymal stem cells, Neutrophils (VB), NHLF, Osteoblasts, Ovary, Sigmoid colon, Small intestine (fetal), Small intestine, Stomach (fetal), T helper 17 cells, Thymus, Thymus (fetal), T cells (PB), Adipose nuclei, CD4 memory primary cells, CD4 naive primary cells, CD4+ CD25- CD45RA+ naive primary cells, CD4+ CD25- IL17+ PMA Th17 primary cells, CD4+ CD25- IL17- PMA Th primary cells, Colon crypt, Duodenum smooth muscle, LNCaP, NHDF-Ad, Pancreatic islets, Stomach smooth muscle, GM12878, mesenchymal stem cell, astrocyte, CD14-positive monocyte, fibroblast of dermis, fibroblast of lung, foreskin fibroblast, IMR-90, T-cell, female gonad, large intestine, small intestine	liver [RAD21, RXRA, SP1], HepG2 [CEBPG, CEBPA, RAD21, MAFF, MAFK, ZNF48, HNF1A, HLF, GATAD2A], HEK293 [KLF17, ZNF184, ZIC2, GLI4, ZNF146, GLIS1, ZFP69B, ZNF366, ZFP3, EGR2, ZNF692, OSR2, GLIS2, TSHZ1, ZFHX2], SK-N-SH [JUND], K562 [NCOR1, CTCF, CEBPG, ZNF316, TAL1, NFE2, HDAC2, NRF1, TCF12, EGR1, MEIS2, CREM, DPF2, CEBPB, ARID1B, KDM1A, CBFA2T2, BCOR, CBFA2T3, HDAC1], 22Rv1 [CTCF], A549 [CTCF, MAFK], BE2C [CTCF], cardiac muscle cell [CTCF], epithelial cell of prostate [CTCF], epithelial cell of proximal tubule [CTCF], gastrocnemius medialis [CTCF], GM23338 [CTCF], H54 [CTCF], HCT116 [CTCF], LNCAP [CTCF], MCF-7 [CTCF, FOS], OCI-LY3 [CTCF], spleen [CTCF], VCaP [CTCF], GM12878 [BCL11A, TRIM22, SMARCA5, EBF1, CBFB, BATF, BHLHE40, STAT5A, PAX5, TCF12, IKZF1, IRF5, ZNF24, NR2F1, HDGF, MTA3, ATF2, ZNF217, CREM, DPF2, PKNOX1, CEBPB, NKRF, TBL1XR1, TARDBP, MTA2, IKZF2, EED, RUNX3, NBN, RELB, ETV6, GATAD2B, ARNT, MLLT1, BCLAF1], H1 [RAD21, ZNF143, BACH1], HeLa-S3 [RAD21, SMC3], IMR-90 [RAD21, MAFK, BHLHE40, CEBPB, FOS]	154437602	154447334	connected_gene=IL6R [score=22.82], connected_gene=CHRNB2 [score=16.39], connected_gene=IL6R-AS1 [score=12.58],	Ensembl	-	-	-	-	yes	-	-	-	-	-	-	-	-	-	-	-	-	-	-	-
		IL6R	rs12753254	chr1:154444459:G:A	LD_proxy	EUR, AFR	0.404	0.0996	0.914	0.903	0.966	0.958	no	no	no	no	no	no	yes	no	no	yes	no	no	no	no	no	no	no	no	no	no	-	-	no	-	-	rs4129267	chr1:154453788:C:T	chr1:154416935	-	-	-	-	-	-	-	-	intron_variant	MODIFIER	IL6R	ENSG00000160712	Transcript	ENST00000368485.8	protein_coding	`-	`6/9	-	-	-	-	-	0.081		0.325	-0.291492	0.53	-	-	-	GH01J154437	Enhancer	A549, Astrocytes, CD14+ monocytes, CD14+ monocytes (PB), CD4+ ab T cells, CD4+ ab memory T cells (PB), CD4+ ab T cells (VB), CD8+ ab T cells (CB), Fibroblast of dermis, Erythroblasts (CB), Effector memory CD4+ ab T cells (PB), Effector memory CD8+ ab T cells (VB), EPC (VB), Esophagus, Foreskin melanocytes, Skeletal muscle myoblasts, HUES6, Endothelial cells of umbilical vein (CB), iPS DF 19.11, Large intestine (fetal), Muscle leg (fetal), Lung, M0 macrophage (CB), M0 macrophage (VB), M2 macrophage (VB), CD14+CD16- monocytes (CB), H1 mesenchymal stem cells, Neutrophils (VB), NHLF, Osteoblasts, Ovary, Sigmoid colon, Small intestine (fetal), Small intestine, Stomach (fetal), T helper 17 cells, Thymus, Thymus (fetal), T cells (PB), Adipose nuclei, CD4 memory primary cells, CD4 naive primary cells, CD4+ CD25- CD45RA+ naive primary cells, CD4+ CD25- IL17+ PMA Th17 primary cells, CD4+ CD25- IL17- PMA Th primary cells, Colon crypt, Duodenum smooth muscle, LNCaP, NHDF-Ad, Pancreatic islets, Stomach smooth muscle, GM12878, mesenchymal stem cell, astrocyte, CD14-positive monocyte, fibroblast of dermis, fibroblast of lung, foreskin fibroblast, IMR-90, T-cell, female gonad, large intestine, small intestine	liver [RAD21, RXRA, SP1], HepG2 [CEBPG, CEBPA, RAD21, MAFF, MAFK, ZNF48, HNF1A, HLF, GATAD2A], HEK293 [KLF17, ZNF184, ZIC2, GLI4, ZNF146, GLIS1, ZFP69B, ZNF366, ZFP3, EGR2, ZNF692, OSR2, GLIS2, TSHZ1, ZFHX2], SK-N-SH [JUND], K562 [NCOR1, CTCF, CEBPG, ZNF316, TAL1, NFE2, HDAC2, NRF1, TCF12, EGR1, MEIS2, CREM, DPF2, CEBPB, ARID1B, KDM1A, CBFA2T2, BCOR, CBFA2T3, HDAC1], 22Rv1 [CTCF], A549 [CTCF, MAFK], BE2C [CTCF], cardiac muscle cell [CTCF], epithelial cell of prostate [CTCF], epithelial cell of proximal tubule [CTCF], gastrocnemius medialis [CTCF], GM23338 [CTCF], H54 [CTCF], HCT116 [CTCF], LNCAP [CTCF], MCF-7 [CTCF, FOS], OCI-LY3 [CTCF], spleen [CTCF], VCaP [CTCF], GM12878 [BCL11A, TRIM22, SMARCA5, EBF1, CBFB, BATF, BHLHE40, STAT5A, PAX5, TCF12, IKZF1, IRF5, ZNF24, NR2F1, HDGF, MTA3, ATF2, ZNF217, CREM, DPF2, PKNOX1, CEBPB, NKRF, TBL1XR1, TARDBP, MTA2, IKZF2, EED, RUNX3, NBN, RELB, ETV6, GATAD2B, ARNT, MLLT1, BCLAF1], H1 [RAD21, ZNF143, BACH1], HeLa-S3 [RAD21, SMC3], IMR-90 [RAD21, MAFK, BHLHE40, CEBPB, FOS]	154437602	154447334	connected_gene=IL6R [score=22.82], connected_gene=CHRNB2 [score=16.39], connected_gene=IL6R-AS1 [score=12.58],	Ensembl	-	-	-	-	yes	-	-	-	-	-	-	-	-	-	-	-	-	-	-	-
		IL6R	rs2228145	chr1:154454494:A:C	LD_proxy	EUR, AFR	0.3992	0.0974	0.997	0.959	0.999	1	yes	no	no	no	yes	no	no	-	-	-	no	no	yes	yes	yes	yes	no	no	yes	no	-	-	no	-	-	rs4129267	chr1:154453788:C:T	chr1:154426970	-	-	-	-	-	-	-	-	missense_variant	MODERATE	IL6R	ENSG00000160712	Transcript	ENST00000368485.8	protein_coding	`9/10	`-	358	D/A	tolerated(0.08)	benign(0.02)	benign,association	15.79		14.52	1.31842	0.53	T	0.00109	0.00881729	-	-	-	-	-	-	-	-	-	-	-	-	yes	15	blood protein measurement, interleukin-6 measurement, venous thromboembolism, fibrinogen measurement, C-reactive protein measurement, cerebrospinal fluid biomarker measurement, fibrinogen measurement, monocyte percentage of leukocytes, Eczema, allergic disease, Eczema, allergic rhinitis, asthma, Eczema, allergic rhinitis, serum iron measurement, leukocyte count, atopic eczema, rheumatoid arthritis	blood protein measurement (2 studies): [Effect Size= 0.97291636, Reported CI=[0.94-1.01] unit decrease, P=8E-427, Reported Effect Allele=A, n= 3,200 European ancestry individuals (Emilsson V, 2018), Effect Size= 0.9824, Reported CI=[NR] unit increase, P=8E-194, Reported Effect Allele=?, n= 1,340 European ancestry individuals (Sun W, 2016)], interleukin-6 measurement (1 study): [Effect Size= 0.156, Reported CI=unit decrease, P=7E-62, Reported Effect Allele=A, n= 21,758 European ancestry individuals (Folkersen L, 2020)], venous thromboembolism, fibrinogen measurement (1 study): [Effect Size= NA, Reported CI=NA, P=2E-37, Reported Effect Allele=?, n= 120,246 European ancestry individuals with measurements, 30,234 European or African American VTE cases, 172,122 European or African American VTE controls (Temprano-Sagrera G, 2022)], C-reactive protein measurement (2 studies): [Effect Size= 0.1091864, Reported CI=[0.092-0.127] unit decrease, P=9E-34, Reported Effect Allele=?, n= 8,349 African American individuals, 15,912 Hispanic/Latino individuals, 1,811 Asian ancestry individuals, 1,777 Native Hawaiian ancestry individuals, 574 Native American ancestry individuals, 97 individuals (Wojcik GL, 2019), Effect Size= 0.1, Reported CI=[NR] mg/dl decrease, P=2E-8, Reported Effect Allele=?, n= 6,345 European ancestry female individuals (Ridker PM, 2008)], cerebrospinal fluid biomarker measurement (1 study): [Effect Size= NA, Reported CI=NA, P=7E-29, Reported Effect Allele=C, n= 133 Japanese ancestry individuals. (Sasayama D, 2016)], fibrinogen measurement (2 studies): [Effect Size= 0.0115, Reported CI=unit increase, P=9E-29, Reported Effect Allele=?, n= 91,953 European ancestry individuals (imputed to HapMap) (de Vries PS, 2017), Effect Size= 5.3, Reported CI=[NR] mg/dl decrease, P=2E-11, Reported Effect Allele=C, n= 17,686 European ancestry female individuals (Danik JS, 2009)], monocyte percentage of leukocytes (1 study): [Effect Size= 0.020079639, Reported CI=[0.016-0.024] unit increase, P=3E-19, Reported Effect Allele=C, n= 408,112 British individuals (Vuckovic D, 2020)], Eczema (1 study): [Effect Size= NA, Reported CI=NA, P=1E-15, Reported Effect Allele=?, n= approximately 459,000 European ancestry individuals (Kichaev G, 2018)], allergic disease (1 study): [Effect Size= 1.038, Reported CI=[1.03-1.05], P=4E-13, Reported Effect Allele=C, n= 180,129 European ancestry cases, 180,709 European ancestry controls (Ferreira MA, 2017)], Eczema, allergic rhinitis (1 study): [Effect Size= 1.044, Reported CI=[1.032-1.056], P=7E-13, Reported Effect Allele=C, n= 84,034 European ancestry cases, 239,773 European ancestry controls (Johansson A, 2019)], asthma, Eczema, allergic rhinitis (1 study): [Effect Size= 1.04, Reported CI=[1.03-1.051], P=1E-12, Reported Effect Allele=C, n= 106,772 European ancestry cases, 239,773 European ancestry controls (Johansson A, 2019)], serum iron measurement (1 study): [Effect Size= 0.026, Reported CI=[0.018-0.034] SD increase, P=8E-11, Reported Effect Allele=C, n= 163,511 European ancestry individuals (Bell S, 2021)], leukocyte count (1 study): [Effect Size= 0.01670492, Reported CI=[0.011-0.022] unit increase, P=4E-10, Reported Effect Allele=?, n= 8,825 African American individuals, 18,251 Hispanic/Latino individuals, 543 Asian ancestry individuals, 606 Native American ancestry individuals, 383 individuals (Wojcik GL, 2019)], atopic eczema (1 study): [Effect Size= 1.08, Reported CI=[1.05-1.11], P=5E-10, Reported Effect Allele=C, n= 18,900 European ancestry cases, 1,472 Japanese ancestry cases, 422 African American cases, 300 Latino cases, 305 cases, 84,166 European ancestry controls, 7,966 Japanese ancestry controls, 844 African American controls, 1,592 Latino controls, 896 controls (Paternoster L, 2015)], rheumatoid arthritis (4 studies): [Effect Size= 0.0792409, Reported CI=[0.053-0.105] unit increase, P=3E-9, Reported Effect Allele=A, n= 916 African American cases, 1,392 African American controls, (Laufer VA, 2018), Effect Size= 1.08, Reported CI=[1.05-1.10], P=4E-9, Reported Effect Allele=A, n= up to 14,361 European ancestry cases, up to 42,923 European ancestry controls, up to 4,873 East Asian ancestry cases, up to 17,642 East Asian ancestry controls (Okada Y, 2013), Effect Size= 1.1148272, Reported CI=NA, P=1E-8, Reported Effect Allele=?, n= up to 13,838 European ancestry cases, up to 33,742 European ancestry controls (Eyre S, 2012), Effect Size= 1.0869565, Reported CI=[1.05-1.12], P=1E-7, Reported Effect Allele=A, n= 2,234 Korean ancestry cases, 7,065 Korean ancestry controls, 10,288 European ancestry cases, 35,502 European ancestry controls (Kim K, 2014)]	-	-	-	-	-	-	-	-	-	-	-	-
		IL6R	rs4393147	chr1:154441561:C:T	LD_proxy	EUR, AFR	0.403	0.1004	0.907	0.88	0.961	0.942	no	no	no	no	no	no	yes	no	no	yes	no	no	no	no	no	no	no	no	no	no	-	-	no	-	-	rs4129267	chr1:154453788:C:T	chr1:154414037	-	-	-	-	-	-	-	-	intron_variant	MODIFIER	IL6R	ENSG00000160712	Transcript	ENST00000368485.8	protein_coding	`-	`6/9	-	-	-	-	-	3.187		2.385	0.131264	0.53	-	-	-	GH01J154437	Enhancer	A549, Astrocytes, CD14+ monocytes, CD14+ monocytes (PB), CD4+ ab T cells, CD4+ ab memory T cells (PB), CD4+ ab T cells (VB), CD8+ ab T cells (CB), Fibroblast of dermis, Erythroblasts (CB), Effector memory CD4+ ab T cells (PB), Effector memory CD8+ ab T cells (VB), EPC (VB), Esophagus, Foreskin melanocytes, Skeletal muscle myoblasts, HUES6, Endothelial cells of umbilical vein (CB), iPS DF 19.11, Large intestine (fetal), Muscle leg (fetal), Lung, M0 macrophage (CB), M0 macrophage (VB), M2 macrophage (VB), CD14+CD16- monocytes (CB), H1 mesenchymal stem cells, Neutrophils (VB), NHLF, Osteoblasts, Ovary, Sigmoid colon, Small intestine (fetal), Small intestine, Stomach (fetal), T helper 17 cells, Thymus, Thymus (fetal), T cells (PB), Adipose nuclei, CD4 memory primary cells, CD4 naive primary cells, CD4+ CD25- CD45RA+ naive primary cells, CD4+ CD25- IL17+ PMA Th17 primary cells, CD4+ CD25- IL17- PMA Th primary cells, Colon crypt, Duodenum smooth muscle, LNCaP, NHDF-Ad, Pancreatic islets, Stomach smooth muscle, GM12878, mesenchymal stem cell, astrocyte, CD14-positive monocyte, fibroblast of dermis, fibroblast of lung, foreskin fibroblast, IMR-90, T-cell, female gonad, large intestine, small intestine	liver [RAD21, RXRA, SP1], HepG2 [CEBPG, CEBPA, RAD21, MAFF, MAFK, ZNF48, HNF1A, HLF, GATAD2A], HEK293 [KLF17, ZNF184, ZIC2, GLI4, ZNF146, GLIS1, ZFP69B, ZNF366, ZFP3, EGR2, ZNF692, OSR2, GLIS2, TSHZ1, ZFHX2], SK-N-SH [JUND], K562 [NCOR1, CTCF, CEBPG, ZNF316, TAL1, NFE2, HDAC2, NRF1, TCF12, EGR1, MEIS2, CREM, DPF2, CEBPB, ARID1B, KDM1A, CBFA2T2, BCOR, CBFA2T3, HDAC1], 22Rv1 [CTCF], A549 [CTCF, MAFK], BE2C [CTCF], cardiac muscle cell [CTCF], epithelial cell of prostate [CTCF], epithelial cell of proximal tubule [CTCF], gastrocnemius medialis [CTCF], GM23338 [CTCF], H54 [CTCF], HCT116 [CTCF], LNCAP [CTCF], MCF-7 [CTCF, FOS], OCI-LY3 [CTCF], spleen [CTCF], VCaP [CTCF], GM12878 [BCL11A, TRIM22, SMARCA5, EBF1, CBFB, BATF, BHLHE40, STAT5A, PAX5, TCF12, IKZF1, IRF5, ZNF24, NR2F1, HDGF, MTA3, ATF2, ZNF217, CREM, DPF2, PKNOX1, CEBPB, NKRF, TBL1XR1, TARDBP, MTA2, IKZF2, EED, RUNX3, NBN, RELB, ETV6, GATAD2B, ARNT, MLLT1, BCLAF1], H1 [RAD21, ZNF143, BACH1], HeLa-S3 [RAD21, SMC3], IMR-90 [RAD21, MAFK, BHLHE40, CEBPB, FOS]	154437602	154447334	connected_gene=IL6R [score=22.82], connected_gene=CHRNB2 [score=16.39], connected_gene=IL6R-AS1 [score=12.58],	Ensembl	-	-	-	-	yes	1	monocyte count	monocyte count (1 study): [Effect Size= 0.01781, Reported CI=[0.014-0.022] SD unit increase, P=6E-21, Reported Effect Allele=T, n= 521,594 European ancestry individuals (Chen MH, 2020)]	-	-	-	-	-	-	-	-	-	-	-	-
		IL6R	rs4453032	chr1:154441610:A:G	LD_proxy	EUR, AFR	0.4028	0.1	0.908	0.884	0.961	0.946	no	no	no	no	no	no	yes	no	no	yes	no	no	no	no	no	no	no	no	no	no	-	-	no	-	-	rs4129267	chr1:154453788:C:T	chr1:154414086	-	-	-	-	-	-	-	-	intron_variant	MODIFIER	IL6R	ENSG00000160712	Transcript	ENST00000368485.8	protein_coding	`-	`6/9	-	-	-	-	-	3.872		5.242	0.383413	0.53	-	-	-	GH01J154437	Enhancer	A549, Astrocytes, CD14+ monocytes, CD14+ monocytes (PB), CD4+ ab T cells, CD4+ ab memory T cells (PB), CD4+ ab T cells (VB), CD8+ ab T cells (CB), Fibroblast of dermis, Erythroblasts (CB), Effector memory CD4+ ab T cells (PB), Effector memory CD8+ ab T cells (VB), EPC (VB), Esophagus, Foreskin melanocytes, Skeletal muscle myoblasts, HUES6, Endothelial cells of umbilical vein (CB), iPS DF 19.11, Large intestine (fetal), Muscle leg (fetal), Lung, M0 macrophage (CB), M0 macrophage (VB), M2 macrophage (VB), CD14+CD16- monocytes (CB), H1 mesenchymal stem cells, Neutrophils (VB), NHLF, Osteoblasts, Ovary, Sigmoid colon, Small intestine (fetal), Small intestine, Stomach (fetal), T helper 17 cells, Thymus, Thymus (fetal), T cells (PB), Adipose nuclei, CD4 memory primary cells, CD4 naive primary cells, CD4+ CD25- CD45RA+ naive primary cells, CD4+ CD25- IL17+ PMA Th17 primary cells, CD4+ CD25- IL17- PMA Th primary cells, Colon crypt, Duodenum smooth muscle, LNCaP, NHDF-Ad, Pancreatic islets, Stomach smooth muscle, GM12878, mesenchymal stem cell, astrocyte, CD14-positive monocyte, fibroblast of dermis, fibroblast of lung, foreskin fibroblast, IMR-90, T-cell, female gonad, large intestine, small intestine	liver [RAD21, RXRA, SP1], HepG2 [CEBPG, CEBPA, RAD21, MAFF, MAFK, ZNF48, HNF1A, HLF, GATAD2A], HEK293 [KLF17, ZNF184, ZIC2, GLI4, ZNF146, GLIS1, ZFP69B, ZNF366, ZFP3, EGR2, ZNF692, OSR2, GLIS2, TSHZ1, ZFHX2], SK-N-SH [JUND], K562 [NCOR1, CTCF, CEBPG, ZNF316, TAL1, NFE2, HDAC2, NRF1, TCF12, EGR1, MEIS2, CREM, DPF2, CEBPB, ARID1B, KDM1A, CBFA2T2, BCOR, CBFA2T3, HDAC1], 22Rv1 [CTCF], A549 [CTCF, MAFK], BE2C [CTCF], cardiac muscle cell [CTCF], epithelial cell of prostate [CTCF], epithelial cell of proximal tubule [CTCF], gastrocnemius medialis [CTCF], GM23338 [CTCF], H54 [CTCF], HCT116 [CTCF], LNCAP [CTCF], MCF-7 [CTCF, FOS], OCI-LY3 [CTCF], spleen [CTCF], VCaP [CTCF], GM12878 [BCL11A, TRIM22, SMARCA5, EBF1, CBFB, BATF, BHLHE40, STAT5A, PAX5, TCF12, IKZF1, IRF5, ZNF24, NR2F1, HDGF, MTA3, ATF2, ZNF217, CREM, DPF2, PKNOX1, CEBPB, NKRF, TBL1XR1, TARDBP, MTA2, IKZF2, EED, RUNX3, NBN, RELB, ETV6, GATAD2B, ARNT, MLLT1, BCLAF1], H1 [RAD21, ZNF143, BACH1], HeLa-S3 [RAD21, SMC3], IMR-90 [RAD21, MAFK, BHLHE40, CEBPB, FOS]	154437602	154447334	connected_gene=IL6R [score=22.82], connected_gene=CHRNB2 [score=16.39], connected_gene=IL6R-AS1 [score=12.58],	Ensembl	-	-	-	-	yes	-	-	-	-	-	-	-	-	-	-	-	-	-	-	-
		IL6R	rs4845373	chr1:154445353:C:T	LD_proxy	EUR, AFR	0.4039	0.0996	0.916	0.903	0.967	0.958	no	no	no	no	no	no	yes	no	no	yes	no	no	no	no	no	no	no	no	no	no	-	-	no	-	-	rs4129267	chr1:154453788:C:T	chr1:154417829	-	-	-	-	-	-	-	-	intron_variant	MODIFIER	IL6R	ENSG00000160712	Transcript	ENST00000368485.8	protein_coding	`-	`6/9	-	-	-	-	-	1.934		1.866	0.073685	0.53	-	-	-	GH01J154437	Enhancer	A549, Astrocytes, CD14+ monocytes, CD14+ monocytes (PB), CD4+ ab T cells, CD4+ ab memory T cells (PB), CD4+ ab T cells (VB), CD8+ ab T cells (CB), Fibroblast of dermis, Erythroblasts (CB), Effector memory CD4+ ab T cells (PB), Effector memory CD8+ ab T cells (VB), EPC (VB), Esophagus, Foreskin melanocytes, Skeletal muscle myoblasts, HUES6, Endothelial cells of umbilical vein (CB), iPS DF 19.11, Large intestine (fetal), Muscle leg (fetal), Lung, M0 macrophage (CB), M0 macrophage (VB), M2 macrophage (VB), CD14+CD16- monocytes (CB), H1 mesenchymal stem cells, Neutrophils (VB), NHLF, Osteoblasts, Ovary, Sigmoid colon, Small intestine (fetal), Small intestine, Stomach (fetal), T helper 17 cells, Thymus, Thymus (fetal), T cells (PB), Adipose nuclei, CD4 memory primary cells, CD4 naive primary cells, CD4+ CD25- CD45RA+ naive primary cells, CD4+ CD25- IL17+ PMA Th17 primary cells, CD4+ CD25- IL17- PMA Th primary cells, Colon crypt, Duodenum smooth muscle, LNCaP, NHDF-Ad, Pancreatic islets, Stomach smooth muscle, GM12878, mesenchymal stem cell, astrocyte, CD14-positive monocyte, fibroblast of dermis, fibroblast of lung, foreskin fibroblast, IMR-90, T-cell, female gonad, large intestine, small intestine	liver [RAD21, RXRA, SP1], HepG2 [CEBPG, CEBPA, RAD21, MAFF, MAFK, ZNF48, HNF1A, HLF, GATAD2A], HEK293 [KLF17, ZNF184, ZIC2, GLI4, ZNF146, GLIS1, ZFP69B, ZNF366, ZFP3, EGR2, ZNF692, OSR2, GLIS2, TSHZ1, ZFHX2], SK-N-SH [JUND], K562 [NCOR1, CTCF, CEBPG, ZNF316, TAL1, NFE2, HDAC2, NRF1, TCF12, EGR1, MEIS2, CREM, DPF2, CEBPB, ARID1B, KDM1A, CBFA2T2, BCOR, CBFA2T3, HDAC1], 22Rv1 [CTCF], A549 [CTCF, MAFK], BE2C [CTCF], cardiac muscle cell [CTCF], epithelial cell of prostate [CTCF], epithelial cell of proximal tubule [CTCF], gastrocnemius medialis [CTCF], GM23338 [CTCF], H54 [CTCF], HCT116 [CTCF], LNCAP [CTCF], MCF-7 [CTCF, FOS], OCI-LY3 [CTCF], spleen [CTCF], VCaP [CTCF], GM12878 [BCL11A, TRIM22, SMARCA5, EBF1, CBFB, BATF, BHLHE40, STAT5A, PAX5, TCF12, IKZF1, IRF5, ZNF24, NR2F1, HDGF, MTA3, ATF2, ZNF217, CREM, DPF2, PKNOX1, CEBPB, NKRF, TBL1XR1, TARDBP, MTA2, IKZF2, EED, RUNX3, NBN, RELB, ETV6, GATAD2B, ARNT, MLLT1, BCLAF1], H1 [RAD21, ZNF143, BACH1], HeLa-S3 [RAD21, SMC3], IMR-90 [RAD21, MAFK, BHLHE40, CEBPB, FOS]	154437602	154447334	connected_gene=IL6R [score=22.82], connected_gene=CHRNB2 [score=16.39], connected_gene=IL6R-AS1 [score=12.58],	Ensembl	-	-	-	-	yes	1	atopic eczema	atopic eczema (1 study): [Effect Size= 1.06, Reported CI=[1.04-1.08], P=5E-8, Reported Effect Allele=?, n= 2,597 Japanese ancestry cases, 110,504 Japanese ancestry controls, 25,685 European ancestry cases, 76,768 European ancestry controls (Tanaka N, 2021)]	-	-	-	-	-	-	-	-	-	-	-	-
		IL6R	rs4845621	chr1:154437254:G:A	LD_proxy	EUR, AFR	0.4028	0.1019	0.907	0.85	0.96	0.926	no	no	no	no	no	no	no	-	-	-	no	no	no	no	no	no	no	no	no	no	-	-	no	-	-	rs4129267	chr1:154453788:C:T	chr1:154409730	-	-	-	-	-	-	-	-	intron_variant	MODIFIER	IL6R	ENSG00000160712	Transcript	ENST00000368485.8	protein_coding	`-	`6/9	-	-	-	-	-	0.025		0.272	-0.327905	0.53	-	-	-	-	-	-	-	-	-	-	-	-	-	-	-	yes	-	-	-	-	-	-	-	-	-	-	-	-	-	-	-
		IL6R	rs4845622	chr1:154438943:A:C	LD_proxy	EUR, AFR	0.4028	0.0993	0.907	0.875	0.96	0.945	no	no	no	no	no	no	yes	no	no	yes	no	no	no	no	no	no	no	no	no	no	-	-	no	-	-	rs4129267	chr1:154453788:C:T	chr1:154411419	-	-	-	-	-	-	-	-	intron_variant	MODIFIER	IL6R	ENSG00000160712	Transcript	ENST00000368485.8	protein_coding	`-	`6/9	-	-	-	-	-	0.228		0.073	-0.599883	0.53	-	-	-	GH01J154437	Enhancer	A549, Astrocytes, CD14+ monocytes, CD14+ monocytes (PB), CD4+ ab T cells, CD4+ ab memory T cells (PB), CD4+ ab T cells (VB), CD8+ ab T cells (CB), Fibroblast of dermis, Erythroblasts (CB), Effector memory CD4+ ab T cells (PB), Effector memory CD8+ ab T cells (VB), EPC (VB), Esophagus, Foreskin melanocytes, Skeletal muscle myoblasts, HUES6, Endothelial cells of umbilical vein (CB), iPS DF 19.11, Large intestine (fetal), Muscle leg (fetal), Lung, M0 macrophage (CB), M0 macrophage (VB), M2 macrophage (VB), CD14+CD16- monocytes (CB), H1 mesenchymal stem cells, Neutrophils (VB), NHLF, Osteoblasts, Ovary, Sigmoid colon, Small intestine (fetal), Small intestine, Stomach (fetal), T helper 17 cells, Thymus, Thymus (fetal), T cells (PB), Adipose nuclei, CD4 memory primary cells, CD4 naive primary cells, CD4+ CD25- CD45RA+ naive primary cells, CD4+ CD25- IL17+ PMA Th17 primary cells, CD4+ CD25- IL17- PMA Th primary cells, Colon crypt, Duodenum smooth muscle, LNCaP, NHDF-Ad, Pancreatic islets, Stomach smooth muscle, GM12878, mesenchymal stem cell, astrocyte, CD14-positive monocyte, fibroblast of dermis, fibroblast of lung, foreskin fibroblast, IMR-90, T-cell, female gonad, large intestine, small intestine	liver [RAD21, RXRA, SP1], HepG2 [CEBPG, CEBPA, RAD21, MAFF, MAFK, ZNF48, HNF1A, HLF, GATAD2A], HEK293 [KLF17, ZNF184, ZIC2, GLI4, ZNF146, GLIS1, ZFP69B, ZNF366, ZFP3, EGR2, ZNF692, OSR2, GLIS2, TSHZ1, ZFHX2], SK-N-SH [JUND], K562 [NCOR1, CTCF, CEBPG, ZNF316, TAL1, NFE2, HDAC2, NRF1, TCF12, EGR1, MEIS2, CREM, DPF2, CEBPB, ARID1B, KDM1A, CBFA2T2, BCOR, CBFA2T3, HDAC1], 22Rv1 [CTCF], A549 [CTCF, MAFK], BE2C [CTCF], cardiac muscle cell [CTCF], epithelial cell of prostate [CTCF], epithelial cell of proximal tubule [CTCF], gastrocnemius medialis [CTCF], GM23338 [CTCF], H54 [CTCF], HCT116 [CTCF], LNCAP [CTCF], MCF-7 [CTCF, FOS], OCI-LY3 [CTCF], spleen [CTCF], VCaP [CTCF], GM12878 [BCL11A, TRIM22, SMARCA5, EBF1, CBFB, BATF, BHLHE40, STAT5A, PAX5, TCF12, IKZF1, IRF5, ZNF24, NR2F1, HDGF, MTA3, ATF2, ZNF217, CREM, DPF2, PKNOX1, CEBPB, NKRF, TBL1XR1, TARDBP, MTA2, IKZF2, EED, RUNX3, NBN, RELB, ETV6, GATAD2B, ARNT, MLLT1, BCLAF1], H1 [RAD21, ZNF143, BACH1], HeLa-S3 [RAD21, SMC3], IMR-90 [RAD21, MAFK, BHLHE40, CEBPB, FOS]	154437602	154447334	connected_gene=IL6R [score=22.82], connected_gene=CHRNB2 [score=16.39], connected_gene=IL6R-AS1 [score=12.58],	Ensembl	-	-	-	-	yes	1	monocyte count	monocyte count (1 study): [Effect Size= 0.0195, Reported CI=[0.015-0.024] unit increase, P=1E-16, Reported Effect Allele=C, n= 349,856 European ancestry individuals, 95,119 East Asian ancestry individuals (Sakaue S, 2021)]	-	-	-	-	-	-	-	-	-	-	-	-
		IL6R	rs61812598	chr1:154447611:G:A	LD_proxy	EUR, AFR	0.399	0.0974	0.997	0.943	0.999	0.991	no	no	no	no	no	no	no	-	-	-	no	no	yes	yes	yes	yes	no	no	no	yes	no	no	no	-	-	rs4129267	chr1:154453788:C:T	chr1:154420087	-	-	-	-	-	-	-	-	intron_variant	MODIFIER	IL6R	ENSG00000160712	Transcript	ENST00000368485.8	protein_coding	`-	`6/9	-	-	-	-	-	1.384		1.482	0.022469	0.53	-	-	-	-	-	-	-	-	-	-	-	-	-	-	-	yes	5	C-reactive protein measurement, Alzheimer disease, interleukin-6 measurement, Alzheimer's disease biomarker measurement, fibrinogen measurement, coronary artery disease, fibrinogen measurement, Eczema	C-reactive protein measurement (2 studies): [Effect Size= 0.0914524, Reported CI=[0.087-0.095] unit increase, P=3E-436, Reported Effect Allele=G, n= 418,642 British ancestry individuals (Han X, 2020), Effect Size= 0.09, Reported CI=[0.082-0.098] unit decrease, P=1E-100, Reported Effect Allele=A, n= 148,164 European ancestry individuals (Ligthart S, 2018)], Alzheimer disease, interleukin-6 measurement, Alzheimer's disease biomarker measurement (1 study): [Effect Size= NA, Reported CI=NA, P=6E-63, Reported Effect Allele=G, n= 574 individuals (Kauwe JS, 2014)], fibrinogen measurement, coronary artery disease (1 study): [Effect Size= NA, Reported CI=NA, P=1E-42, Reported Effect Allele=?, n= 172,122 European, South Asian or East Asian CAD cases, 566,864 European, South Asian or East Asian CAD controls, 120,246 European ancestry individuals with measurements (Temprano-Sagrera G, 2022)], fibrinogen measurement (2 studies): [Effect Size= 0.0115, Reported CI=NR unit decrease, P=3E-36, Reported Effect Allele=A, n= 120,246 European ancestry individuals (de Vries PS, 2015), Effect Size= 0.0114, Reported CI=unit increase, P=2E-28, Reported Effect Allele=?, n= 91,953 European ancestry individuals (imputed to 1000 Genomes) (de Vries PS, 2017)], Eczema (1 study): [Effect Size= 1.1, Reported CI=NA, P=4E-17, Reported Effect Allele=A, n= 20,016 European ancestry cases, 380,433 European ancestry controls (Grosche S, 2021)]	-	-	-	-	-	-	1	IL6R	1	Lung	IL6R (1 tissue): Lung	IL6R: Lung [Slope= 0.02202, SE=0.00299974, P=8.9074e-13]
		IL6R	rs6664201	chr1:154441820:C:T	LD_proxy	EUR, AFR	0.4027	0.0996	0.908	0.887	0.961	0.95	no	no	no	no	no	no	yes	no	no	yes	no	no	no	no	no	no	no	no	no	no	-	-	no	-	-	rs4129267	chr1:154453788:C:T	chr1:154414296	-	-	-	-	-	-	-	-	intron_variant	MODIFIER	IL6R	ENSG00000160712	Transcript	ENST00000368485.8	protein_coding	`-	`6/9	-	-	-	-	-	9.278		8.488	0.703647	0.53	-	-	-	GH01J154437	Enhancer	A549, Astrocytes, CD14+ monocytes, CD14+ monocytes (PB), CD4+ ab T cells, CD4+ ab memory T cells (PB), CD4+ ab T cells (VB), CD8+ ab T cells (CB), Fibroblast of dermis, Erythroblasts (CB), Effector memory CD4+ ab T cells (PB), Effector memory CD8+ ab T cells (VB), EPC (VB), Esophagus, Foreskin melanocytes, Skeletal muscle myoblasts, HUES6, Endothelial cells of umbilical vein (CB), iPS DF 19.11, Large intestine (fetal), Muscle leg (fetal), Lung, M0 macrophage (CB), M0 macrophage (VB), M2 macrophage (VB), CD14+CD16- monocytes (CB), H1 mesenchymal stem cells, Neutrophils (VB), NHLF, Osteoblasts, Ovary, Sigmoid colon, Small intestine (fetal), Small intestine, Stomach (fetal), T helper 17 cells, Thymus, Thymus (fetal), T cells (PB), Adipose nuclei, CD4 memory primary cells, CD4 naive primary cells, CD4+ CD25- CD45RA+ naive primary cells, CD4+ CD25- IL17+ PMA Th17 primary cells, CD4+ CD25- IL17- PMA Th primary cells, Colon crypt, Duodenum smooth muscle, LNCaP, NHDF-Ad, Pancreatic islets, Stomach smooth muscle, GM12878, mesenchymal stem cell, astrocyte, CD14-positive monocyte, fibroblast of dermis, fibroblast of lung, foreskin fibroblast, IMR-90, T-cell, female gonad, large intestine, small intestine	liver [RAD21, RXRA, SP1], HepG2 [CEBPG, CEBPA, RAD21, MAFF, MAFK, ZNF48, HNF1A, HLF, GATAD2A], HEK293 [KLF17, ZNF184, ZIC2, GLI4, ZNF146, GLIS1, ZFP69B, ZNF366, ZFP3, EGR2, ZNF692, OSR2, GLIS2, TSHZ1, ZFHX2], SK-N-SH [JUND], K562 [NCOR1, CTCF, CEBPG, ZNF316, TAL1, NFE2, HDAC2, NRF1, TCF12, EGR1, MEIS2, CREM, DPF2, CEBPB, ARID1B, KDM1A, CBFA2T2, BCOR, CBFA2T3, HDAC1], 22Rv1 [CTCF], A549 [CTCF, MAFK], BE2C [CTCF], cardiac muscle cell [CTCF], epithelial cell of prostate [CTCF], epithelial cell of proximal tubule [CTCF], gastrocnemius medialis [CTCF], GM23338 [CTCF], H54 [CTCF], HCT116 [CTCF], LNCAP [CTCF], MCF-7 [CTCF, FOS], OCI-LY3 [CTCF], spleen [CTCF], VCaP [CTCF], GM12878 [BCL11A, TRIM22, SMARCA5, EBF1, CBFB, BATF, BHLHE40, STAT5A, PAX5, TCF12, IKZF1, IRF5, ZNF24, NR2F1, HDGF, MTA3, ATF2, ZNF217, CREM, DPF2, PKNOX1, CEBPB, NKRF, TBL1XR1, TARDBP, MTA2, IKZF2, EED, RUNX3, NBN, RELB, ETV6, GATAD2B, ARNT, MLLT1, BCLAF1], H1 [RAD21, ZNF143, BACH1], HeLa-S3 [RAD21, SMC3], IMR-90 [RAD21, MAFK, BHLHE40, CEBPB, FOS]	154437602	154447334	connected_gene=IL6R [score=22.82], connected_gene=CHRNB2 [score=16.39], connected_gene=IL6R-AS1 [score=12.58],	Ensembl	-	-	-	-	yes	-	-	-	-	-	-	-	-	-	-	-	-	-	-	-
		IL6R	rs7521458	chr1:154435237:T:C	LD_proxy	EUR, AFR	0.403	0.0996	0.903	0.864	0.959	0.937	no	no	no	no	no	no	yes	no	yes	yes	no	no	no	no	no	no	no	no	no	no	-	-	no	-	-	rs4129267	chr1:154453788:C:T	chr1:154407713	-	-	-	-	-	-	-	-	intron_variant	MODIFIER	IL6R	ENSG00000160712	Transcript	ENST00000368485.8	protein_coding	`-	`5/9	-	-	-	-	-	0.14		0.343	-0.280222	0.53	-	-	-	GH01J154429	Promoter/Enhancer	HepG2, monocyte, mesenchymal cell, H1-hESC, H9, iPS DF 6.9, Left ventricle, Pancreas, Psoas muscle, Right atrium, Right ventricle, Thymus, Adipose nuclei, Brain - Hippocampus middle, Brain - Mid frontal lobe, CD14+ monocytes, CD4 memory primary cells, CD4 naive primary cells, CD4+ CD25- CD45RA+ naive primary cells, CD4+ CD25- IL17+ PMA Th17 primary cells, CD4+ CD25- IL17- PMA Th primary cells, Colon crypt, Duodenum smooth muscle, Esophagus, Gastric, LNCaP, Lung, Mammary epithelial cells, NHDF-Ad, NHEK, Pancreatic islets, Sigmoid colon, Skeletal muscle, Small intestine, Spleen, Stomach smooth muscle, HCT116, HeLa-S3, MCF-7, Panc1, mesenchymal stem cell, myotube, iPS DF 19.11, astrocyte, CD14-positive monocyte, fibroblast of dermis, fibroblast of lung, foreskin fibroblast, foreskin melanocyte, IMR-90, keratinocyte, mammary epithelial cell, natural killer cell, skeletal muscle myoblast, T-cell, trophoblast cell, female gonad, placenta, psoas muscle, small intestine, stomach	HepG2 [RARA, TCF7], K562 [DPF2, CEBPG, CEBPB, MNT, TAF9B, ZNF316, NFE2, HDAC2, ZNF318, PKNOX1, SMARCA4, NRF1, IKZF1, EGR1, NR2F1, NR2F6, TEAD4, MEIS2, CREM, L3MBTL2, HDAC1, ARID1B, GMEB1, ATF3, KDM1A, DACH1, ATF1, ZNF24, TRIM24, CTBP1, SOX6, ATF7, NCOR1, ZNF184, CBFA2T3, EMSY, THRA], HEK293 [KLF17, ZNF600, ZIC2, SP7, KLF1, EGR2, ZNF629, ZFHX2], HeLa-S3 [CEBPB, MAX, EP300], IMR-90 [CEBPB, MAFK, BHLHE40, FOS, NFE2L2], MCF-7 [MNT, ZNF217, PKNOX1, ZNF687, CREB1, FOS], NB4 [MAX], Ishikawa [EP300], HL-60 [SPI1], HCT116 [JUND], HEK293T [PKNOX1, L3MBTL2], GM12878 [IKZF1, NR2F1, IKZF2]	154429554	154435397	connected_gene=IL6R [score=37.44], connected_gene=KCNN3 [score=10.25], connected_gene=ADAR [score=5.59],	ENCODE	-	-	-	-	yes	1	asthma	asthma (1 study): [Effect Size= 0.0407, Reported CI=[0.027-0.055] unit increase, P=1E-8, Reported Effect Allele=C, n= 38,369 European ancestry cases, 411,131 European ancestry controls, 13,015 East Asian ancestry cases, 162,933 East Asian ancestry controls (Sakaue S, 2021)]	-	-	-	-	-	-	-	-	-	-	-	-
		IL6R	rs12133641	chr1:154455807:A:G	LD_proxy	EUR	0.4003	-	0.993	-	0.999	-	no	no	no	no	no	no	no	-	-	-	no	no	no	no	yes	yes	no	no	yes	no	-	-	no	-	-	rs4129267	chr1:154453788:C:T	chr1:154428283	-	-	-	-	-	-	-	-	intron_variant	MODIFIER	IL6R	ENSG00000160712	Transcript	ENST00000368485.8	protein_coding	`-	`9/9	-	-	-	-	-	3.816		2.89	0.179266	0.53	-	-	-	-	-	-	-	-	-	-	-	-	-	-	-	yes	8	interleukin 6 receptor subunit alpha measurement, C-reactive protein measurement, red blood cell distribution width, Abdominal Aortic Aneurysm, coronary artery disease, angina pectoris, mosquito bite reaction itch intensity measurement, mosquito bite reaction size measurement	interleukin 6 receptor subunit alpha measurement (1 study): [Effect Size= 0.947767, Reported CI=[0.85-1.05] unit increase, P=3E-73, Reported Effect Allele=?, n= up to 961 individuals (Ahsan M, 2017)], C-reactive protein measurement (2 studies): [Effect Size= 0.040349, Reported CI=[0.031-0.05] unit decrease, P=4E-17, Reported Effect Allele=G, n= 83,025 East Asian ancestry individuals (Sakaue S, 2021), Effect Size= 0.04067, Reported CI=[0.03-0.051] unit decrease novel, P=2E-14, Reported Effect Allele=?, n= 75,391 Japanese ancestry individuals (Kanai M, 2018)], red blood cell distribution width (1 study): [Effect Size= NA, Reported CI=NA, P=1E-16, Reported Effect Allele=A, n= 563,352 African American or Afro-Caribbean, African ancestry, European ancestry, East Asian ancestry, Hispanic or Latin American and South Asian ancestry individuals (Chen MH, 2020)], Abdominal Aortic Aneurysm (1 study): [Effect Size= 1.14, Reported CI=[1.10-1.18], P=5E-13, Reported Effect Allele=A, n= 4,972 European ancestry cases, 99,858 European ancestry controls (Jones GT, 2016)], coronary artery disease (1 study): [Effect Size= 0.043, Reported CI=[0.029-0.057] unit increase, P=3E-11, Reported Effect Allele=A, n= 34,541 cases, 261,984 controls (van der Harst P, 2017)], angina pectoris (1 study): [Effect Size= 0.0505, Reported CI=[0.035-0.066] unit decrease, P=3E-10, Reported Effect Allele=G, n= 30,025 European ancestry cases, 440,906 European ancestry controls, 14,007 East Asian ancestry cases, 145,158 East Asian ancestry controls (Sakaue S, 2021)], mosquito bite reaction itch intensity measurement (1 study): [Effect Size= 0.0214112, Reported CI=[0.014-0.029] unit decrease, P=9E-9, Reported Effect Allele=G, n= 84,724 European ancestry individuals (Jones AV, 2017)], mosquito bite reaction size measurement (1 study): [Effect Size= 0.0276866, Reported CI=[0.017-0.038] unit increase, P=2E-7, Reported Effect Allele=G, n= 84,724 European ancestry individuals (Jones AV, 2017)]	-	-	-	-	-	-	-	-	-	-	-	-
		IL6R	rs12403159	chr1:154449045:G:C	LD_proxy	EUR	0.4111	-	0.945	-	0.997	-	no	no	no	no	no	no	no	-	-	-	no	no	no	no	no	no	no	no	no	no	-	-	no	-	-	rs4129267	chr1:154453788:C:T	chr1:154421521	-	-	-	-	-	-	-	-	intron_variant	MODIFIER	IL6R	ENSG00000160712	Transcript	ENST00000368485.8	protein_coding	`-	`7/9	-	-	-	-	-	1.547		1.812	0.067016	0.53	-	-	-	-	-	-	-	-	-	-	-	-	-	-	-	yes	-	-	-	-	-	-	-	-	-	-	-	-	-	-	-
		IL6R	rs12404936	chr1:154449054:T:C	LD_proxy	EUR	0.4101	-	0.945	-	0.995	-	no	no	no	no	no	no	no	-	-	-	no	no	no	no	no	no	no	no	no	no	-	-	no	-	-	rs4129267	chr1:154453788:C:T	chr1:154421530	-	-	-	-	-	-	-	-	intron_variant	MODIFIER	IL6R	ENSG00000160712	Transcript	ENST00000368485.8	protein_coding	`-	`7/9	-	-	-	-	-	4.083		3.664	0.246601	0.53	-	-	-	-	-	-	-	-	-	-	-	-	-	-	-	yes	-	-	-	-	-	-	-	-	-	-	-	-	-	-	-
		IL6R	rs4537545	chr1:154446403:C:T	LD_proxy	EUR	0.4104	-	0.942	-	0.994	-	no	no	no	no	no	no	yes	no	no	yes	no	no	no	no	yes	yes	no	no	no	no	-	-	no	-	-	rs4129267	chr1:154453788:C:T	chr1:154418879	-	-	-	-	-	-	-	-	intron_variant	MODIFIER	IL6R	ENSG00000160712	Transcript	ENST00000368485.8	protein_coding	`-	`6/9	-	-	-	-	-	0.147		0.324	-0.291801	0.53	-	-	-	GH01J154437	Enhancer	A549, Astrocytes, CD14+ monocytes, CD14+ monocytes (PB), CD4+ ab T cells, CD4+ ab memory T cells (PB), CD4+ ab T cells (VB), CD8+ ab T cells (CB), Fibroblast of dermis, Erythroblasts (CB), Effector memory CD4+ ab T cells (PB), Effector memory CD8+ ab T cells (VB), EPC (VB), Esophagus, Foreskin melanocytes, Skeletal muscle myoblasts, HUES6, Endothelial cells of umbilical vein (CB), iPS DF 19.11, Large intestine (fetal), Muscle leg (fetal), Lung, M0 macrophage (CB), M0 macrophage (VB), M2 macrophage (VB), CD14+CD16- monocytes (CB), H1 mesenchymal stem cells, Neutrophils (VB), NHLF, Osteoblasts, Ovary, Sigmoid colon, Small intestine (fetal), Small intestine, Stomach (fetal), T helper 17 cells, Thymus, Thymus (fetal), T cells (PB), Adipose nuclei, CD4 memory primary cells, CD4 naive primary cells, CD4+ CD25- CD45RA+ naive primary cells, CD4+ CD25- IL17+ PMA Th17 primary cells, CD4+ CD25- IL17- PMA Th primary cells, Colon crypt, Duodenum smooth muscle, LNCaP, NHDF-Ad, Pancreatic islets, Stomach smooth muscle, GM12878, mesenchymal stem cell, astrocyte, CD14-positive monocyte, fibroblast of dermis, fibroblast of lung, foreskin fibroblast, IMR-90, T-cell, female gonad, large intestine, small intestine	liver [RAD21, RXRA, SP1], HepG2 [CEBPG, CEBPA, RAD21, MAFF, MAFK, ZNF48, HNF1A, HLF, GATAD2A], HEK293 [KLF17, ZNF184, ZIC2, GLI4, ZNF146, GLIS1, ZFP69B, ZNF366, ZFP3, EGR2, ZNF692, OSR2, GLIS2, TSHZ1, ZFHX2], SK-N-SH [JUND], K562 [NCOR1, CTCF, CEBPG, ZNF316, TAL1, NFE2, HDAC2, NRF1, TCF12, EGR1, MEIS2, CREM, DPF2, CEBPB, ARID1B, KDM1A, CBFA2T2, BCOR, CBFA2T3, HDAC1], 22Rv1 [CTCF], A549 [CTCF, MAFK], BE2C [CTCF], cardiac muscle cell [CTCF], epithelial cell of prostate [CTCF], epithelial cell of proximal tubule [CTCF], gastrocnemius medialis [CTCF], GM23338 [CTCF], H54 [CTCF], HCT116 [CTCF], LNCAP [CTCF], MCF-7 [CTCF, FOS], OCI-LY3 [CTCF], spleen [CTCF], VCaP [CTCF], GM12878 [BCL11A, TRIM22, SMARCA5, EBF1, CBFB, BATF, BHLHE40, STAT5A, PAX5, TCF12, IKZF1, IRF5, ZNF24, NR2F1, HDGF, MTA3, ATF2, ZNF217, CREM, DPF2, PKNOX1, CEBPB, NKRF, TBL1XR1, TARDBP, MTA2, IKZF2, EED, RUNX3, NBN, RELB, ETV6, GATAD2B, ARNT, MLLT1, BCLAF1], H1 [RAD21, ZNF143, BACH1], HeLa-S3 [RAD21, SMC3], IMR-90 [RAD21, MAFK, BHLHE40, CEBPB, FOS]	154437602	154447334	connected_gene=IL6R [score=22.82], connected_gene=CHRNB2 [score=16.39], connected_gene=IL6R-AS1 [score=12.58],	Ensembl	-	-	-	-	yes	2	interleukin-6 measurement, C-reactive protein measurement	interleukin-6 measurement (1 study): [Effect Size= 0.090997, Reported CI=[0.082-0.1] unit increase, P=1E-122, Reported Effect Allele=T, n= 52,654 European ancestry individuals (Ahluwalia TS, 2021)], C-reactive protein measurement (2 studies): [Effect Size= 0.07485344, Reported CI=[0.058-0.091] unit decrease, P=3E-19, Reported Effect Allele=?, n= 8,349 African American individuals, 15,912 Hispanic/Latino individuals, 1,811 Asian ancestry individuals, 1,777 Native Hawaiian ancestry individuals, 574 Native American ancestry individuals, 97 individuals (Wojcik GL, 2019), Effect Size= 11.5, Reported CI=[8.5-14.4] % decrease, P=2E-14, Reported Effect Allele=T, n= 17,967 European ancestry and Indian Asian ancestry individuals (Elliott P, 2009)]	-	-	-	-	-	-	-	-	-	-	-	-
		IL6R	rs4576655	chr1:154446273:C:T	LD_proxy	EUR	0.4109	-	0.941	-	0.995	-	no	no	no	no	no	no	yes	no	no	yes	no	no	no	no	no	no	no	no	no	no	-	-	yes	no	no	rs4129267	chr1:154453788:C:T	chr1:154418749	-	-	-	-	-	-	-	-	intron_variant	MODIFIER	IL6R	ENSG00000160712	Transcript	ENST00000368485.8	protein_coding	`-	`6/9	-	-	-	-	-	1.277		1.304	-0.004994	0.53	-	-	-	GH01J154437	Enhancer	A549, Astrocytes, CD14+ monocytes, CD14+ monocytes (PB), CD4+ ab T cells, CD4+ ab memory T cells (PB), CD4+ ab T cells (VB), CD8+ ab T cells (CB), Fibroblast of dermis, Erythroblasts (CB), Effector memory CD4+ ab T cells (PB), Effector memory CD8+ ab T cells (VB), EPC (VB), Esophagus, Foreskin melanocytes, Skeletal muscle myoblasts, HUES6, Endothelial cells of umbilical vein (CB), iPS DF 19.11, Large intestine (fetal), Muscle leg (fetal), Lung, M0 macrophage (CB), M0 macrophage (VB), M2 macrophage (VB), CD14+CD16- monocytes (CB), H1 mesenchymal stem cells, Neutrophils (VB), NHLF, Osteoblasts, Ovary, Sigmoid colon, Small intestine (fetal), Small intestine, Stomach (fetal), T helper 17 cells, Thymus, Thymus (fetal), T cells (PB), Adipose nuclei, CD4 memory primary cells, CD4 naive primary cells, CD4+ CD25- CD45RA+ naive primary cells, CD4+ CD25- IL17+ PMA Th17 primary cells, CD4+ CD25- IL17- PMA Th primary cells, Colon crypt, Duodenum smooth muscle, LNCaP, NHDF-Ad, Pancreatic islets, Stomach smooth muscle, GM12878, mesenchymal stem cell, astrocyte, CD14-positive monocyte, fibroblast of dermis, fibroblast of lung, foreskin fibroblast, IMR-90, T-cell, female gonad, large intestine, small intestine	liver [RAD21, RXRA, SP1], HepG2 [CEBPG, CEBPA, RAD21, MAFF, MAFK, ZNF48, HNF1A, HLF, GATAD2A], HEK293 [KLF17, ZNF184, ZIC2, GLI4, ZNF146, GLIS1, ZFP69B, ZNF366, ZFP3, EGR2, ZNF692, OSR2, GLIS2, TSHZ1, ZFHX2], SK-N-SH [JUND], K562 [NCOR1, CTCF, CEBPG, ZNF316, TAL1, NFE2, HDAC2, NRF1, TCF12, EGR1, MEIS2, CREM, DPF2, CEBPB, ARID1B, KDM1A, CBFA2T2, BCOR, CBFA2T3, HDAC1], 22Rv1 [CTCF], A549 [CTCF, MAFK], BE2C [CTCF], cardiac muscle cell [CTCF], epithelial cell of prostate [CTCF], epithelial cell of proximal tubule [CTCF], gastrocnemius medialis [CTCF], GM23338 [CTCF], H54 [CTCF], HCT116 [CTCF], LNCAP [CTCF], MCF-7 [CTCF, FOS], OCI-LY3 [CTCF], spleen [CTCF], VCaP [CTCF], GM12878 [BCL11A, TRIM22, SMARCA5, EBF1, CBFB, BATF, BHLHE40, STAT5A, PAX5, TCF12, IKZF1, IRF5, ZNF24, NR2F1, HDGF, MTA3, ATF2, ZNF217, CREM, DPF2, PKNOX1, CEBPB, NKRF, TBL1XR1, TARDBP, MTA2, IKZF2, EED, RUNX3, NBN, RELB, ETV6, GATAD2B, ARNT, MLLT1, BCLAF1], H1 [RAD21, ZNF143, BACH1], HeLa-S3 [RAD21, SMC3], IMR-90 [RAD21, MAFK, BHLHE40, CEBPB, FOS]	154437602	154447334	connected_gene=IL6R [score=22.82], connected_gene=CHRNB2 [score=16.39], connected_gene=IL6R-AS1 [score=12.58],	Ensembl	-	-	-	-	yes	1	atopic eczema	atopic eczema (1 study): [Effect Size= 0.1122, Reported CI=[0.082-0.142] unit increase, P=3E-13, Reported Effect Allele=T, n= 6,224 European ancestry cases, 475,075 European ancestry controls, 4,296 East Asian ancestry cases, 163,807 East Asian ancestry controls (Sakaue S, 2021)]	1	IL6R	1	Small_Intestine_Terminal_Ileum	IL6R (1 tissue): Small_Intestine_Terminal_Ileum	IL6R: Small_Intestine_Terminal_Ileum [Slope= -0.243342, SE=0.054548, P=1.71097e-05]	-	-	-	-	-	-
		IL6R	rs4845372	chr1:154442920:C:A	LD_proxy	EUR	0.4147	-	0.864	-	0.96	-	no	no	no	no	no	no	yes	no	no	yes	no	no	no	no	no	no	no	no	no	no	-	-	no	-	-	rs4129267	chr1:154453788:C:T	chr1:154415396	-	-	-	-	-	-	-	-	intron_variant	MODIFIER	IL6R	ENSG00000160712	Transcript	ENST00000368485.8	protein_coding	`-	`6/9	-	-	-	-	-	4.655		4.424	0.311636	0.53	-	-	-	GH01J154437	Enhancer	A549, Astrocytes, CD14+ monocytes, CD14+ monocytes (PB), CD4+ ab T cells, CD4+ ab memory T cells (PB), CD4+ ab T cells (VB), CD8+ ab T cells (CB), Fibroblast of dermis, Erythroblasts (CB), Effector memory CD4+ ab T cells (PB), Effector memory CD8+ ab T cells (VB), EPC (VB), Esophagus, Foreskin melanocytes, Skeletal muscle myoblasts, HUES6, Endothelial cells of umbilical vein (CB), iPS DF 19.11, Large intestine (fetal), Muscle leg (fetal), Lung, M0 macrophage (CB), M0 macrophage (VB), M2 macrophage (VB), CD14+CD16- monocytes (CB), H1 mesenchymal stem cells, Neutrophils (VB), NHLF, Osteoblasts, Ovary, Sigmoid colon, Small intestine (fetal), Small intestine, Stomach (fetal), T helper 17 cells, Thymus, Thymus (fetal), T cells (PB), Adipose nuclei, CD4 memory primary cells, CD4 naive primary cells, CD4+ CD25- CD45RA+ naive primary cells, CD4+ CD25- IL17+ PMA Th17 primary cells, CD4+ CD25- IL17- PMA Th primary cells, Colon crypt, Duodenum smooth muscle, LNCaP, NHDF-Ad, Pancreatic islets, Stomach smooth muscle, GM12878, mesenchymal stem cell, astrocyte, CD14-positive monocyte, fibroblast of dermis, fibroblast of lung, foreskin fibroblast, IMR-90, T-cell, female gonad, large intestine, small intestine	liver [RAD21, RXRA, SP1], HepG2 [CEBPG, CEBPA, RAD21, MAFF, MAFK, ZNF48, HNF1A, HLF, GATAD2A], HEK293 [KLF17, ZNF184, ZIC2, GLI4, ZNF146, GLIS1, ZFP69B, ZNF366, ZFP3, EGR2, ZNF692, OSR2, GLIS2, TSHZ1, ZFHX2], SK-N-SH [JUND], K562 [NCOR1, CTCF, CEBPG, ZNF316, TAL1, NFE2, HDAC2, NRF1, TCF12, EGR1, MEIS2, CREM, DPF2, CEBPB, ARID1B, KDM1A, CBFA2T2, BCOR, CBFA2T3, HDAC1], 22Rv1 [CTCF], A549 [CTCF, MAFK], BE2C [CTCF], cardiac muscle cell [CTCF], epithelial cell of prostate [CTCF], epithelial cell of proximal tubule [CTCF], gastrocnemius medialis [CTCF], GM23338 [CTCF], H54 [CTCF], HCT116 [CTCF], LNCAP [CTCF], MCF-7 [CTCF, FOS], OCI-LY3 [CTCF], spleen [CTCF], VCaP [CTCF], GM12878 [BCL11A, TRIM22, SMARCA5, EBF1, CBFB, BATF, BHLHE40, STAT5A, PAX5, TCF12, IKZF1, IRF5, ZNF24, NR2F1, HDGF, MTA3, ATF2, ZNF217, CREM, DPF2, PKNOX1, CEBPB, NKRF, TBL1XR1, TARDBP, MTA2, IKZF2, EED, RUNX3, NBN, RELB, ETV6, GATAD2B, ARNT, MLLT1, BCLAF1], H1 [RAD21, ZNF143, BACH1], HeLa-S3 [RAD21, SMC3], IMR-90 [RAD21, MAFK, BHLHE40, CEBPB, FOS]	154437602	154447334	connected_gene=IL6R [score=22.82], connected_gene=CHRNB2 [score=16.39], connected_gene=IL6R-AS1 [score=12.58],	Ensembl	-	-	-	-	yes	-	-	-	-	-	-	-	-	-	-	-	-	-	-	-
		IL6R	rs4845620	chr1:154434180:A:G	LD_proxy	EUR	0.4028	-	0.904	-	0.959	-	no	no	no	no	no	no	yes	no	yes	yes	no	no	no	no	no	no	no	no	no	no	-	-	yes	no	no	rs4129267	chr1:154453788:C:T	chr1:154406656	-	-	-	-	-	-	-	-	intron_variant	MODIFIER	IL6R	ENSG00000160712	Transcript	ENST00000368485.8	protein_coding	`-	`3/9	-	-	-	-	-	4.129		3.543	0.236214	0.53	-	-	-	GH01J154429	Promoter/Enhancer	HepG2, monocyte, mesenchymal cell, H1-hESC, H9, iPS DF 6.9, Left ventricle, Pancreas, Psoas muscle, Right atrium, Right ventricle, Thymus, Adipose nuclei, Brain - Hippocampus middle, Brain - Mid frontal lobe, CD14+ monocytes, CD4 memory primary cells, CD4 naive primary cells, CD4+ CD25- CD45RA+ naive primary cells, CD4+ CD25- IL17+ PMA Th17 primary cells, CD4+ CD25- IL17- PMA Th primary cells, Colon crypt, Duodenum smooth muscle, Esophagus, Gastric, LNCaP, Lung, Mammary epithelial cells, NHDF-Ad, NHEK, Pancreatic islets, Sigmoid colon, Skeletal muscle, Small intestine, Spleen, Stomach smooth muscle, HCT116, HeLa-S3, MCF-7, Panc1, mesenchymal stem cell, myotube, iPS DF 19.11, astrocyte, CD14-positive monocyte, fibroblast of dermis, fibroblast of lung, foreskin fibroblast, foreskin melanocyte, IMR-90, keratinocyte, mammary epithelial cell, natural killer cell, skeletal muscle myoblast, T-cell, trophoblast cell, female gonad, placenta, psoas muscle, small intestine, stomach	HepG2 [RARA, TCF7], K562 [DPF2, CEBPG, CEBPB, MNT, TAF9B, ZNF316, NFE2, HDAC2, ZNF318, PKNOX1, SMARCA4, NRF1, IKZF1, EGR1, NR2F1, NR2F6, TEAD4, MEIS2, CREM, L3MBTL2, HDAC1, ARID1B, GMEB1, ATF3, KDM1A, DACH1, ATF1, ZNF24, TRIM24, CTBP1, SOX6, ATF7, NCOR1, ZNF184, CBFA2T3, EMSY, THRA], HEK293 [KLF17, ZNF600, ZIC2, SP7, KLF1, EGR2, ZNF629, ZFHX2], HeLa-S3 [CEBPB, MAX, EP300], IMR-90 [CEBPB, MAFK, BHLHE40, FOS, NFE2L2], MCF-7 [MNT, ZNF217, PKNOX1, ZNF687, CREB1, FOS], NB4 [MAX], Ishikawa [EP300], HL-60 [SPI1], HCT116 [JUND], HEK293T [PKNOX1, L3MBTL2], GM12878 [IKZF1, NR2F1, IKZF2]	154429554	154435397	connected_gene=IL6R [score=37.44], connected_gene=KCNN3 [score=10.25], connected_gene=ADAR [score=5.59],	ENCODE	-	-	-	-	yes	-	-	-	1	IL6R	1	Colon_Sigmoid	IL6R (1 tissue): Colon_Sigmoid	IL6R: Colon_Sigmoid [Slope= -0.339985, SE=0.0650139, P=3.47209e-07]	-	-	-	-	-	-
		IL6R	rs4845623	chr1:154443301:A:G	LD_proxy	EUR	0.4149	-	0.864	-	0.961	-	no	no	no	no	no	no	yes	no	no	yes	no	no	no	no	yes	no	no	no	no	no	-	-	no	-	-	rs4129267	chr1:154453788:C:T	chr1:154415777	-	-	-	-	-	-	-	-	intron_variant	MODIFIER	IL6R	ENSG00000160712	Transcript	ENST00000368485.8	protein_coding	`-	`6/9	-	-	-	-	-	0.128		0.099	-0.537829	0.53	-	-	-	GH01J154437	Enhancer	A549, Astrocytes, CD14+ monocytes, CD14+ monocytes (PB), CD4+ ab T cells, CD4+ ab memory T cells (PB), CD4+ ab T cells (VB), CD8+ ab T cells (CB), Fibroblast of dermis, Erythroblasts (CB), Effector memory CD4+ ab T cells (PB), Effector memory CD8+ ab T cells (VB), EPC (VB), Esophagus, Foreskin melanocytes, Skeletal muscle myoblasts, HUES6, Endothelial cells of umbilical vein (CB), iPS DF 19.11, Large intestine (fetal), Muscle leg (fetal), Lung, M0 macrophage (CB), M0 macrophage (VB), M2 macrophage (VB), CD14+CD16- monocytes (CB), H1 mesenchymal stem cells, Neutrophils (VB), NHLF, Osteoblasts, Ovary, Sigmoid colon, Small intestine (fetal), Small intestine, Stomach (fetal), T helper 17 cells, Thymus, Thymus (fetal), T cells (PB), Adipose nuclei, CD4 memory primary cells, CD4 naive primary cells, CD4+ CD25- CD45RA+ naive primary cells, CD4+ CD25- IL17+ PMA Th17 primary cells, CD4+ CD25- IL17- PMA Th primary cells, Colon crypt, Duodenum smooth muscle, LNCaP, NHDF-Ad, Pancreatic islets, Stomach smooth muscle, GM12878, mesenchymal stem cell, astrocyte, CD14-positive monocyte, fibroblast of dermis, fibroblast of lung, foreskin fibroblast, IMR-90, T-cell, female gonad, large intestine, small intestine	liver [RAD21, RXRA, SP1], HepG2 [CEBPG, CEBPA, RAD21, MAFF, MAFK, ZNF48, HNF1A, HLF, GATAD2A], HEK293 [KLF17, ZNF184, ZIC2, GLI4, ZNF146, GLIS1, ZFP69B, ZNF366, ZFP3, EGR2, ZNF692, OSR2, GLIS2, TSHZ1, ZFHX2], SK-N-SH [JUND], K562 [NCOR1, CTCF, CEBPG, ZNF316, TAL1, NFE2, HDAC2, NRF1, TCF12, EGR1, MEIS2, CREM, DPF2, CEBPB, ARID1B, KDM1A, CBFA2T2, BCOR, CBFA2T3, HDAC1], 22Rv1 [CTCF], A549 [CTCF, MAFK], BE2C [CTCF], cardiac muscle cell [CTCF], epithelial cell of prostate [CTCF], epithelial cell of proximal tubule [CTCF], gastrocnemius medialis [CTCF], GM23338 [CTCF], H54 [CTCF], HCT116 [CTCF], LNCAP [CTCF], MCF-7 [CTCF, FOS], OCI-LY3 [CTCF], spleen [CTCF], VCaP [CTCF], GM12878 [BCL11A, TRIM22, SMARCA5, EBF1, CBFB, BATF, BHLHE40, STAT5A, PAX5, TCF12, IKZF1, IRF5, ZNF24, NR2F1, HDGF, MTA3, ATF2, ZNF217, CREM, DPF2, PKNOX1, CEBPB, NKRF, TBL1XR1, TARDBP, MTA2, IKZF2, EED, RUNX3, NBN, RELB, ETV6, GATAD2B, ARNT, MLLT1, BCLAF1], H1 [RAD21, ZNF143, BACH1], HeLa-S3 [RAD21, SMC3], IMR-90 [RAD21, MAFK, BHLHE40, CEBPB, FOS]	154437602	154447334	connected_gene=IL6R [score=22.82], connected_gene=CHRNB2 [score=16.39], connected_gene=IL6R-AS1 [score=12.58],	Ensembl	-	-	-	-	yes	1	C-reactive protein measurement	C-reactive protein measurement (1 study): [Effect Size= 0.096, Reported CI=[NR] unit decrease, P=3E-73, Reported Effect Allele=G, n= up to 92,771 European ancestry males, up to 113,387 European ancestry females (Ligthart S, 2018)]	-	-	-	-	-	-	-	-	-	-	-	-
		IL6R	rs56383622	chr1:154432548:A:G	LD_proxy	EUR	0.4027	-	0.903	-	0.958	-	no	no	no	no	no	no	yes	no	yes	yes	yes	no	no	no	no	yes	no	no	no	no	-	-	no	-	-	rs4129267	chr1:154453788:C:T	chr1:154405024	-	-	-	-	-	-	-	-	intron_variant	MODIFIER	IL6R	ENSG00000160712	Transcript	ENST00000368485.8	protein_coding	`-	`3/9	-	-	-	-	-	0.949		1.065	-0.047593	0.53	-	-	-	GH01J154429	Promoter/Enhancer	HepG2, monocyte, mesenchymal cell, H1-hESC, H9, iPS DF 6.9, Left ventricle, Pancreas, Psoas muscle, Right atrium, Right ventricle, Thymus, Adipose nuclei, Brain - Hippocampus middle, Brain - Mid frontal lobe, CD14+ monocytes, CD4 memory primary cells, CD4 naive primary cells, CD4+ CD25- CD45RA+ naive primary cells, CD4+ CD25- IL17+ PMA Th17 primary cells, CD4+ CD25- IL17- PMA Th primary cells, Colon crypt, Duodenum smooth muscle, Esophagus, Gastric, LNCaP, Lung, Mammary epithelial cells, NHDF-Ad, NHEK, Pancreatic islets, Sigmoid colon, Skeletal muscle, Small intestine, Spleen, Stomach smooth muscle, HCT116, HeLa-S3, MCF-7, Panc1, mesenchymal stem cell, myotube, iPS DF 19.11, astrocyte, CD14-positive monocyte, fibroblast of dermis, fibroblast of lung, foreskin fibroblast, foreskin melanocyte, IMR-90, keratinocyte, mammary epithelial cell, natural killer cell, skeletal muscle myoblast, T-cell, trophoblast cell, female gonad, placenta, psoas muscle, small intestine, stomach	HepG2 [RARA, TCF7], K562 [DPF2, CEBPG, CEBPB, MNT, TAF9B, ZNF316, NFE2, HDAC2, ZNF318, PKNOX1, SMARCA4, NRF1, IKZF1, EGR1, NR2F1, NR2F6, TEAD4, MEIS2, CREM, L3MBTL2, HDAC1, ARID1B, GMEB1, ATF3, KDM1A, DACH1, ATF1, ZNF24, TRIM24, CTBP1, SOX6, ATF7, NCOR1, ZNF184, CBFA2T3, EMSY, THRA], HEK293 [KLF17, ZNF600, ZIC2, SP7, KLF1, EGR2, ZNF629, ZFHX2], HeLa-S3 [CEBPB, MAX, EP300], IMR-90 [CEBPB, MAFK, BHLHE40, FOS, NFE2L2], MCF-7 [MNT, ZNF217, PKNOX1, ZNF687, CREB1, FOS], NB4 [MAX], Ishikawa [EP300], HL-60 [SPI1], HCT116 [JUND], HEK293T [PKNOX1, L3MBTL2], GM12878 [IKZF1, NR2F1, IKZF2]	154429554	154435397	connected_gene=IL6R [score=37.44], connected_gene=KCNN3 [score=10.25], connected_gene=ADAR [score=5.59],	ENCODE	peak11545	19	-	-	yes	1	interleukin-6 measurement	interleukin-6 measurement (1 study): [Effect Size= 0.231, Reported CI=[0.18-0.28] unit decrease, P=1E-22, Reported Effect Allele=?, n= 8,296 European ancestry individuals (Russell AE, 2020)]	-	-	-	-	-	-	-	-	-	-	-	-
		IL6R	rs6684439	chr1:154423363:C:T	LD_proxy	EUR	0.3963	-	0.87	-	0.938	-	no	no	no	no	no	no	yes	no	yes	yes	no	no	no	no	no	no	no	no	no	no	-	-	no	-	-	rs4129267	chr1:154453788:C:T	chr1:154395839	-	-	-	-	-	-	-	-	intron_variant	MODIFIER	IL6R	ENSG00000160712	Transcript	ENST00000368485.8	protein_coding	`-	`1/9	-	-	-	-	-	0.759		2.016	0.091497	0.53	-	-	-	GH01J154417	Promoter/Enhancer	HepG2, mesenchymal cell, monocyte, Esophagus, Foreskin keratinocytes, H9, HCT116, HeLa-S3, Keratinocytes, Mammary epithelial cells, MCF-7, PC-3, PC-9, RUES2 cardiac muscle cells, iPS DF 6.9, Mammary myoepithelial cells, Pancreas, Right ventricle, Thymus, Adipose nuclei, Adrenal gland, Brain - Hippocampus middle, Brain - Mid frontal lobe, CD14+ monocytes, CD4 memory primary cells, CD4 naive primary cells, CD4+ CD25- CD45RA+ naive primary cells, CD4+ CD25- IL17+ PMA Th17 primary cells, CD4+ CD25- IL17- PMA Th primary cells, Colon crypt, Duodenum smooth muscle, Gastric, Left ventricle, LNCaP, Lung, MM1S, NHDF-Ad, NHEK, Pancreatic islets, Psoas muscle, Right atrium, Sigmoid colon, Skeletal muscle, Small intestine, Spleen, Stomach smooth muscle, GM12878, Panc1, mesenchymal stem cell, myotube, astrocyte, CD14-positive monocyte, common myeloid progenitor, CD34-positive, endothelial cell of umbilical vein, fibroblast of dermis, fibroblast of lung, foreskin fibroblast, foreskin melanocyte, IMR-90, keratinocyte, mammary epithelial cell, natural killer cell, skeletal muscle myoblast, T-cell, adrenal gland, female gonad, large intestine, muscle of leg, muscle of trunk, pancreas, psoas muscle, small intestine, stomach	liver [JUND, ATF3, YY1, FOXA1, MAX, FOXA2, RXRA, ZBTB33, HNF4A, RAD21, REST, SP1, TAF1, HNF4G, GABPA, EGR1, NR2F2], HepG2 [KLF6, JUND, DNMT3B, CEBPA, FOXA1, ZMYM3, EP300, KDM6A, MXD4, KMT2B, SAP130, HOMEZ, FOXA2, ZNF511, ZFP64, MAFF, MIER3, SMC3, THAP11, ZSCAN9, SMAD4, RARA, FOSL2, ETV4, DRAP1, DMAP1, THRB, TEAD3, MAFK, BCL6, MBD1, CREM, ZNF205, FOXP1, KDM1A, BHLHE40, SOX5, POLR2A, HHEX, NRF1, HMG20A, MXD3, GATAD1, HBP1, HMG20B, RAD21, RBPJ, JUN, ZNF48, ZNF792, MIER2, ZNF3, REST, TFAP4, LCORL, GATA4, ZNF652, RXRB, ATF1, ELF3, NR2F6, IKZF5, CEBPG, ARID3A, ZNF580, NFIA, ARID4B, NFIL3, HNF1A, NR2F1, CREB1, PPARG, MLX, SOX13, HLF, MNT, MIXL1, SP5, NCOR1, HNRNPL, GATAD2A, FOXK2, TGIF2, XRCC5, NFKBIZ, SMARCC2, TCF7, KAT8, IRF2, ELF1, ZBTB26, ZKSCAN8, GABPA, ETS1, TFDP1, PHF8, U2AF1, FOXA3, RFXANK, RCOR2, RERE, AHR, RBFOX2, ZBTB25, TFE3, ZGPAT, SKI, PBX2, TEAD1, ERF], HEK293 [KLF17, ZNF184, ZNF600, ZIC2, ZBTB10, ZNF639, GLI4, ZNF843, ZBTB48, PRDM6, ZSCAN23, ZNF189, SCRT1, INSM2, ZFP37, ZNF518A, GLIS1, ZNF398, ZFP69B, SP7, TRIM28, ZNF366, KLF10, ZSCAN21, SP3, ZSCAN4, ZXDB, ZNF280D, EGR2, ZNF629, ZNF692, PATZ1, OSR2, PRDM10, GLIS2, BCL11A, ZNF501, KLF8, TSHZ1, ZBTB20, ZNF777, ZFHX2, SCRT2, WT1], HCT116 [JUND, ZFX], SK-N-SH [JUND, EP300], T47D [JUND], K562 [ATF3, NFIC, HES1, ZMYM3, CTBP1, NFE2, KDM1A, ZEB2, TEAD4, ARID1B, CBFA2T2, CBFA2T3], GM12878 [YY1, SMARCA5, EBF1, CREM, BATF, BHLHE40, ATF2, JUNB, IKZF1, RAD51, IKZF2, EED, RUNX3], GM12892 [YY1], MCF-7 [FOXA1, ZNF217, MBD2, CUX1, CTBP1, ZBTB7B, SIN3A, PKNOX1, MAZ, SMARCE1, DPF2, NFIB, SREBF1, CREB1, MNT, FOS, ZHX2, MTA1, GATAD2B], HeLa-S3 [CEBPB, MAX, EP300, MAFF, SMC3, STAT3, TBP, TCF7L2, USF2], IMR-90 [CEBPB, MAFK, BHLHE40, FOS], NB4 [MAX], Ishikawa [EP300], A549 [SIN3A, USF2, MAFK, JUN, ZFP36, SREBF1], GM12891 [SPI1], HL-60 [SPI1, POLR2A], HEK293T [PKNOX1], SH-SY5Y [GATA2], C4-2B [ZFX]	154417745	154424412	connected_gene=IL6R [score=28.27], connected_gene=ENTREP3 [score=13.95], connected_gene=PYGO2 [score=12.80],	ENCODE	-	-	-	-	yes	1	pneumonia	pneumonia (1 study): [Effect Size= 1.04, Reported CI=[1.03-1.05], P=3E-8, Reported Effect Allele=T, n= 74,323 European ancestry cases, 316,721 European ancestry controls (Reay WR, 2022)]	-	-	-	-	-	-	-	-	-	-	-	-
		IL6R	rs7512646	chr1:154447926:G:C	LD_proxy	EUR	0.4109	-	0.949	-	0.999	-	no	no	no	no	no	no	yes	no	no	no	no	no	no	no	no	no	no	no	yes	no	-	-	no	-	-	rs4129267	chr1:154453788:C:T	chr1:154420402	-	-	-	-	-	-	-	-	intron_variant	MODIFIER	IL6R	ENSG00000160712	Transcript	ENST00000368485.8	protein_coding	`-	`6/9	-	-	-	-	-	1.415		1.298	-0.006037	0.53	-	-	-	GH01J154447	Enhancer	CD14+ monocytes, Esophagus	neural progenitor cell [EZH2]	154447902	154448875	connected_gene=IL6R [score=16.41], connected_gene=IL6R-AS1 [score=11.49], connected_gene=RNU7-57P [score=10.84],	dbSUPER	-	-	-	-	yes	1	red blood cell distribution width	red blood cell distribution width (1 study): [Effect Size= NA, Reported CI=NA, P=2E-13, Reported Effect Allele=?, n= approximately 445,000 European ancestry individuals (Kichaev G, 2018)]	-	-	-	-	-	-	-	-	-	-	-	-
		IL6R	rs7518199	chr1:154434943:A:C	LD_proxy	EUR	0.4029	-	0.904	-	0.959	-	no	no	no	no	no	no	yes	no	yes	yes	yes	no	no	no	no	no	no	no	no	no	-	-	yes	no	no	rs4129267	chr1:154453788:C:T	chr1:154407419	-	-	-	-	-	-	-	-	intron_variant	MODIFIER	IL6R	ENSG00000160712	Transcript	ENST00000368485.8	protein_coding	`-	`4/9	-	-	-	-	-	1.489		2.768	0.168127	0.53	-	-	-	GH01J154429	Promoter/Enhancer	HepG2, monocyte, mesenchymal cell, H1-hESC, H9, iPS DF 6.9, Left ventricle, Pancreas, Psoas muscle, Right atrium, Right ventricle, Thymus, Adipose nuclei, Brain - Hippocampus middle, Brain - Mid frontal lobe, CD14+ monocytes, CD4 memory primary cells, CD4 naive primary cells, CD4+ CD25- CD45RA+ naive primary cells, CD4+ CD25- IL17+ PMA Th17 primary cells, CD4+ CD25- IL17- PMA Th primary cells, Colon crypt, Duodenum smooth muscle, Esophagus, Gastric, LNCaP, Lung, Mammary epithelial cells, NHDF-Ad, NHEK, Pancreatic islets, Sigmoid colon, Skeletal muscle, Small intestine, Spleen, Stomach smooth muscle, HCT116, HeLa-S3, MCF-7, Panc1, mesenchymal stem cell, myotube, iPS DF 19.11, astrocyte, CD14-positive monocyte, fibroblast of dermis, fibroblast of lung, foreskin fibroblast, foreskin melanocyte, IMR-90, keratinocyte, mammary epithelial cell, natural killer cell, skeletal muscle myoblast, T-cell, trophoblast cell, female gonad, placenta, psoas muscle, small intestine, stomach	HepG2 [RARA, TCF7], K562 [DPF2, CEBPG, CEBPB, MNT, TAF9B, ZNF316, NFE2, HDAC2, ZNF318, PKNOX1, SMARCA4, NRF1, IKZF1, EGR1, NR2F1, NR2F6, TEAD4, MEIS2, CREM, L3MBTL2, HDAC1, ARID1B, GMEB1, ATF3, KDM1A, DACH1, ATF1, ZNF24, TRIM24, CTBP1, SOX6, ATF7, NCOR1, ZNF184, CBFA2T3, EMSY, THRA], HEK293 [KLF17, ZNF600, ZIC2, SP7, KLF1, EGR2, ZNF629, ZFHX2], HeLa-S3 [CEBPB, MAX, EP300], IMR-90 [CEBPB, MAFK, BHLHE40, FOS, NFE2L2], MCF-7 [MNT, ZNF217, PKNOX1, ZNF687, CREB1, FOS], NB4 [MAX], Ishikawa [EP300], HL-60 [SPI1], HCT116 [JUND], HEK293T [PKNOX1, L3MBTL2], GM12878 [IKZF1, NR2F1, IKZF2]	154429554	154435397	connected_gene=IL6R [score=37.44], connected_gene=KCNN3 [score=10.25], connected_gene=ADAR [score=5.59],	ENCODE	peak11546	4	-	-	yes	-	-	-	1	IL6R	4	Artery_Tibial, Colon_Transverse, Esophagus_Gastroesophageal_Junction, Esophagus_Muscularis	IL6R (4 tissues): Artery_Tibial, Colon_Transverse, Esophagus_Gastroesophageal_Junction, Esophagus_Muscularis	IL6R: Artery_Tibial [Slope= -0.210369, SE=0.0214873, P=7.22077e-21], Colon_Transverse [Slope= -0.32632, SE=0.038692, P=1.4618e-15], Esophagus_Gastroesophageal_Junction [Slope= -0.210286, SE=0.0405461, P=4.16499e-07], Esophagus_Muscularis [Slope= -0.182242, SE=0.0367134, P=1.02949e-06]	-	-	-	-	-	-
		IL6R	rs7529229	chr1:154448302:T:C	LD_proxy	EUR	0.411	-	0.948	-	0.999	-	no	no	no	no	no	no	yes	no	no	no	no	no	no	no	no	no	no	no	no	no	-	-	no	-	-	rs4129267	chr1:154453788:C:T	chr1:154420778	-	-	-	-	-	-	-	-	intron_variant	MODIFIER	IL6R	ENSG00000160712	Transcript	ENST00000368485.8	protein_coding	`-	`7/9	-	-	-	-	-	3.232		3.774	0.255911	0.53	-	-	-	GH01J154447	Enhancer	CD14+ monocytes, Esophagus	neural progenitor cell [EZH2]	154447902	154448875	connected_gene=IL6R [score=16.41], connected_gene=IL6R-AS1 [score=11.49], connected_gene=RNU7-57P [score=10.84],	dbSUPER	-	-	-	-	yes	-	-	-	-	-	-	-	-	-	-	-	-	-	-	-
	3	NLRP3	rs58546652	chr1:247438476:C:T	lead	EUR, AFR	0.3954	0.4689	-	-	-	-	no	no	no	no	no	no	no	-	-	-	yes	no	no	no	no	no	no	yes	no	no	-	-	no	-	-	rs58546652	chr1:247438476:C:T	chr1:247601778	T	0.605	0.032	0.003	3.04e-30	160070	0.583	-	intron_variant	MODIFIER	NLRP3	ENSG00000162711	Transcript	ENST00000336119.8	protein_coding	`-	`7/9	-	-	-	-	-	0.323	noncoding	0.586	-0.172006	0.00351	-	-	-	-	-	-	-	-	-	-	-	peak19849	3	-	-	yes	1	serum albumin measurement	serum albumin measurement (1 study): [Effect Size= 0.0249833, Reported CI=[0.017-0.033] unit increase, P=4E-9, Reported Effect Allele=C, n= 115,064 European ancestry individuals (Richardson TG, 2022)]	-	-	-	-	-	-	-	-	-	-	-	-
		NLRP3	rs12239046	chr1:247438293:T:C	LD_proxy	EUR, AFR	0.3954	0.4693	0.999	0.998	1	1	no	no	no	no	no	no	yes	no	no	no	yes	no	yes	yes	yes	no	no	no	yes	no	-	-	no	-	-	rs58546652	chr1:247438476:C:T	chr1:247601595	-	-	-	-	-	-	-	-	intron_variant	MODIFIER	NLRP3	ENSG00000162711	Transcript	ENST00000336119.8	protein_coding	`-	`7/9	-	-	-	-	-	9.273		9.346	0.795467	0.00351	-	-	-	GH01J247437	Enhancer	CD14+ monocytes, CD14-positive monocyte, small intestine	GM12878 [BCL11A, ZNF592, EBF1, BHLHE40, IKZF1, JUNB, TCF12, PKNOX1, ZNF687, MTA2, IKZF2, ZBTB33, DPF2], GM12891 [SPI1]	247437539	247438358	connected_gene=HSALNG0012260 [score=0.44], connected_gene=piR-38829 [score=0.44], connected_gene=NLRP3 [score=0.35],	dbSUPER	peak19849	3	-	-	yes	18	C-reactive protein measurement, factor XI measurement, fibrinogen measurement, tissue plasminogen activator measurement, factor VII measurement, Ischemic stroke, fibrinogen measurement, fibrinogen measurement, tissue plasminogen activator measurement, fibrinogen measurement, factor VII measurement, venous thromboembolism, fibrinogen measurement, fibrinogen measurement, plasminogen activator inhibitor 1 measurement, leukocyte count, fibrinogen measurement, coronary artery disease, neutrophil count, fibrinogen measurement, neutrophil count, eosinophil count, myeloid white cell count, neutrophil count, basophil count, granulocyte count, bilirubin measurement, neutrophil percentage of leukocytes, basophil count	C-reactive protein measurement (4 studies): [Effect Size= 0.04, Reported CI=[0.036-0.044] unit decrease, P=1E-87, Reported Effect Allele=T, n= 575,531 European ancestry individuals (Said S, 2022), Effect Size= 0.041, Reported CI=[0.033-0.049] unit decrease, P=6E-25, Reported Effect Allele=T, n= 148,164 European ancestry individuals (Ligthart S, 2018), Effect Size= 0.047, Reported CI=[0.04-0.06] unit increase, P=1E-15, Reported Effect Allele=C, n= 63,678 European ancestry individuals 1,792 Erasmus Rucphen individuals, 715 Orcadian individuals (Dehghan A, 2011), Effect Size= 0.0499449, Reported CI=[0.034-0.066] unit increase, P=1E-9, Reported Effect Allele=?, n= 8,349 African American individuals, 15,912 Hispanic/Latino individuals, 1,811 Asian ancestry individuals, 1,777 Native Hawaiian ancestry individuals, 574 Native American ancestry individuals, 97 individuals (Wojcik GL, 2019)], factor XI measurement, fibrinogen measurement, tissue plasminogen activator measurement, factor VII measurement (1 study): [Effect Size= NA, Reported CI=NA, P=1E-32, Reported Effect Allele=?, n= 120,246 European ancestry individuals with fibrinogen measurements, 27,495 European or African American individuals with factor VII measurements, 16,169 European ancestry individuals with factor XI measurements, 26,929 European ancestry individuals with tPA measurements (Temprano-Sagrera G, 2022)], Ischemic stroke, fibrinogen measurement (1 study): [Effect Size= NA, Reported CI=NA, P=2E-32, Reported Effect Allele=?, n= 120,246 European ancestry individuals with measurements, 60,341 European, African American, East Asian, South Asian, mixed Asian or Latin American ischemic stroke cases, 454,450 European, African American, East Asian, South Asian, mixed Asian or Latin American ischemic stroke controls (Temprano-Sagrera G, 2022)], fibrinogen measurement, tissue plasminogen activator measurement (1 study): [Effect Size= NA, Reported CI=NA, P=6E-32, Reported Effect Allele=?, n= 120,246 European ancestry individuals with fibrinogen measurements, 26,929 European ancestry individuals with tPA measurements (Temprano-Sagrera G, 2022)], fibrinogen measurement, factor VII measurement (1 study): [Effect Size= NA, Reported CI=NA, P=6E-32, Reported Effect Allele=?, n= 120,246 European ancestry individuals with fibrinogen measurements, 27,495 European or African American individuals with factor VII measurements (Temprano-Sagrera G, 2022)], venous thromboembolism, fibrinogen measurement (1 study): [Effect Size= NA, Reported CI=NA, P=6E-32, Reported Effect Allele=?, n= 120,246 European ancestry individuals with measurements, 30,234 European or African American VTE cases, 172,122 European or African American VTE controls (Temprano-Sagrera G, 2022)], fibrinogen measurement, plasminogen activator inhibitor 1 measurement (1 study): [Effect Size= NA, Reported CI=NA, P=1E-31, Reported Effect Allele=?, n= 120,246 European ancestry individuals with fibrinogen measurements, 19,599 European ancestry individuals with PAI1 measurements (Temprano-Sagrera G, 2022)], leukocyte count (3 studies): [Effect Size= NA, Reported CI=NA, P=2E-31, Reported Effect Allele=?, n= approximately 444,000 European ancestry individuals (Kichaev G, 2018), Effect Size= 0.0214, Reported CI=[0.017-0.025] unit increase, P=1E-26, Reported Effect Allele=C, n= 350,470 European ancestry individuals, 154,355 East Asian ancestry individuals (Sakaue S, 2021), Effect Size= 0.03195252, Reported CI=[0.025-0.039] unit increase, P=6E-18, Reported Effect Allele=C, n= 172,435 European ancestry individuals (Astle WJ, 2016)], fibrinogen measurement, coronary artery disease (1 study): [Effect Size= NA, Reported CI=NA, P=1E-30, Reported Effect Allele=?, n= 172,122 European, South Asian or East Asian CAD cases, 566,864 European, South Asian or East Asian CAD controls, 120,246 European ancestry individuals with measurements (Temprano-Sagrera G, 2022)], neutrophil count (3 studies): [Effect Size= 0.025, Reported CI=[0.021-0.029] unit increase, P=2E-30, Reported Effect Allele=C, n= 349,856 European ancestry individuals, 82,810 East Asian ancestry individuals (Sakaue S, 2021), Effect Size= 0.03323564, Reported CI=[0.026-0.04] unit increase, P=3E-19, Reported Effect Allele=C, n= 170,702 European ancestry individuals (Astle WJ, 2016), Effect Size= NA, Reported CI=NA, P=8E-16, Reported Effect Allele=T, n= 234,802 European ancestry individuals (Kachuri L, 2021)], fibrinogen measurement (1 study): [Effect Size= 0.0103, Reported CI=unit increase, P=1E-20, Reported Effect Allele=?, n= 91,953 European ancestry individuals (imputed to HapMap) (de Vries PS, 2017)], neutrophil count, eosinophil count (1 study): [Effect Size= 0.0332348, Reported CI=[0.026-0.04] unit increase, P=3E-19, Reported Effect Allele=C, n= 170,384 European ancestry individuals (Astle WJ, 2016)], myeloid white cell count (1 study): [Effect Size= 0.03271453, Reported CI=[0.025-0.04] unit increase, P=1E-18, Reported Effect Allele=C, n= 169,219 European ancestry individuals (Astle WJ, 2016)], neutrophil count, basophil count (1 study): [Effect Size= 0.03257422, Reported CI=[0.025-0.04] unit increase, P=2E-18, Reported Effect Allele=C, n= 170,143 European ancestry individuals (Astle WJ, 2016)], granulocyte count (1 study): [Effect Size= 0.03240568, Reported CI=[0.025-0.04] unit increase, P=2E-18, Reported Effect Allele=C, n= 169,822 European ancestry individuals (Astle WJ, 2016)], bilirubin measurement (1 study): [Effect Size= 0.0123, Reported CI=[0.0084-0.0162] unit decrease, P=1E-9, Reported Effect Allele=C, n= 342,829 European ancestry individuals, 124,341 East Asian ancestry individuals (Sakaue S, 2021)], neutrophil percentage of leukocytes (1 study): [Effect Size= 0.02202123, Reported CI=[0.015-0.029] unit increase, P=2E-9, Reported Effect Allele=C, n= 171,542 European ancestry individuals (Astle WJ, 2016)], basophil count (1 study): [Effect Size= NA, Reported CI=NA, P=3E-8, Reported Effect Allele=T, n= 234,678 European ancestry individuals (Kachuri L, 2021)]	-	-	-	-	-	-	-	-	-	-	-	-
		NLRP3	rs56015600	chr1:247438584:A:G	LD_proxy	EUR, AFR	0.3954	0.4996	0.999	0.884	1	1	no	no	no	no	no	no	no	-	-	-	no	no	no	no	yes	no	no	no	no	no	-	-	yes	no	no	rs58546652	chr1:247438476:C:T	chr1:247601886	-	-	-	-	-	-	-	-	intron_variant	MODIFIER	NLRP3	ENSG00000162711	Transcript	ENST00000336119.8	protein_coding	`-	`7/9	-	-	-	-	-	3.5		2.654	0.157507	0.00351	-	-	-	-	-	-	-	-	-	-	-	-	-	-	-	yes	1	C-reactive protein measurement	C-reactive protein measurement (2 studies): [Effect Size= 0.0380836, Reported CI=[0.034-0.042] unit decrease, P=1E-74, Reported Effect Allele=A, n= 418,642 British ancestry individuals (Han X, 2020), Effect Size= 0.0336, Reported CI=[0.029-0.038] unit increase, P=4E-52, Reported Effect Allele=G, n= 353,466 European ancestry individuals, 83,025 East Asian ancestry individuals (Sakaue S, 2021)]	1	AHCTF1	1	Lung	AHCTF1 (1 tissue): Lung	AHCTF1: Lung [Slope= 0.119512, SE=0.0250786, P=2.55681e-06]	-	-	-	-	-	-
		NLRP3	rs56188865	chr1:247442974:T:C	LD_proxy	EUR, AFR	0.3954	0.4431	0.991	0.87	0.995	0.982	no	no	no	no	no	no	no	-	-	-	no	no	no	no	no	no	no	yes	yes	no	-	-	no	-	-	rs58546652	chr1:247438476:C:T	chr1:247606276	-	-	-	-	-	-	-	-	intron_variant	MODIFIER	NLRP3	ENSG00000162711	Transcript	ENST00000336119.8	protein_coding	`-	`7/9	-	-	-	-	-	2.263		1.677	0.049623	0.00351	-	-	-	-	-	-	-	-	-	-	-	-	-	-	-	yes	9	myeloid white cell count, neutrophil count, leukocyte count, alkaline phosphatase measurement, monocyte percentage of leukocytes, neutrophil percentage of leukocytes, glycoprotein measurement, serum albumin measurement, red blood cell distribution width	myeloid white cell count (1 study): [Effect Size= NA, Reported CI=NA, P=3E-46, Reported Effect Allele=C, n= 746,667 African American or Afro-Caribbean, African ancestry, European ancestry, East Asian ancestry, Hispanic or Latin American and South Asian ancestry individuals (Chen MH, 2020)], neutrophil count (2 studies): [Effect Size= 0.027427, Reported CI=[0.024-0.031] SD unit decrease, P=2E-43, Reported Effect Allele=C, n= 519,288 European ancestry individuals (Chen MH, 2020), Effect Size= 0.025954599, Reported CI=[0.021-0.03] unit decrease, P=1E-29, Reported Effect Allele=C, n= 408,112 British individuals (Vuckovic D, 2020)], leukocyte count (1 study): [Effect Size= 0.026477227, Reported CI=[0.022-0.031] unit decrease, P=4E-31, Reported Effect Allele=C, n= 408,112 British individuals (Vuckovic D, 2020)], alkaline phosphatase measurement (2 studies): [Effect Size= 0.0178, Reported CI=[0.014-0.022] unit decrease, P=6E-18, Reported Effect Allele=C, n= 344,292 European ancestry individuals, 118,886 East Asian ancestry individuals (Sakaue S, 2021), Effect Size= 8.02, Reported CI=z-score increase, P=1E-15, Reported Effect Allele=T, n= 390,964 European ancestry individuals (Chen VL, 2021)], monocyte percentage of leukocytes (1 study): [Effect Size= 0.017061485, Reported CI=[0.013-0.022] unit increase, P=1E-13, Reported Effect Allele=C, n= 408,112 British individuals (Vuckovic D, 2020)], neutrophil percentage of leukocytes (1 study): [Effect Size= 0.016886689, Reported CI=[0.012-0.021] unit decrease, P=2E-13, Reported Effect Allele=C, n= 408,112 British individuals (Vuckovic D, 2020)], glycoprotein measurement (1 study): [Effect Size= 0.0284892, Reported CI=[0.02-0.037] unit increase, P=2E-11, Reported Effect Allele=T, n= 115,082 European ancestry individuals (Richardson TG, 2022)], serum albumin measurement (1 study): [Effect Size= 0.0132, Reported CI=[0.0091-0.0173] unit increase, P=6E-10, Reported Effect Allele=C, n= 315,268 European ancestry individuals, 120,539 East Asian ancestry individuals (Sakaue S, 2021)], red blood cell distribution width (1 study): [Effect Size= 0.013497862, Reported CI=[0.009-0.018] unit decrease, P=4E-9, Reported Effect Allele=C, n= 408,112 British individuals (Vuckovic D, 2020)]	-	-	-	-	-	-	-	-	-	-	-	-
		NLRP3	rs10157379	chr1:247442297:C:T	LD_proxy	EUR	0.3956	-	0.993	-	0.997	-	no	no	no	no	no	no	no	-	-	-	no	no	yes	yes	no	no	no	yes	yes	no	-	-	no	-	-	rs58546652	chr1:247438476:C:T	chr1:247605599	-	-	-	-	-	-	-	-	intron_variant	MODIFIER	NLRP3	ENSG00000162711	Transcript	ENST00000336119.8	protein_coding	`-	`7/9	-	-	-	-	-	0.898		1.899	0.077739	0.00351	-	-	-	-	-	-	-	-	-	-	-	-	-	-	-	yes	3	fibrinogen measurement, serum alanine aminotransferase measurement, mean corpuscular hemoglobin	fibrinogen measurement (2 studies): [Effect Size= 0.0103, Reported CI=NR unit decrease, P=6E-29, Reported Effect Allele=C, n= 120,246 European ancestry individuals (de Vries PS, 2015), Effect Size= 0.01, Reported CI=[0.008-0.012] unit increase, P=1E-19, Reported Effect Allele=T, n= 91,323 European ancestry individuals (Sabater-Lleal M, 2013)], serum alanine aminotransferase measurement (1 study): [Effect Size= 0.0138, Reported CI=[0.01-0.018] unit decrease, P=9E-13, Reported Effect Allele=T, n= 344,136 European ancestry individuals, 150,545 East Asian ancestry individuals (Sakaue S, 2021)], mean corpuscular hemoglobin (1 study): [Effect Size= 0.013778579, Reported CI=[0.0093-0.0183] unit decrease, P=2E-9, Reported Effect Allele=T, n= 408,112 British individuals (Vuckovic D, 2020)]	-	-	-	-	-	-	-	-	-	-	-	-
		NLRP3	rs10925025	chr1:247437858:G:A	LD_proxy	EUR	0.3654	-	0.879	-	0.999	-	no	no	no	no	no	no	yes	no	no	no	no	no	no	no	no	no	no	no	no	no	-	-	no	-	-	rs58546652	chr1:247438476:C:T	chr1:247601160	-	-	-	-	-	-	-	-	intron_variant	MODIFIER	NLRP3	ENSG00000162711	Transcript	ENST00000336119.8	protein_coding	`-	`7/9	-	-	-	-	-	2.217		1.702	0.052884	0.00351	-	-	-	GH01J247437	Enhancer	CD14+ monocytes, CD14-positive monocyte, small intestine	GM12878 [BCL11A, ZNF592, EBF1, BHLHE40, IKZF1, JUNB, TCF12, PKNOX1, ZNF687, MTA2, IKZF2, ZBTB33, DPF2], GM12891 [SPI1]	247437539	247438358	connected_gene=HSALNG0012260 [score=0.44], connected_gene=piR-38829 [score=0.44], connected_gene=NLRP3 [score=0.35],	dbSUPER	-	-	-	-	yes	-	-	-	-	-	-	-	-	-	-	-	-	-	-	-
		NLRP3	rs10925026	chr1:247440956:C:A	LD_proxy	EUR	0.3664	-	0.881	-	0.998	-	no	no	no	no	no	no	no	-	-	-	no	no	no	no	no	no	no	no	no	no	-	-	no	-	-	rs58546652	chr1:247438476:C:T	chr1:247604258	-	-	-	-	-	-	-	-	intron_variant	MODIFIER	NLRP3	ENSG00000162711	Transcript	ENST00000336119.8	protein_coding	`-	`7/9	-	-	-	-	-	3.42		2.346	0.12721	0.00351	-	-	-	-	-	-	-	-	-	-	-	-	-	-	-	yes	-	-	-	-	-	-	-	-	-	-	-	-	-	-	-
		NLRP3	rs4925546	chr1:247439666:A:G	LD_proxy	EUR	0.3947	-	0.996	-	0.999	-	no	no	no	no	no	no	no	-	-	-	no	no	no	no	no	no	no	yes	no	no	-	-	no	-	-	rs58546652	chr1:247438476:C:T	chr1:247602968	-	-	-	-	-	-	-	-	intron_variant	MODIFIER	NLRP3	ENSG00000162711	Transcript	ENST00000336119.8	protein_coding	`-	`7/9	-	-	-	-	-	4.077		2.355	0.128176	0.00351	-	-	-	-	-	-	-	-	-	-	-	-	-	-	-	yes	1	serum alanine aminotransferase measurement	serum alanine aminotransferase measurement (2 studies): [Effect Size= 0.00335963, Reported CI=[0.0026-0.0041] unit increase, P=8E-17, Reported Effect Allele=A, n= 437,267 European ancestry individuals (Pazoki R, 2021), Effect Size= 7.69, Reported CI=z-score increase, P=2E-14, Reported Effect Allele=A, n= 390,812 European ancestry individuals (Chen VL, 2021)]	-	-	-	-	-	-	-	-	-	-	-	-
		NLRP3	rs59129056	chr1:247441671:G:GATGTT	LD_proxy	EUR	0.3675	-	0.877	-	0.994	-	no	no	no	no	no	no	no	-	-	-	no	no	no	no	no	no	no	no	no	no	-	-	no	-	-	rs58546652	chr1:247438476:C:T	chr1:247604973	-	-	-	-	-	-	-	-	intron_variant	MODIFIER	NLRP3	ENSG00000162711	Transcript	ENST00000336119.8	protein_coding	`-	`7/9	-	-	-	-	-	0.375		0.501	-0.203832	0.00351	-	-	-	-	-	-	-	-	-	-	-	-	-	-	-	yes	-	-	-	-	-	-	-	-	-	-	-	-	-	-	-
		NLRP3	rs67090117	chr1:247439006:T:G	LD_proxy	EUR	0.3946	-	0.996	-	1	-	no	no	no	no	no	no	no	-	-	-	no	no	no	no	yes	no	no	no	no	no	-	-	no	-	-	rs58546652	chr1:247438476:C:T	chr1:247602308	-	-	-	-	-	-	-	-	intron_variant	MODIFIER	NLRP3	ENSG00000162711	Transcript	ENST00000336119.8	protein_coding	`-	`7/9	-	-	-	-	-	0.128		0.426	-0.236767	0.00351	-	-	-	-	-	-	-	-	-	-	-	-	-	-	-	yes	1	C-reactive protein measurement	C-reactive protein measurement (1 study): [Effect Size= 0.043, Reported CI=[0.035-0.051] unit decrease, P=9E-24, Reported Effect Allele=T, n= 148,164 European ancestry individuals (Ligthart S, 2018)]	-	-	-	-	-	-	-	-	-	-	-	-
	4	RPS7; COLEC11	rs6542680	chr2:3592552:C:T	lead	EUR, AFR	0.1783	0.0419	-	-	-	-	no	no	no	no	no	no	no	-	-	-	no	no	no	no	no	no	no	yes	yes	no	-	-	yes	yes	no	rs6542680	chr2:3592552:C:T	chr2:3640142	T	0.814	-0.022	0.004	8.37e-10	156459	0.832	-	upstream_gene_variant	MODIFIER	COLEC11	ENSG00000118004	Transcript	ENST00000349077.9	protein_coding	`-	`-	-	-	-	-	-	4.847	noncoding	3.23	0.209323	0.322	-	-	-	-	-	-	-	-	-	-	-	-	-	-	-	yes	11	blood protein measurement, interleukin 19 measurement, serum gamma-glutamyl transferase measurement, high density lipoprotein cholesterol measurement, alkaline phosphatase measurement, serum non-albumin protein measurement, triglyceride measurement, phospholipid measurement, low density lipoprotein cholesterol measurement, triglyceride measurement, triglyceride measurement, very low density lipoprotein cholesterol measurement, platelet count	blood protein measurement (2 studies): [Effect Size= 1.02, Reported CI=[0.96-1.08] unit decrease, P=5E-285, Reported Effect Allele=T, n= 3,301 European ancestry individuals (Sun BB, 2018), Effect Size= 0.155862, Reported CI=[0.11-0.2] unit increase, P=1E-13, Reported Effect Allele=C, n= 5,341 Icelandic ancestry individuals (Gudjonsson A, 2022)], interleukin 19 measurement (1 study): [Effect Size= 0.59, Reported CI=[0.53-0.65] unit increase, P=6E-66, Reported Effect Allele=?, n= 1,852 African American or Afro-Caribbean individuals (Katz DH, 2021)], serum gamma-glutamyl transferase measurement (2 studies): [Effect Size= 0.00822619, Reported CI=[0.0069-0.0095] unit increase, P=1E-34, Reported Effect Allele=C, n= 437,194 European ancestry individuals (Pazoki R, 2021), Effect Size= 0.0256, Reported CI=[0.021-0.03] unit decrease, P=3E-28, Reported Effect Allele=T, n= 344,104 European ancestry individuals, 133,471 East Asian ancestry individuals (Sakaue S, 2021)], high density lipoprotein cholesterol measurement (1 study): [Effect Size= 0.0249275, Reported CI=[0.02-0.03] unit increase, P=2E-23, Reported Effect Allele=C, n= 403,943 European ancestry individuals (Richardson TG, 2020)], alkaline phosphatase measurement (2 studies): [Effect Size= 0.00291662, Reported CI=[0.0023-0.0035] unit increase, P=3E-23, Reported Effect Allele=C, n= 437,438 European ancestry individuals (Pazoki R, 2021), Effect Size= 7.03, Reported CI=z-score increase, P=2E-12, Reported Effect Allele=C, n= 390,964 European ancestry individuals (Chen VL, 2021)], serum non-albumin protein measurement (1 study): [Effect Size= 0.0236, Reported CI=[0.017-0.03] unit decrease, P=4E-13, Reported Effect Allele=T, n= 313,032 European ancestry individuals, 5,573 African ancestry individuals, 6,687 South Asian ancestry individuals (Sinnott-Armstrong N, 2021)], triglyceride measurement, phospholipid measurement (1 study): [Effect Size= 0.0319398, Reported CI=[0.022-0.042] unit decrease, P=2E-10, Reported Effect Allele=C, n= 115,006 European ancestry individuals (Richardson TG, 2022)], low density lipoprotein cholesterol measurement (1 study): [Effect Size= 0.0203, Reported CI=[0.014-0.026] unit increase, P=1E-9, Reported Effect Allele=?, n= 324,708 British ancestry individuals (Ripatti P, 2020)], triglyceride measurement (1 study): [Effect Size= 0.0143, Reported CI=[0.0094-0.0192] unit increase, P=1E-8, Reported Effect Allele=T, n= 343,992 European ancestry individuals, 111,667 East Asian ancestry individuals (Sakaue S, 2021)], triglyceride measurement, very low density lipoprotein cholesterol measurement (1 study): [Effect Size= 0.0285694, Reported CI=[0.018-0.039] unit decrease, P=3E-8, Reported Effect Allele=C, n= 115,082 European ancestry individuals (Richardson TG, 2022)], platelet count (1 study): [Effect Size= 0.0129, Reported CI=[0.0084-0.0174] unit decrease, P=4E-8, Reported Effect Allele=T, n= 350,474 European ancestry individuals, 148,623 East Asian ancestry individuals (Sakaue S, 2021)]	1	COLEC11	1	Liver	COLEC11 (1 tissue): Liver	COLEC11: Liver [Slope= -0.301173, SE=0.0605478, P=1.6086e-06]	-	-	-	-	-	-
		RPS7; COLEC11	rs4850046	chr2:3587016:C:T	LD_proxy	AFR	-	0.0442	-	0.811	-	0.925	no	no	no	no	no	no	no	-	-	-	no	no	no	no	no	no	no	no	no	no	-	-	no	-	-	rs6542680	chr2:3592552:C:T	chr2:3634606	-	-	-	-	-	-	-	-	intergenic_variant	MODIFIER	-	-	-	-	-	`-	`-	-	-	-	-	-	0.104		0.519	-0.196805	-	-	-	-	-	-	-	-	-	-	-	-	-	-	-	-	yes	-	-	-	-	-	-	-	-	-	-	-	-	-	-	-
		RPS7; COLEC11	rs4850047	chr2:3587163:T:C	LD_proxy	AFR	-	0.0442	-	0.811	-	0.925	no	no	no	no	no	no	yes	no	yes	yes	yes	no	no	no	no	no	no	yes	no	no	-	-	no	-	-	rs6542680	chr2:3592552:C:T	chr2:3634753	-	-	-	-	-	-	-	-	intergenic_variant	MODIFIER	-	-	-	-	-	`-	`-	-	-	-	-	-	0.642		0.726	-0.12799	-	-	-	-	GH02J003587	Enhancer	HepG2, K562, fibroblast of lung, IMR-90, female gonad	liver [YY1, RXRA, JUND, HNF4A, ATF3, SP1], HepG2 [FOXA2, JUN], K562 [NFIC, ARNT, ZNF316, TAL1, NFE2, ATF1, HDAC2, FOXM1, TCF12, ZBTB33, CREM, DPF2, HDAC1, ARID1B, ATF3, KDM1A, CBFA2T2, ATF2, ATF7, NCOR1, CBFA2T3, EMSY]	3587053	3588711	connected_gene=COLEC11 [score=9.05], connected_gene=RNASEH1-DT [score=8.78], connected_gene=RPS7 [score=6.97],	ENCODE	peak101633	18	-	-	yes	7	serum gamma-glutamyl transferase measurement, total cholesterol measurement, high density lipoprotein cholesterol measurement, apolipoprotein A 1 measurement, low density lipoprotein cholesterol measurement, alkaline phosphatase measurement, total cholesterol measurement, triglyceride measurement, low density lipoprotein cholesterol measurement, high density lipoprotein cholesterol measurement	serum gamma-glutamyl transferase measurement (1 study): [Effect Size= 0.0309, Reported CI=[0.024-0.038] unit decrease, P=1E-18, Reported Effect Allele=C, n= 342,339 European ancestry individuals, 6,015 African ancestry individuals, 7,336 South Asian ancestry individuals (Sinnott-Armstrong N, 2021)], total cholesterol measurement (1 study): [Effect Size= 0.0272, Reported CI=[0.02-0.034] unit decrease, P=7E-15, Reported Effect Allele=C, n= 342,508 European ancestry individuals, 6,014 African ancestry individuals, 7,336 South Asian ancestry individuals (Sinnott-Armstrong N, 2021)], high density lipoprotein cholesterol measurement (2 studies): [Effect Size= 0.0274, Reported CI=[0.02-0.035] unit decrease, P=6E-14, Reported Effect Allele=C, n= 313,372 European ancestry individuals, 5,573 African ancestry individuals, 6,689 South Asian ancestry individuals (Sinnott-Armstrong N, 2021), Effect Size= 0.0193, Reported CI=[0.013-0.025] mg dl-1 increase, P=5E-10, Reported Effect Allele=T, n= 215,551 European ancestry individuals, 57,332 African American individuals, 24,743 Hispanic individuals (Klarin D, 2018)], apolipoprotein A 1 measurement (1 study): [Effect Size= 0.025, Reported CI=[0.018-0.032] unit decrease, P=9E-12, Reported Effect Allele=C, n= 311,601 European ancestry individuals, 5,550 African ancestry individuals, 6,682 South Asian ancestry individuals (Sinnott-Armstrong N, 2021)], low density lipoprotein cholesterol measurement (2 studies): [Effect Size= 0.0238, Reported CI=[0.017-0.031] unit decrease, P=1E-11, Reported Effect Allele=C, n= 341,875 European ancestry individuals, 6,003 African ancestry individuals, 7,319 South Asian ancestry individuals (Sinnott-Armstrong N, 2021), Effect Size= 0.0183, Reported CI=[0.013-0.024] unit decrease, P=4E-10, Reported Effect Allele=C, n= 343,621 European ancestry individuals, 72,866 East Asian ancestry individuals (Sakaue S, 2021)], alkaline phosphatase measurement (1 study): [Effect Size= 0.0223, Reported CI=[0.015-0.029] unit decrease, P=2E-10, Reported Effect Allele=C, n= 342,535 European ancestry individuals, 6,019 African ancestry individuals, 7,337 South Asian ancestry individuals (Sinnott-Armstrong N, 2021)], total cholesterol measurement, triglyceride measurement, low density lipoprotein cholesterol measurement, high density lipoprotein cholesterol measurement (1 study): [Effect Size= NA, Reported CI=NA, P=1E-9, Reported Effect Allele=?, n= 188,577 European ancestry individuals (Qi G, 2018)]	-	-	-	-	-	-	-	-	-	-	-	-
		RPS7; COLEC11	rs10183939	chr2:3600300:G:A	LD_proxy	EUR	0.1823	-	0.833	-	0.925	-	no	no	no	no	no	no	no	-	-	-	no	no	no	no	no	no	no	no	no	no	-	-	no	-	-	rs6542680	chr2:3592552:C:T	chr2:3647890	-	-	-	-	-	-	-	-	intron_variant	MODIFIER	COLEC11	ENSG00000118004	Transcript	ENST00000349077.9	protein_coding	`-	`1/6	-	-	-	-	-	1.373		1.102	-0.040456	0.322	-	-	-	-	-	-	-	-	-	-	-	-	-	-	-	yes	-	-	-	-	-	-	-	-	-	-	-	-	-	-	-
		RPS7; COLEC11	rs11402439	chr2:3599058:A:AG	LD_proxy	EUR	0.1848	-	0.819	-	0.925	-	no	no	no	no	no	no	yes	no	no	yes	no	no	no	no	no	no	no	no	no	no	-	-	no	-	-	rs6542680	chr2:3592552:C:T	chr2:3646648	-	-	-	-	-	-	-	-	intron_variant	MODIFIER	COLEC11	ENSG00000118004	Transcript	ENST00000349077.9	protein_coding	`-	`1/6	-	-	-	-	-	3.515		2.972	0.186567	0.322	-	-	-	GH02J003598	Enhancer	iPS DF 19.11, M1 macrophage (VB), M2 macrophage (CB), M2 macrophage (VB), CD14+CD16- monocytes (CB), CD14+CD16- monocytes (VB)	HepG2 [CEBPG, CEBPA, TFAP4, HLF, HNRNPL], K562 [CEBPG, CEBPB], IMR-90 [CEBPB], HEK293 [KLF1, EGR2, ZFHX2]	3598801	3599799	connected_gene=RNASEH1-DT [score=6.43], connected_gene=RPS7 [score=5.87], connected_gene=COLEC11 [score=0.67],	Ensembl	-	-	-	-	yes	-	-	-	-	-	-	-	-	-	-	-	-	-	-	-
		RPS7; COLEC11	rs3820897	chr2:3594771:T:C	LD_proxy	EUR	0.1776	-	0.988	-	0.996	-	no	no	no	no	no	no	yes	no	no	no	yes	no	no	no	no	no	no	no	no	no	-	-	yes	yes	no	rs6542680	chr2:3592552:C:T	chr2:3642361	-	-	-	-	-	-	-	-	upstream_gene_variant	MODIFIER	COLEC11	ENSG00000118004	Transcript	ENST00000349077.9	protein_coding	`-	`-	-	-	-	-	-	5.583		7.272	0.575429	0.322	-	-	-	GH02J003594	Promoter/Enhancer	iPS DF 19.11, adrenal gland, female gonad	liver [SP1, YY1, RXRA, RAD21, MAX], GM12878 [SP1, BCL11A, EBF1, BHLHE40, PAX5, IKZF1, TBL1XR1, CREM, IKZF2, RUNX3, RELB, MLLT1, BCLAF1], K562 [DPF2, CTCF, REST, NFIC, NONO, MNT, TARDBP, SKIL, MYNN, SMARCA4, NRF1, ZBTB33, IKZF1, CHAMP1, PHF20, L3MBTL2, HDAC1, GABPB1, SMARCE1, GMEB1, PHF21A, KDM1A, ATF1, RNF2, CTBP1, SOX6, RB1, MTA3, ATF7, CBX3, BCOR, MYC, MGA, UBTF], BE2C [CTCF], cardiac muscle cell [CTCF], epithelial cell of proximal tubule [CTCF], gastrocnemius medialis [CTCF], GM23338 [CTCF], spleen [CTCF], H1 [TAF1, RAD21, TBP], SH-SY5Y [GATA2], GM12891 [SPI1], SK-N-SH [CHD2, SMC3]	3594411	3596240	connected_gene=COLEC11 [score=257.20], connected_gene=RPS7 [score=5.95], connected_gene=RNASEH1-DT [score=5.06],	ENCODE	peak101634	20	-	-	yes	5	blood protein measurement, interleukin 9 measurement, low density lipoprotein cholesterol measurement, triglyceride measurement, total cholesterol measurement	blood protein measurement (3 studies): [Effect Size= 0.85666984, Reported CI=[0.8-0.91] unit decrease, P=4E-188, Reported Effect Allele=C, n= 3,200 European ancestry individuals (Emilsson V, 2018), Effect Size= 0.42, Reported CI=[0.36-0.48] unit increase, P=2E-38, Reported Effect Allele=C, n= 3,301 European ancestry individuals (Sun BB, 2018), Effect Size= 0.177563, Reported CI=[0.13-0.23] unit increase, P=5E-13, Reported Effect Allele=T, n= 5,368 Icelandic ancestry individuals (Gudjonsson A, 2022)], interleukin 9 measurement (1 study): [Effect Size= 0.583015, Reported CI=[0.54-0.63] unit increase, P=4E-146, Reported Effect Allele=T, n= 5,359 Icelandic ancestry individuals (Gudjonsson A, 2022)], low density lipoprotein cholesterol measurement (1 study): [Effect Size= 0.0189654, Reported CI=[0.014-0.024] unit increase, P=2E-14, Reported Effect Allele=T, n= 431,167 European ancestry individuals (Klimentidis YC, 2020)], triglyceride measurement (1 study): [Effect Size= 0.0197325, Reported CI=[0.015-0.025] unit decrease, P=4E-14, Reported Effect Allele=T, n= 441,016 European ancestry individuals (Richardson TG, 2020)], total cholesterol measurement (1 study): [Effect Size= 0.0166, Reported CI=[0.012-0.021] unit decrease, P=6E-12, Reported Effect Allele=C, n= 344,278 European ancestry individuals, 135,808 East Asian ancestry individuals (Sakaue S, 2021)]	1	ALLC	1	Liver	ALLC (1 tissue): Liver	ALLC: Liver [Slope= -0.527691, SE=0.0732684, P=1.89758e-11]	-	-	-	-	-	-
		RPS7; COLEC11	rs7588285	chr2:3600596:C:G	LD_proxy	EUR	0.1822	-	0.832	-	0.924	-	no	no	no	no	no	no	no	-	-	-	no	no	yes	yes	no	no	no	no	no	no	-	-	no	-	-	rs6542680	chr2:3592552:C:T	chr2:3648186	-	-	-	-	-	-	-	-	intron_variant	MODIFIER	COLEC11	ENSG00000118004	Transcript	ENST00000349077.9	protein_coding	`-	`1/6	-	-	-	-	-	0.901		1.139	-0.033655	0.322	-	-	-	-	-	-	-	-	-	-	-	-	-	-	-	yes	4	collectin-11 measurement, interleukin 19 measurement, interleukin-1 beta measurement, fibrinogen measurement	collectin-11 measurement (1 study): [Effect Size= 0.6993, Reported CI=[0.6-0.8] unit increase, P=1E-40, Reported Effect Allele=C, n= 997 European ancestry individuals (Suhre K, 2017)], interleukin 19 measurement (1 study): [Effect Size= 0.6794, Reported CI=[0.58-0.78] unit increase, P=3E-37, Reported Effect Allele=C, n= 997 European ancestry individuals (Suhre K, 2017)], interleukin-1 beta measurement (1 study): [Effect Size= 0.3315, Reported CI=[0.22-0.44] unit increase, P=2E-9, Reported Effect Allele=C, n= 997 European ancestry individuals (Suhre K, 2017)], fibrinogen measurement (1 study): [Effect Size= 0.0074, Reported CI=NR unit increase, P=1E-8, Reported Effect Allele=C, n= 120,246 European ancestry individuals (de Vries PS, 2015)]	-	-	-	-	-	-	-	-	-	-	-	-
	5	ZFP36L2; THADA; PLEKHH2	rs149290349	chr2:43224818:G:A	lead	EUR, AFR	0.0777	0.0045	-	-	-	-	yes	no	no	no	no	yes	yes	no	yes	yes	no	no	no	no	no	no	no	no	yes	no	-	-	yes	no	no	rs149290349	chr2:43224818:G:A	chr2:43451957	A	0.068	0.036	0.005	9.25e-12	168242	0.055	novel	missense_variant	MODERATE	ZFP36L2	ENSG00000152518	Transcript	ENST00000282388.4	protein_coding	`2/2	`-	329	A/V	deleterious_low_confidence(0.03)	benign(0.118)	-	23.5	coding	23	2.78328	-	T	0.03452	0.0386728	GH02J043216	Promoter/Enhancer	HepG2, somite, limb, heart, Adipose nuclei, Adrenal gland, Aorta, Astrocytes, Bladder, Brain - Anterior caudate, Brain - Cingulate gyrus, Brain - Hippocampus middle, CD14+ monocytes, CD19 primary cells, CD20+ B cells, CD3 primary cells, CD34 primary cells, CD34+ (adult), CD34+ (fetal), CD4 memory primary cells, CD4 naive primary cells, CD4+ CD25- CD45RA+ naive primary cells, CD4+ CD25- CD45RO+ memory primary cells, CD4+ CD25- IL17+ PMA Th17 primary cells, CD4+ CD25- IL17- PMA Th primary cells, CD4+ CD25int CD127+ Tmem primary cells, CD56 primary cells, CD8 memory primary cells, CD8 naive primary cells, Colon crypt, DND-41, Duodenum smooth muscle, Esophagus, Gastric, H1-ESC, H9, HCT-116, HeLa, IMR90, Intestine (fetal), Jurkat, Large intestine (fetal), Left ventricle, Lung, Mammary epithelial cells, MM1S, Muscle (fetal), NHDF-Ad, NHEK, NHLF, Pancreas, Pancreatic islets, Psoas muscle, Right atrium, Right ventricle, RPMI-8402, Sigmoid colon, Skeletal muscle, Small intestine, Spleen, Stomach smooth muscle, Thymus, Thymus (fetal), V400, V503, V9M, GM12878, HCT116, HeLa-S3, K562, MCF-7, Panc1, mesenchymal stem cell, mesendoderm, myotube, iPS DF 19.11, iPS DF 6.9, astrocyte, B cell, CD14-positive monocyte, common myeloid progenitor, CD34-positive, endothelial cell of umbilical vein, fibroblast of dermis, fibroblast of lung, foreskin fibroblast, foreskin melanocyte, IMR-90, keratinocyte, mammary epithelial cell, natural killer cell, skeletal muscle myoblast, T-cell, trophoblast cell, H1-hESC, neural stem progenitor cell, adrenal gland, female gonad, large intestine, muscle of leg, muscle of trunk, pancreas, placenta, psoas muscle, small intestine, stomach, thymus	liver [SP1, JUND, YY1, REST, MAX, FOXA2, RAD21, GABPA, RXRA, TAF1, FOXA1, HNF4A, EGR1, HNF4G, ATF3, NR2F2], HepG2 [KLF6, ZNF580, POLR2A, NCOR1, JUND, KLF9, DNMT3B, CEBPG, CEBPA, REST, ZNF207, MNT, TARDBP, ZMYM3, TBP, SSRP1, KDM6A, CHD4, KMT2B, RAD51, ELF1, BHLHE40, KLF11, SAP130, ETS1, FOXA2, HOMEZ, RAD21, ZNF511, ZFP64, MIER3, RFX5, SMC3, THAP11, ZSCAN9, SMAD4, RARA, KAT7, FOSL2, ETV4, DRAP1, RBM22, DMAP1, THRB, TEAD3, BCL6, MBD1, CREM, ZNF205, FOXP1, ZBTB40, MYRF, HDAC2, GTF2F1, KDM1A, ZNF24, FOXK2, SOX5, NRF1, ZNF384, MXD3, GATAD1, NR2F1, HBP1, HMG20B, RBPJ, HNRNPH1, ZNF48, SIN3B, ZNF792, HNRNPL, MIER2, ZNF3, NFYC, RFX1, NR2F6, TFAP4, GATA4, RXRB, ELF3, IKZF5, KDM3A, NFIA, ATM, ARID4B, NFIL3, HNF1A, PAF1, ZNF644, CREB1, PPARG, MLX, SOX13, MIXL1, SP5, GATAD2A, TGIF2, XRCC5, NFKBIZ, U2AF2, TCF7, ZNF7, KAT8, IRF2, ZBTB26, ZKSCAN8, TFDP1, ZHX2, EP300, PHF8, U2AF1, RNF2, RFX3, FOXA3, RCOR2, AHR, RBFOX2, ZBTB25, TFE3, ZGPAT, SKI, PBX2, ZNF282, ERF], GM12878 [SP1, POLR2A, DPF2, RCOR1, BCL11A, YY1, ZNF207, MAZ, ELK1, TARDBP, TRIM22, CHD1, SIN3A, TBP, TCF12, ZNF217, MAX, NR2C1, SMAD5, HCFC1, RAD51, ELF1, BHLHE40, RFX5, SMC3, NKRF, SMARCA5, EBF1, NBN, CBFB, MAFK, CREM, ZBTB40, BATF, PKNOX1, MLLT1, ZNF24, FOXK2, STAT5A, PAX5, IKZF1, RB1, NFATC1, BMI1, NR2F1, HDGF, MTA3, ATF2, JUNB, BACH1, LARP7, ZNF143, KLF5, E2F4, ZNF687, ARID3A, TBL1XR1, MTA2, IKZF2, EED, ZSCAN29, RUNX3, RELB, ETV6, NFXL1, GATAD2B, ARNT, BCLAF1], H1 [SP1, POLR2A, JUND, YY1, CHD1, SIN3A, TBP, TCF12, RAD21, USF2, TAF1, EGR1, ZNF143, USF1], K562 [SP1, POLR2A, DPF2, NCOR1, CTCF, CEBPG, REST, CEBPB, MBD2, MNT, TARDBP, ZMYM3, TBP, TCF12, SMAD5, HCFC1, RAD51, ELF1, BHLHE40, CTBP1, TRIM25, NKRF, SMARCA5, SAFB, NBN, SKIL, NR3C1, USF2, MYNN, ZKSCAN1, ZFP91, NUFIP1, CBX1, HLTF, CREM, SUPT5H, ZBTB40, KLF16, PTBP1, HDAC2, GTF2F1, ZNF318, MYC, ZHX1, PKNOX1, PRDM10, IRF9, KDM1A, MLLT1, ZNF24, FOXK2, SMARCA4, NRF1, NCOA1, ZC3H8, IKZF1, RB1, ZNF384, BMI1, EGR1, HDGF, TAF7, MTA3, HNRNPL, ATF4, JUNB, RFX1, RLF, NR2F6, TEAD4, LARP7, ZNF143, MEIS2, CSDE1, KLF1, L3MBTL2, HDAC1, GABPB1, NFATC3, SMARCE1, ZNF184, PHF21A, ARID2, DACH1, ATF1, GATAD2A, TSC22D4, XRCC5, CBFA2T2, KDM4B, CDC5L, MTA2, ZNF354B, TRIM24, NFRKB, ZNF740, EP300, ZSCAN29, ATF7, CBX3, RNF2, POLR2B, ZBED1, NFXL1, BCOR, CC2D1A, ZBTB5, HMBOX1, AFF1, CBFA2T3, BRD9, PML, ZBTB2, PHB2, CBX5, E2F1, MIER1, MTA1, UBTF], HEK293 [ZNF580, KLF17, CTCF, ZNF600, ZIC2, KLF9, ZNF10, YY1, HIC1, ZBTB10, ZNF654, ZSCAN16, ZNF341, ZNF639, ZNF148, KLF7, ZNF610, SP2, GLI4, ZSCAN5A, ZNF843, ZNF146, KLF16, ZBTB48, BCL11B, PRDM6, PRDM10, ZNF24, ZNF189, SCRT1, ZNF2, INSM2, ZFP37, ZNF664, CBLL2, ZNF792, ZNF362, ZNF518A, GLIS1, PRDM4, ZNF398, ZNF18, ZFP69B, ZNF837, ZNF133, KLF1, SP7, TRIM28, ZNF366, ZNF561, ZNF785, ZBTB7A, KLF10, ZSCAN21, ZBTB8A, SP3, ZSCAN4, ZNF660, ZXDB, ZEB2, EGR2, ZNF629, ZNF692, PATZ1, OSR2, ZBTB26, GFI1B, ZBTB17, GLIS2, ZBTB6, ZNF501, PRDM2, KLF8, REPIN1, ZBTB20, ZBTB11, ZNF423, ZNF248, ZSCAN5C, ZFHX2, PRDM1, ZNF335, SCRT2, ZBTB44, WT1], A549 [POLR2A, CTCF, SIN3A, RAD21, RFX5, USF2, KDM5A, HDAC2, KDM1A, JUN], GM12891 [POLR2A, SPI1, TAF1], GM12892 [POLR2A, YY1], GM23338 [POLR2A, CTCF, ETS1, POU5F1, NANOG], H54 [POLR2A, CTCF], HeLa-S3 [POLR2A, DEK, CEBPB, ELK1, TBP, MAX, RAD21, RFX5, SMC3, GABPA, TCF7L2, USF2, ZKSCAN1, MAFF, NFE2L2, SREBF2], HL-60 [POLR2A, REST, GABPA, SPI1], MCF-7 [POLR2A, DPF2, CTCF, RCOR1, MAZ, MBD2, ELK1, MNT, TARDBP, TRIM22, CHD1, SIN3A, ZNF217, RAD51, ELF1, HES1, CTBP1, NONO, RAD21, RFX5, ZBTB7B, ZKSCAN1, ZBTB40, GTF2F1, MYC, PKNOX1, ZNF8, ZNF24, FOXA1, BMI1, RFX1, ZFX, ZNF687, CREB1, FOS, ZBTB33, ZNF579, ZNF512B, GATAD2B, ZNF444], neural cell [POLR2A, RAD21], SK-N-SH [POLR2A, JUND, RFX5, SMC3, CHD2, EP300], 22Rv1 [CTCF], BE2C [CTCF], C4-2B [CTCF, ZFX], cardiac muscle cell [CTCF], epithelial cell of prostate [CTCF], epithelial cell of proximal tubule [CTCF], gastrocnemius medialis [CTCF], HCT116 [CTCF, ZFX], LNCAP [CTCF], neutrophil [CTCF], OCI-LY3 [CTCF], Panc1 [CTCF], prostate gland [CTCF], RWPE1 [CTCF], spleen [CTCF], transverse colon [CTCF], VCaP [CTCF], IMR-90 [CEBPB, BHLHE40, RAD21, FOS], HEK293T [TARDBP, CTBP1, PKNOX1, FOXM1, ZFX, L3MBTL2, LEF1, ELF4], NB4 [MAX, MYC], endothelial cell of umbilical vein [MYC], SH-SY5Y [GATA2]	43216779	43229791	connected_gene=lnc-ZFP36L2-1 [score=250.67], connected_gene=ZFP36L2 [score=250.67], connected_gene=THADA [score=44.54],	ENCODE	-	-	-	-	yes	12	platelet count, lymphocyte count, mean corpuscular hemoglobin concentration, mean corpuscular volume, lymphocyte percentage of leukocytes, mean corpuscular hemoglobin, neutrophil percentage of leukocytes, reticulocyte count, reticulocyte measurement, eosinophil count, neutrophil percentage of granulocytes, erythrocyte count	platelet count (3 studies): [Effect Size= 0.070929, Reported CI=[0.064-0.078] SD unit decrease, P=1E-88, Reported Effect Allele=A, n= 542,827 European ancestry individuals (Chen MH, 2020), Effect Size= 0.0705, Reported CI=[0.062-0.079] unit decrease, P=6E-57, Reported Effect Allele=A, n= 350,474 European ancestry individuals, 148,623 East Asian ancestry individuals (Sakaue S, 2021), Effect Size= 0.08271724, Reported CI=[0.069-0.097] unit decrease, P=9E-32, Reported Effect Allele=A, n= 166,066 European ancestry individuals (Astle WJ, 2016)], lymphocyte count (2 studies): [Effect Size= 0.068034, Reported CI=[0.061-0.075] SD unit decrease, P=3E-77, Reported Effect Allele=A, n= 524,923 European ancestry individuals (Chen MH, 2020), Effect Size= 0.07242298, Reported CI=[0.059-0.086] unit decrease, P=2E-25, Reported Effect Allele=A, n= 171,643 European ancestry individuals (Astle WJ, 2016)], mean corpuscular hemoglobin concentration (1 study): [Effect Size= 0.055931, Reported CI=[0.049-0.063] SD unit increase, P=1E-51, Reported Effect Allele=A, n= 486,823 European ancestry individuals (Chen MH, 2020)], mean corpuscular volume (2 studies): [Effect Size= 0.050441, Reported CI=[0.044-0.057] SD unit increase, P=1E-46, Reported Effect Allele=A, n= 544,127 European ancestry individuals (Chen MH, 2020), Effect Size= 0.03951182, Reported CI=[0.031-0.048] unit increase, P=3E-20, Reported Effect Allele=A, n= 408,112 British individuals (Vuckovic D, 2020)], lymphocyte percentage of leukocytes (1 study): [Effect Size= 0.08961224, Reported CI=[0.076-0.103] unit decrease, P=9E-39, Reported Effect Allele=A, n= 171,748 European ancestry individuals (Astle WJ, 2016)], mean corpuscular hemoglobin (3 studies): [Effect Size= NA, Reported CI=NA, P=4E-37, Reported Effect Allele=?, n= approximately 443,000 European ancestry individuals (Kichaev G, 2018), Effect Size= 0.05299903, Reported CI=[0.045-0.061] unit increase, P=5E-36, Reported Effect Allele=A, n= 408,112 British individuals (Vuckovic D, 2020), Effect Size= 0.0546, Reported CI=[0.046-0.063] unit increase, P=2E-33, Reported Effect Allele=A, n= 350,472 European ancestry individuals, 128,028 East Asian ancestry individuals (Sakaue S, 2021)], neutrophil percentage of leukocytes (1 study): [Effect Size= 0.08704756, Reported CI=[0.074-0.101] unit increase, P=2E-36, Reported Effect Allele=A, n= 171,542 European ancestry individuals (Astle WJ, 2016)], reticulocyte count (1 study): [Effect Size= 0.036477152, Reported CI=[0.028-0.045] unit decrease, P=1E-17, Reported Effect Allele=A, n= 408,112 British individuals (Vuckovic D, 2020)], reticulocyte measurement (1 study): [Effect Size= 0.032318335, Reported CI=[0.024-0.041] unit decrease, P=4E-14, Reported Effect Allele=A, n= 408,112 British individuals (Vuckovic D, 2020)], eosinophil count (1 study): [Effect Size= 0.027093, Reported CI=[0.02-0.035] SD unit decrease, P=1E-12, Reported Effect Allele=A, n= 474,237 European ancestry individuals (Chen MH, 2020)], neutrophil percentage of granulocytes (1 study): [Effect Size= 0.0405918, Reported CI=[0.027-0.054] unit increase, P=4E-9, Reported Effect Allele=A, n= 170,672 European ancestry individuals (Astle WJ, 2016)], erythrocyte count (1 study): [Effect Size= 0.024397148, Reported CI=[0.016-0.033] unit decrease, P=8E-9, Reported Effect Allele=A, n= 408,112 British individuals (Vuckovic D, 2020)]	1	AC010883.5	1	Testis	AC010883.5 (1 tissue): Testis	AC010883.5: Testis [Slope= 0.5704, SE=0.115762, P=1.46411e-06]	-	-	-	-	-	-
		ZFP36L2; THADA; PLEKHH2	rs112694524	chr2:43226582:G:A	LD_proxy	EUR	0.0729	-	0.93	-	0.998	-	no	no	no	no	yes	no	yes	no	yes	yes	yes	no	no	no	no	no	no	no	yes	no	-	-	no	-	-	rs149290349	chr2:43224818:G:A	chr2:43453721	-	-	-	-	-	-	-	-	5_prime_UTR_variant	MODIFIER	ZFP36L2	ENSG00000152518	Transcript	ENST00000282388.4	protein_coding	`1/2	`-	-	-	-	-	-	19.09		17.92	1.82551	-	-	-	-	GH02J043216	Promoter/Enhancer	HepG2, somite, limb, heart, Adipose nuclei, Adrenal gland, Aorta, Astrocytes, Bladder, Brain - Anterior caudate, Brain - Cingulate gyrus, Brain - Hippocampus middle, CD14+ monocytes, CD19 primary cells, CD20+ B cells, CD3 primary cells, CD34 primary cells, CD34+ (adult), CD34+ (fetal), CD4 memory primary cells, CD4 naive primary cells, CD4+ CD25- CD45RA+ naive primary cells, CD4+ CD25- CD45RO+ memory primary cells, CD4+ CD25- IL17+ PMA Th17 primary cells, CD4+ CD25- IL17- PMA Th primary cells, CD4+ CD25int CD127+ Tmem primary cells, CD56 primary cells, CD8 memory primary cells, CD8 naive primary cells, Colon crypt, DND-41, Duodenum smooth muscle, Esophagus, Gastric, H1-ESC, H9, HCT-116, HeLa, IMR90, Intestine (fetal), Jurkat, Large intestine (fetal), Left ventricle, Lung, Mammary epithelial cells, MM1S, Muscle (fetal), NHDF-Ad, NHEK, NHLF, Pancreas, Pancreatic islets, Psoas muscle, Right atrium, Right ventricle, RPMI-8402, Sigmoid colon, Skeletal muscle, Small intestine, Spleen, Stomach smooth muscle, Thymus, Thymus (fetal), V400, V503, V9M, GM12878, HCT116, HeLa-S3, K562, MCF-7, Panc1, mesenchymal stem cell, mesendoderm, myotube, iPS DF 19.11, iPS DF 6.9, astrocyte, B cell, CD14-positive monocyte, common myeloid progenitor, CD34-positive, endothelial cell of umbilical vein, fibroblast of dermis, fibroblast of lung, foreskin fibroblast, foreskin melanocyte, IMR-90, keratinocyte, mammary epithelial cell, natural killer cell, skeletal muscle myoblast, T-cell, trophoblast cell, H1-hESC, neural stem progenitor cell, adrenal gland, female gonad, large intestine, muscle of leg, muscle of trunk, pancreas, placenta, psoas muscle, small intestine, stomach, thymus	liver [SP1, JUND, YY1, REST, MAX, FOXA2, RAD21, GABPA, RXRA, TAF1, FOXA1, HNF4A, EGR1, HNF4G, ATF3, NR2F2], HepG2 [KLF6, ZNF580, POLR2A, NCOR1, JUND, KLF9, DNMT3B, CEBPG, CEBPA, REST, ZNF207, MNT, TARDBP, ZMYM3, TBP, SSRP1, KDM6A, CHD4, KMT2B, RAD51, ELF1, BHLHE40, KLF11, SAP130, ETS1, FOXA2, HOMEZ, RAD21, ZNF511, ZFP64, MIER3, RFX5, SMC3, THAP11, ZSCAN9, SMAD4, RARA, KAT7, FOSL2, ETV4, DRAP1, RBM22, DMAP1, THRB, TEAD3, BCL6, MBD1, CREM, ZNF205, FOXP1, ZBTB40, MYRF, HDAC2, GTF2F1, KDM1A, ZNF24, FOXK2, SOX5, NRF1, ZNF384, MXD3, GATAD1, NR2F1, HBP1, HMG20B, RBPJ, HNRNPH1, ZNF48, SIN3B, ZNF792, HNRNPL, MIER2, ZNF3, NFYC, RFX1, NR2F6, TFAP4, GATA4, RXRB, ELF3, IKZF5, KDM3A, NFIA, ATM, ARID4B, NFIL3, HNF1A, PAF1, ZNF644, CREB1, PPARG, MLX, SOX13, MIXL1, SP5, GATAD2A, TGIF2, XRCC5, NFKBIZ, U2AF2, TCF7, ZNF7, KAT8, IRF2, ZBTB26, ZKSCAN8, TFDP1, ZHX2, EP300, PHF8, U2AF1, RNF2, RFX3, FOXA3, RCOR2, AHR, RBFOX2, ZBTB25, TFE3, ZGPAT, SKI, PBX2, ZNF282, ERF], GM12878 [SP1, POLR2A, DPF2, RCOR1, BCL11A, YY1, ZNF207, MAZ, ELK1, TARDBP, TRIM22, CHD1, SIN3A, TBP, TCF12, ZNF217, MAX, NR2C1, SMAD5, HCFC1, RAD51, ELF1, BHLHE40, RFX5, SMC3, NKRF, SMARCA5, EBF1, NBN, CBFB, MAFK, CREM, ZBTB40, BATF, PKNOX1, MLLT1, ZNF24, FOXK2, STAT5A, PAX5, IKZF1, RB1, NFATC1, BMI1, NR2F1, HDGF, MTA3, ATF2, JUNB, BACH1, LARP7, ZNF143, KLF5, E2F4, ZNF687, ARID3A, TBL1XR1, MTA2, IKZF2, EED, ZSCAN29, RUNX3, RELB, ETV6, NFXL1, GATAD2B, ARNT, BCLAF1], H1 [SP1, POLR2A, JUND, YY1, CHD1, SIN3A, TBP, TCF12, RAD21, USF2, TAF1, EGR1, ZNF143, USF1], K562 [SP1, POLR2A, DPF2, NCOR1, CTCF, CEBPG, REST, CEBPB, MBD2, MNT, TARDBP, ZMYM3, TBP, TCF12, SMAD5, HCFC1, RAD51, ELF1, BHLHE40, CTBP1, TRIM25, NKRF, SMARCA5, SAFB, NBN, SKIL, NR3C1, USF2, MYNN, ZKSCAN1, ZFP91, NUFIP1, CBX1, HLTF, CREM, SUPT5H, ZBTB40, KLF16, PTBP1, HDAC2, GTF2F1, ZNF318, MYC, ZHX1, PKNOX1, PRDM10, IRF9, KDM1A, MLLT1, ZNF24, FOXK2, SMARCA4, NRF1, NCOA1, ZC3H8, IKZF1, RB1, ZNF384, BMI1, EGR1, HDGF, TAF7, MTA3, HNRNPL, ATF4, JUNB, RFX1, RLF, NR2F6, TEAD4, LARP7, ZNF143, MEIS2, CSDE1, KLF1, L3MBTL2, HDAC1, GABPB1, NFATC3, SMARCE1, ZNF184, PHF21A, ARID2, DACH1, ATF1, GATAD2A, TSC22D4, XRCC5, CBFA2T2, KDM4B, CDC5L, MTA2, ZNF354B, TRIM24, NFRKB, ZNF740, EP300, ZSCAN29, ATF7, CBX3, RNF2, POLR2B, ZBED1, NFXL1, BCOR, CC2D1A, ZBTB5, HMBOX1, AFF1, CBFA2T3, BRD9, PML, ZBTB2, PHB2, CBX5, E2F1, MIER1, MTA1, UBTF], HEK293 [ZNF580, KLF17, CTCF, ZNF600, ZIC2, KLF9, ZNF10, YY1, HIC1, ZBTB10, ZNF654, ZSCAN16, ZNF341, ZNF639, ZNF148, KLF7, ZNF610, SP2, GLI4, ZSCAN5A, ZNF843, ZNF146, KLF16, ZBTB48, BCL11B, PRDM6, PRDM10, ZNF24, ZNF189, SCRT1, ZNF2, INSM2, ZFP37, ZNF664, CBLL2, ZNF792, ZNF362, ZNF518A, GLIS1, PRDM4, ZNF398, ZNF18, ZFP69B, ZNF837, ZNF133, KLF1, SP7, TRIM28, ZNF366, ZNF561, ZNF785, ZBTB7A, KLF10, ZSCAN21, ZBTB8A, SP3, ZSCAN4, ZNF660, ZXDB, ZEB2, EGR2, ZNF629, ZNF692, PATZ1, OSR2, ZBTB26, GFI1B, ZBTB17, GLIS2, ZBTB6, ZNF501, PRDM2, KLF8, REPIN1, ZBTB20, ZBTB11, ZNF423, ZNF248, ZSCAN5C, ZFHX2, PRDM1, ZNF335, SCRT2, ZBTB44, WT1], A549 [POLR2A, CTCF, SIN3A, RAD21, RFX5, USF2, KDM5A, HDAC2, KDM1A, JUN], GM12891 [POLR2A, SPI1, TAF1], GM12892 [POLR2A, YY1], GM23338 [POLR2A, CTCF, ETS1, POU5F1, NANOG], H54 [POLR2A, CTCF], HeLa-S3 [POLR2A, DEK, CEBPB, ELK1, TBP, MAX, RAD21, RFX5, SMC3, GABPA, TCF7L2, USF2, ZKSCAN1, MAFF, NFE2L2, SREBF2], HL-60 [POLR2A, REST, GABPA, SPI1], MCF-7 [POLR2A, DPF2, CTCF, RCOR1, MAZ, MBD2, ELK1, MNT, TARDBP, TRIM22, CHD1, SIN3A, ZNF217, RAD51, ELF1, HES1, CTBP1, NONO, RAD21, RFX5, ZBTB7B, ZKSCAN1, ZBTB40, GTF2F1, MYC, PKNOX1, ZNF8, ZNF24, FOXA1, BMI1, RFX1, ZFX, ZNF687, CREB1, FOS, ZBTB33, ZNF579, ZNF512B, GATAD2B, ZNF444], neural cell [POLR2A, RAD21], SK-N-SH [POLR2A, JUND, RFX5, SMC3, CHD2, EP300], 22Rv1 [CTCF], BE2C [CTCF], C4-2B [CTCF, ZFX], cardiac muscle cell [CTCF], epithelial cell of prostate [CTCF], epithelial cell of proximal tubule [CTCF], gastrocnemius medialis [CTCF], HCT116 [CTCF, ZFX], LNCAP [CTCF], neutrophil [CTCF], OCI-LY3 [CTCF], Panc1 [CTCF], prostate gland [CTCF], RWPE1 [CTCF], spleen [CTCF], transverse colon [CTCF], VCaP [CTCF], IMR-90 [CEBPB, BHLHE40, RAD21, FOS], HEK293T [TARDBP, CTBP1, PKNOX1, FOXM1, ZFX, L3MBTL2, LEF1, ELF4], NB4 [MAX, MYC], endothelial cell of umbilical vein [MYC], SH-SY5Y [GATA2]	43216779	43229791	connected_gene=lnc-ZFP36L2-1 [score=250.67], connected_gene=ZFP36L2 [score=250.67], connected_gene=THADA [score=44.54],	ENCODE	peak105100	20	-	-	yes	6	creatinine measurement, reticulocyte measurement, neutrophil count, appendicular lean mass, intraocular pressure measurement, BMI-adjusted waist-hip ratio	creatinine measurement (1 study): [Effect Size= 0.0384, Reported CI=[0.031-0.046] unit increase, P=1E-23, Reported Effect Allele=A, n= 344,104 European ancestry individuals, 150,266 East Asian ancestry individuals (Sakaue S, 2021)], reticulocyte measurement (1 study): [Effect Size= 0.039638598, Reported CI=[0.031-0.048] unit decrease, P=4E-19, Reported Effect Allele=A, n= 408,112 British individuals (Vuckovic D, 2020)], neutrophil count (1 study): [Effect Size= 0.0398, Reported CI=[0.031-0.049] unit increase, P=2E-17, Reported Effect Allele=A, n= 349,856 European ancestry individuals, 82,810 East Asian ancestry individuals (Sakaue S, 2021)], appendicular lean mass (1 study): [Effect Size= 0.088423, Reported CI=[0.062-0.115] unit decrease, P=3E-11, Reported Effect Allele=A, n= 181,862 European ancestry elderly individuals (Hernandez Cordero AI, 2019)], intraocular pressure measurement (1 study): [Effect Size= 0.19, Reported CI=[0.13-0.25] unit increase, P=1E-10, Reported Effect Allele=A, n= 101,939 European ancestry cases (Han X, 2020)], BMI-adjusted waist-hip ratio (1 study): [Effect Size= 0.0314229, Reported CI=[0.021-0.042] unit increase, P=1E-8, Reported Effect Allele=A, n= 219,872 British ancestry women (Christakoudi S, 2021)]	-	-	-	-	-	-	-	-	-	-	-	-
		ZFP36L2; THADA; PLEKHH2	rs113542380	chr2:43237679:G:A	LD_proxy	EUR	0.0773	-	0.984	-	0.994	-	no	no	no	no	no	no	yes	no	no	no	no	no	no	no	no	no	no	yes	yes	no	-	-	no	-	-	rs149290349	chr2:43224818:G:A	chr2:43464818	-	-	-	-	-	-	-	-	intron_variant	MODIFIER	THADA	ENSG00000115970	Transcript	ENST00000405975.7	protein_coding	`-	`36/37	-	-	-	-	-	8.168		7.099	0.558017	1	-	-	-	GH02J043236	Enhancer	CD14+ monocytes, CD20+ B cells, Spleen	K562 [ZBTB33], HEK293 [SCRT2]	43235265	43237851	connected_gene=ENSG00000234936 [score=11.08], connected_gene=RNU6-958P [score=10.35], connected_gene=LINC01126 [score=0.44],	dbSUPER	-	-	-	-	yes	17	lymphocyte percentage of leukocytes, neutrophil percentage of leukocytes, lymphocyte count, platelet count, platelet crit, mean reticulocyte volume, neutrophil-to-lymphocyte ratio, mean corpuscular volume, brain measurement, glomerular filtration rate, cortical thickness, mean corpuscular hemoglobin, intraocular pressure measurement, serum gamma-glutamyl transferase measurement, neutrophil count, eosinophil count, reticulocyte count	lymphocyte percentage of leukocytes (1 study): [Effect Size= 0.08724153, Reported CI=[0.079-0.096] unit decrease, P=2E-94, Reported Effect Allele=A, n= 408,112 British individuals (Vuckovic D, 2020)], neutrophil percentage of leukocytes (1 study): [Effect Size= 0.08572609, Reported CI=[0.077-0.094] unit increase, P=4E-91, Reported Effect Allele=A, n= 408,112 British individuals (Vuckovic D, 2020)], lymphocyte count (4 studies): [Effect Size= NA, Reported CI=NA, P=8E-77, Reported Effect Allele=A, n= 643,370 African American or Afro-Caribbean, African ancestry, European ancestry, East Asian ancestry, Hispanic or Latin American and South Asian ancestry individuals (Chen MH, 2020), Effect Size= 0.07185951, Reported CI=[0.064-0.08] unit decrease, P=6E-65, Reported Effect Allele=A, n= 408,112 British individuals (Vuckovic D, 2020), Effect Size= 0.0661, Reported CI=[0.057-0.075] unit decrease, P=6E-48, Reported Effect Allele=A, n= 349,856 European ancestry individuals, 95,717 East Asian ancestry individuals (Sakaue S, 2021), Effect Size= NA, Reported CI=NA, P=1E-23, Reported Effect Allele=G, n= 234,778 European ancestry individuals (Kachuri L, 2021)], platelet count (2 studies): [Effect Size= 0.07511958, Reported CI=[0.067-0.084] unit decrease, P=7E-68, Reported Effect Allele=A, n= 408,112 British individuals (Vuckovic D, 2020), Effect Size= NA, Reported CI=NA, P=5E-40, Reported Effect Allele=G, n= 235,256 European ancestry individuals (Kachuri L, 2021)], platelet crit (2 studies): [Effect Size= 0.07094335, Reported CI=[0.062-0.079] unit decrease, P=5E-60, Reported Effect Allele=A, n= 408,112 British individuals (Vuckovic D, 2020), Effect Size= 0.08249128, Reported CI=[0.069-0.096] unit decrease, P=6E-32, Reported Effect Allele=A, n= 164,339 European ancestry individuals (Astle WJ, 2016)], mean reticulocyte volume (1 study): [Effect Size= 0.06442385, Reported CI=[0.056-0.073] unit increase, P=8E-51, Reported Effect Allele=A, n= 408,112 British individuals (Vuckovic D, 2020)], neutrophil-to-lymphocyte ratio (1 study): [Effect Size= NA, Reported CI=NA, P=3E-39, Reported Effect Allele=G, n= 234,502 European ancestry individuals (Kachuri L, 2021)], mean corpuscular volume (2 studies): [Effect Size= 0.0495, Reported CI=[0.041-0.058] unit increase, P=1E-27, Reported Effect Allele=A, n= 350,473 European ancestry individuals, 129,832 East Asian ancestry individuals (Sakaue S, 2021), Effect Size= 0.05927439, Reported CI=[0.046-0.073] unit increase, P=2E-18, Reported Effect Allele=A, n= 172,433 European ancestry individuals (Astle WJ, 2016)], brain measurement (1 study): [Effect Size= 10.27, Reported CI=z score increase, P=1E-24, Reported Effect Allele=A, n= 33,748 European ancestry individuals (van der Meer D, 2021)], glomerular filtration rate (1 study): [Effect Size= 9.292, Reported CI=z score decrease, P=2E-20, Reported Effect Allele=A, n= 1,205,871 European ancestry individuals, 168,300 East Asian ancestry individuals, 63,553 African ancestry individuals, 23,509 Hispanic or Latin American individuals, 22,103 African American individuals, 21,791 Central Asian or South Asian ancestry individuals, 1,502 Middle Eastern ancestry individuals, 939 other admixed ancestry individuals, 602 Native American ancestry individuals, 150 Asian ancestry individuals, 339 individuals (Liu H, 2022)], cortical thickness (2 studies): [Effect Size= 9.09, Reported CI=z score increase, P=1E-19, Reported Effect Allele=A, n= 33,748 European ancestry individuals (van der Meer D, 2021), Effect Size= NA, Reported CI=NA, P=3E-17, Reported Effect Allele=A, n= 35,657 White British ancestry individuals (Shadrin AA, 2021)], mean corpuscular hemoglobin (1 study): [Effect Size= 0.05647488, Reported CI=[0.043-0.07] unit increase, P=7E-17, Reported Effect Allele=A, n= 172,332 European ancestry individuals (Astle WJ, 2016)], intraocular pressure measurement (4 studies): [Effect Size= 0.202, Reported CI=[0.15-0.25] unit decrease, P=4E-15, Reported Effect Allele=G, n= 115,486 European ancestry individuals (Gao XR, 2018), Effect Size= 0.16, Reported CI=[0.11-0.21] unit decrease, P=9E-11, Reported Effect Allele=G, n= 139,555 European ancestry individuals (Khawaja AP, 2018), Effect Size= 0.1602, Reported CI=[0.11-0.21] unit increase, P=1E-10, Reported Effect Allele=?, n= 133,492 European ancestry individuals (MacGregor S, 2018), Effect Size= NA, Reported CI=NA, P=1E-10, Reported Effect Allele=G, n= 133,492 European ancestry individuals (Craig JE, 2020)], neutrophil count (1 study): [Effect Size= 0.04593845, Reported CI=[0.032-0.059] unit increase, P=2E-11, Reported Effect Allele=A, n= 170,702 European ancestry individuals (Astle WJ, 2016)], serum gamma-glutamyl transferase measurement (1 study): [Effect Size= 0.00672001, Reported CI=[0.0048-0.0086] unit decrease, P=2E-11, Reported Effect Allele=G, n= 437,194 European ancestry individuals (Pazoki R, 2021)], eosinophil count (1 study): [Effect Size= 0.02805707, Reported CI=[0.02-0.036] unit decrease, P=3E-11, Reported Effect Allele=A, n= 408,112 British individuals (Vuckovic D, 2020)], reticulocyte count (1 study): [Effect Size= 0.03952053, Reported CI=[0.026-0.053] unit decrease, P=6E-9, Reported Effect Allele=A, n= 170,548 European ancestry individuals (Astle WJ, 2016)]	-	-	-	-	-	-	-	-	-	-	-	-
		ZFP36L2; THADA; PLEKHH2	rs77059113	chr2:43445369:T:G	LD_proxy	EUR	0.0744	-	0.805	-	0.918	-	no	no	no	no	no	no	yes	no	no	no	yes	no	no	no	no	no	no	no	no	no	-	-	no	-	-	rs149290349	chr2:43224818:G:A	chr2:43672508	-	-	-	-	-	-	-	-	intron_variant	MODIFIER	THADA	ENSG00000115970	Transcript	ENST00000405975.7	protein_coding	`-	`26/37	-	-	-	-	-	3.42		3.1	0.197943	1	-	-	-	GH02J043444	Enhancer	hESC endodermal cells, EPC (VB), H1-hESC, H9 hepatocytes, Endothelial cells of umbilical vein (CB), iPS-20b, iPS DF 19.11, Muscle leg (fetal), M0 macrophage (VB), M1 macrophage (CB), M1 macrophage (VB), M2 macrophage (CB), M2 macrophage (VB), CD14+CD16- monocytes (CB), CD14+CD16- monocytes (VB), H1 mesenchymal stem cells, Osteoblasts, Sigmoid colon, H1 trophoblast, Muscle trunk (fetal), mesendoderm, iPS DF 6.9, H9, muscle of trunk	HEK293 [TRIM28], H1 [KDM1A], K562 [KDM1A]	43444625	43446599	connected_gene=RNU6-958P [score=11.24], connected_gene=THADA [score=4.63], connected_gene=HSALNG0014538 [score=0.67],	Ensembl	peak105144	3	-	-	yes	3	Drugs used in diabetes use measurement, intraocular pressure measurement, appendicular lean mass	Drugs used in diabetes use measurement (2 studies): [Effect Size= 0.17530105, Reported CI=[0.13-0.22] unit decrease, P=5E-15, Reported Effect Allele=G, n= 15,272 European ancestry cases, 29,0641 European ancestry controls (Wu Y, 2019), Effect Size= 0.1753, Reported CI=[0.13-0.22] unit decrease, P=5E-15, Reported Effect Allele=G, n= 15,272 European ancestry cases, 290,641 European ancestry controls, 30,515 East Asian ancestry cases, 148,211 East Asian ancestry controls (Sakaue S, 2021)], intraocular pressure measurement (1 study): [Effect Size= 0.19, Reported CI=[0.14-0.24] unit decrease, P=4E-13, Reported Effect Allele=T, n= 115,486 European ancestry individuals (Gao XR, 2018)], appendicular lean mass (1 study): [Effect Size= 0.0787448, Reported CI=[0.053-0.104] unit decrease, P=9E-10, Reported Effect Allele=G, n= 181,862 European ancestry elderly individuals (Hernandez Cordero AI, 2019)]	-	-	-	-	-	-	-	-	-	-	-	-
		ZFP36L2; THADA; PLEKHH2	rs77101426	chr2:43471614:G:A	LD_proxy	EUR	0.0743	-	0.803	-	0.918	-	no	no	no	no	no	no	no	-	-	-	no	no	no	no	no	no	no	no	no	no	-	-	no	-	-	rs149290349	chr2:43224818:G:A	chr2:43698753	-	-	-	-	-	-	-	-	intron_variant	MODIFIER	THADA	ENSG00000115970	Transcript	ENST00000405975.7	protein_coding	`-	`26/37	-	-	-	-	-	0.543		2.012	0.091006	1	-	-	-	-	-	-	-	-	-	-	-	-	-	-	-	yes	-	-	-	-	-	-	-	-	-	-	-	-	-	-	-
		ZFP36L2; THADA; PLEKHH2	rs77552263	chr2:43559679:G:A	LD_proxy	EUR	0.0805	-	0.821	-	0.924	-	no	no	no	no	no	no	no	-	-	-	no	no	no	no	no	no	no	no	yes	no	-	-	no	-	-	rs149290349	chr2:43224818:G:A	chr2:43786818	-	-	-	-	-	-	-	-	intron_variant	MODIFIER	THADA	ENSG00000115970	Transcript	ENST00000405975.7	protein_coding	`-	`16/37	-	-	-	-	-	8.632		9.85	0.84513	1	-	-	-	-	-	-	-	-	-	-	-	-	-	-	-	yes	1	neutrophil count	neutrophil count (1 study): [Effect Size= NA, Reported CI=NA, P=1E-38, Reported Effect Allele=A, n= 627,215 African American or Afro-Caribbean, African ancestry, European ancestry, East Asian ancestry, Hispanic or Latin American and South Asian ancestry individuals (Chen MH, 2020)]	-	-	-	-	-	-	-	-	-	-	-	-
		ZFP36L2; THADA; PLEKHH2	rs77972916	chr2:43534973:G:A	LD_proxy	EUR	0.0788	-	0.851	-	0.929	-	no	no	no	no	no	no	no	-	-	-	yes	no	no	no	no	no	no	no	yes	no	-	-	no	-	-	rs149290349	chr2:43224818:G:A	chr2:43762112	-	-	-	-	-	-	-	-	intron_variant	MODIFIER	THADA	ENSG00000115970	Transcript	ENST00000405975.7	protein_coding	`-	`21/37	-	-	-	-	-	1.157		1.15	-0.03165	1	-	-	-	-	-	-	-	-	-	-	-	peak105164	19	-	-	yes	4	neutrophil count, FEV/FEC ratio, eosinophil count, granulocyte percentage of myeloid white cells	neutrophil count (1 study): [Effect Size= 0.044743594, Reported CI=[0.037-0.053] unit increase, P=1E-26, Reported Effect Allele=A, n= 408,112 British individuals (Vuckovic D, 2020)], FEV/FEC ratio (1 study): [Effect Size= NA, Reported CI=NA, P=1E-21, Reported Effect Allele=?, n= approximately 370,000 European ancestry individuals (Kichaev G, 2018)], eosinophil count (2 studies): [Effect Size= NA, Reported CI=NA, P=7E-12, Reported Effect Allele=?, n= approximately 440,000 European ancestry individuals (Kichaev G, 2018), Effect Size= 0.0205, Reported CI=[0.014-0.027] unit decrease, P=6E-10, Reported Effect Allele=A, n= 349,856 European ancestry individuals, 93,063 East Asian ancestry individuals (Sakaue S, 2021)], granulocyte percentage of myeloid white cells (1 study): [Effect Size= 0.04378274, Reported CI=[0.03-0.057] unit increase, P=1E-10, Reported Effect Allele=A, n= 169,545 European ancestry individuals (Astle WJ, 2016)]	-	-	-	-	-	-	-	-	-	-	-	-
		ZFP36L2; THADA; PLEKHH2	rs78572881	chr2:43535820:T:C	LD_proxy	EUR	0.0745	-	0.8	-	0.915	-	no	no	no	no	no	no	no	-	-	-	no	no	no	no	no	no	no	no	no	no	-	-	no	-	-	rs149290349	chr2:43224818:G:A	chr2:43762959	-	-	-	-	-	-	-	-	intron_variant	MODIFIER	THADA	ENSG00000115970	Transcript	ENST00000405975.7	protein_coding	`-	`21/37	-	-	-	-	-	3.262		2.708	0.162538	1	-	-	-	-	-	-	-	-	-	-	-	-	-	-	-	yes	-	-	-	-	-	-	-	-	-	-	-	-	-	-	-
	6	IL1F10; IL1RN	rs6734238	chr2:113083453:A:G	lead	EUR, AFR	0.4024	0.4536	-	-	-	-	no	no	no	no	no	no	yes	no	no	no	no	no	yes	yes	yes	yes	no	yes	yes	no	-	-	yes	no	no	rs6734238	chr2:113083453:A:G	chr2:113841030	G	0.412	0.034	0.003	1.07e-36	170017	0.407	-	upstream_gene_variant	MODIFIER	RNU6-1180P	ENSG00000201805	Transcript	ENST00000364935.1	snRNA	`-	`-	-	-	-	-	-	0.481	noncoding	0.778	-0.113414	-	-	-	-	GH02J113082	Enhancer	basophil, dendritic cell, macrophage, mesenchymal cell	-	113082975	113083845	connected_gene=lnc-IL1F10-2 [score=250.67], connected_gene=IL1RN [score=32.20], connected_gene=IL36B [score=26.02],	FANTOM5	-	-	-	-	yes	25	interleukin 1 receptor antagonist measurement, C-reactive protein measurement, neutrophil count, myeloid white cell count, leukocyte count, Ischemic stroke, fibrinogen measurement, factor XI measurement, fibrinogen measurement, tissue plasminogen activator measurement, factor VII measurement, fibrinogen measurement, tissue plasminogen activator measurement, fibrinogen measurement, coronary artery disease, fibrinogen measurement, factor VII measurement, fibrinogen measurement, plasminogen activator inhibitor 1 measurement, venous thromboembolism, fibrinogen measurement, fibrinogen measurement, mean corpuscular hemoglobin concentration, aspartate aminotransferase measurement, platelet count, mean corpuscular volume, serum alanine aminotransferase measurement, mean corpuscular hemoglobin, total cholesterol measurement, C-reactive protein measurement, platelet crit, interleukin-6 measurement, serum albumin measurement, glycoprotein measurement, total cholesterol measurement	interleukin 1 receptor antagonist measurement (3 studies): [Effect Size= 0.2052, Reported CI=unit increase, P=3E-110, Reported Effect Allele=A, n= 21,758 European ancestry individuals (Folkersen L, 2020), Effect Size= 0.31, Reported CI=[0.25-0.37] unit decrease, P=2E-30, Reported Effect Allele=?, n= 1,852 African American or Afro-Caribbean individuals (Katz DH, 2021), Effect Size= 0.05, Reported CI=unit decrease, P=1E-6, Reported Effect Allele=G, n= 706 African American individuals (Tekola Ayele F, 2011)], C-reactive protein measurement (5 studies): [Effect Size= 0.045, Reported CI=[0.041-0.049] unit decrease, P=1E-107, Reported Effect Allele=A, n= 575,531 European ancestry individuals (Said S, 2022), Effect Size= 0.05, Reported CI=[0.042-0.058] unit decrease, P=6E-38, Reported Effect Allele=A, n= 148,164 European ancestry individuals (Ligthart S, 2018), Effect Size= 0.07473537, Reported CI=[0.058-0.092] unit increase, P=1E-17, Reported Effect Allele=?, n= 8,349 African American individuals, 15,912 Hispanic/Latino individuals, 1,811 Asian ancestry individuals, 1,777 Native Hawaiian ancestry individuals, 574 Native American ancestry individuals, 97 individuals (Wojcik GL, 2019), Effect Size= 0.05, Reported CI=[0.04-0.06] unit increase, P=2E-17, Reported Effect Allele=G, n= 63,678 European ancestry individuals 1,792 Erasmus Rucphen individuals, 715 Orcadian individuals (Dehghan A, 2011), Effect Size= 0.108, Reported CI=[0.073-0.143] unit decrease, P=9E-10, Reported Effect Allele=G, n= 8,280 African American female individuals, 3,548 Hispanic female individuals (Reiner AP, 2012)], neutrophil count (3 studies): [Effect Size= 0.03936, Reported CI=[0.036-0.043] SD unit increase, P=2E-90, Reported Effect Allele=G, n= 519,288 European ancestry individuals (Chen MH, 2020), Effect Size= 0.034983642, Reported CI=[0.03-0.04] unit increase, P=8E-51, Reported Effect Allele=G, n= 408,112 British individuals (Vuckovic D, 2020), Effect Size= NA, Reported CI=NA, P=4E-31, Reported Effect Allele=A, n= 234,802 European ancestry individuals (Kachuri L, 2021)], myeloid white cell count (1 study): [Effect Size= NA, Reported CI=NA, P=2E-80, Reported Effect Allele=G, n= 746,667 African American or Afro-Caribbean, African ancestry, European ancestry, East Asian ancestry, Hispanic or Latin American and South Asian ancestry individuals (Chen MH, 2020)], leukocyte count (4 studies): [Effect Size= 0.034074977, Reported CI=[0.03-0.039] unit increase, P=5E-51, Reported Effect Allele=G, n= 408,112 British individuals (Vuckovic D, 2020), Effect Size= 0.0336, Reported CI=[0.029-0.038] unit increase, P=5E-48, Reported Effect Allele=G, n= 350,470 European ancestry individuals, 154,355 East Asian ancestry individuals (Sakaue S, 2021), Effect Size= 0.03115854, Reported CI=[0.024-0.038] unit increase, P=1E-17, Reported Effect Allele=G, n= 172,435 European ancestry individuals (Astle WJ, 2016), Effect Size= 0.0117, Reported CI=[0.0076-0.0158] unit decrease, P=2E-8, Reported Effect Allele=?, n= 16,843 Japanese ancestry individuals, 19,509 European ancestry individuals, 16,388 African American individuals (Keller MF, 2014)], Ischemic stroke, fibrinogen measurement (1 study): [Effect Size= NA, Reported CI=NA, P=2E-33, Reported Effect Allele=?, n= 120,246 European ancestry individuals with measurements, 60,341 European, African American, East Asian, South Asian, mixed Asian or Latin American ischemic stroke cases, 454,450 European, African American, East Asian, South Asian, mixed Asian or Latin American ischemic stroke controls (Temprano-Sagrera G, 2022)], factor XI measurement, fibrinogen measurement, tissue plasminogen activator measurement, factor VII measurement (1 study): [Effect Size= NA, Reported CI=NA, P=3E-33, Reported Effect Allele=?, n= 120,246 European ancestry individuals with fibrinogen measurements, 27,495 European or African American individuals with factor VII measurements, 16,169 European ancestry individuals with factor XI measurements, 26,929 European ancestry individuals with tPA measurements (Temprano-Sagrera G, 2022)], fibrinogen measurement, tissue plasminogen activator measurement (1 study): [Effect Size= NA, Reported CI=NA, P=1E-32, Reported Effect Allele=?, n= 120,246 European ancestry individuals with fibrinogen measurements, 26,929 European ancestry individuals with tPA measurements (Temprano-Sagrera G, 2022)], fibrinogen measurement, coronary artery disease (1 study): [Effect Size= NA, Reported CI=NA, P=1E-32, Reported Effect Allele=?, n= 172,122 European, South Asian or East Asian CAD cases, 566,864 European, South Asian or East Asian CAD controls, 120,246 European ancestry individuals with measurements (Temprano-Sagrera G, 2022)], fibrinogen measurement, factor VII measurement (1 study): [Effect Size= NA, Reported CI=NA, P=2E-32, Reported Effect Allele=?, n= 120,246 European ancestry individuals with fibrinogen measurements, 27,495 European or African American individuals with factor VII measurements (Temprano-Sagrera G, 2022)], fibrinogen measurement, plasminogen activator inhibitor 1 measurement (1 study): [Effect Size= NA, Reported CI=NA, P=3E-32, Reported Effect Allele=?, n= 120,246 European ancestry individuals with fibrinogen measurements, 19,599 European ancestry individuals with PAI1 measurements (Temprano-Sagrera G, 2022)], venous thromboembolism, fibrinogen measurement (1 study): [Effect Size= NA, Reported CI=NA, P=6E-32, Reported Effect Allele=?, n= 120,246 European ancestry individuals with measurements, 30,234 European or African American VTE cases, 172,122 European or African American VTE controls (Temprano-Sagrera G, 2022)], fibrinogen measurement (3 studies): [Effect Size= 0.0106, Reported CI=NR unit increase, P=7E-30, Reported Effect Allele=G, n= 120,246 European ancestry individuals (de Vries PS, 2015), Effect Size= 0.0106, Reported CI=unit increase, P=2E-23, Reported Effect Allele=?, n= 91,953 European ancestry individuals (imputed to HapMap) (de Vries PS, 2017), Effect Size= 0.009, Reported CI=[0.007-0.011] unit decrease, P=6E-19, Reported Effect Allele=A, n= 91,323 European ancestry individuals (Sabater-Lleal M, 2013)], mean corpuscular hemoglobin concentration (1 study): [Effect Size= 0.021729, Reported CI=[0.018-0.026] SD unit decrease, P=1E-28, Reported Effect Allele=G, n= 486,823 European ancestry individuals (Chen MH, 2020)], aspartate aminotransferase measurement (2 studies): [Effect Size= 0.0026, Reported CI=[0.002-0.0032] unit decrease, P=3E-26, Reported Effect Allele=?, n= 386,570 British ancestry individuals, 10,617 Asian or Asian British individuals, 7,426 Black or Black British individuals, 2,321 Chinese ancestry individuals (Ward LD, 2021), Effect Size= 8.1, Reported CI=z-score increase, P=5E-16, Reported Effect Allele=A, n= 389,565 European ancestry individuals (Chen VL, 2021)], platelet count (3 studies): [Effect Size= NA, Reported CI=NA, P=1E-22, Reported Effect Allele=G, n= 721,201 African American or Afro-Caribbean, African ancestry, European ancestry, East Asian ancestry, Hispanic or Latin American and South Asian ancestry individuals (Chen MH, 2020), Effect Size= 0.0171, Reported CI=[0.013-0.021] unit increase, P=2E-14, Reported Effect Allele=G, n= 350,474 European ancestry individuals, 148,623 East Asian ancestry individuals (Sakaue S, 2021), Effect Size= 0.017052958, Reported CI=[0.013-0.022] unit increase, P=9E-14, Reported Effect Allele=G, n= 408,112 British individuals (Vuckovic D, 2020)], mean corpuscular volume (2 studies): [Effect Size= NA, Reported CI=NA, P=2E-19, Reported Effect Allele=G, n= 696,882 African American or Afro-Caribbean, African ancestry, European ancestry, East Asian ancestry, Hispanic or Latin American and South Asian ancestry individuals (Chen MH, 2020), Effect Size= 0.0173998, Reported CI=[0.013-0.021] unit decrease, P=7E-12, Reported Effect Allele=G, n= 408,112 British individuals (Vuckovic D, 2020)], serum alanine aminotransferase measurement (2 studies): [Effect Size= 0.057, Reported CI=[0.045-0.069] unit decrease, P=5E-19, Reported Effect Allele=G, n= 95,472 European ancestry cases, 68,725 European ancestry controls, 23,977 African American cases, 13,387 African American controls, 7,650 Hispanic cases, 7,468 Hispanic controls, 1,088 Asian ancestry cases, 828 Asian ancestry controls (Vujkovic M, 2022), Effect Size= 0.0035, Reported CI=[0.0027-0.0043] unit decrease, P=3E-16, Reported Effect Allele=?, n= 387,859 British ancestry individuals, 10,635 Asian or Asian British individuals, 7,468 Black or Black British individuals, 2,338 Chinese ancestry individuals (Ward LD, 2021)], mean corpuscular hemoglobin (2 studies): [Effect Size= 0.019539496, Reported CI=[0.015-0.024] unit decrease, P=3E-18, Reported Effect Allele=G, n= 408,112 British individuals (Vuckovic D, 2020), Effect Size= 0.0199, Reported CI=[0.015-0.024] unit decrease, P=6E-18, Reported Effect Allele=G, n= 350,472 European ancestry individuals, 128,028 East Asian ancestry individuals (Sakaue S, 2021)], total cholesterol measurement, C-reactive protein measurement (1 study): [Effect Size= NA, Reported CI=NA, P=6E-17, Reported Effect Allele=A, n= 65,000 individuals (C-reactive protein), 100,184 individuals (total cholesterol) (Ligthart S, 2016)], platelet crit (1 study): [Effect Size= 0.01578933, Reported CI=[0.011-0.02] unit increase, P=6E-12, Reported Effect Allele=G, n= 408,112 British individuals (Vuckovic D, 2020)], interleukin-6 measurement (1 study): [Effect Size= 0.025056, Reported CI=[0.016-0.034] unit increase, P=2E-11, Reported Effect Allele=G, n= 52,654 European ancestry individuals (Ahluwalia TS, 2021)], serum albumin measurement (2 studies): [Effect Size= 0.0154, Reported CI=[0.011-0.02] unit decrease, P=2E-10, Reported Effect Allele=G, n= 315,268 European ancestry individuals, 120,539 East Asian ancestry individuals (Sakaue S, 2021), Effect Size= 0.0245409, Reported CI=[0.016-0.033] unit increase, P=5E-9, Reported Effect Allele=A, n= 115,064 European ancestry individuals (Richardson TG, 2022)], glycoprotein measurement (1 study): [Effect Size= 0.0246657, Reported CI=[0.017-0.033] unit decrease, P=3E-9, Reported Effect Allele=A, n= 115,082 European ancestry individuals (Richardson TG, 2022)], total cholesterol measurement (1 study): [Effect Size= 0.011635943, Reported CI=[0.0077-0.0156] unit decrease, P=7E-9, Reported Effect Allele=G, n= up to 237,050 European ancestry individuals, up to 16,935 African ancestry individuals, up to 30,468 South Asian ancestry individuals, up to 8,287 East Asian ancestry individuals, 5,084 Hispanic individuals (Liu DJ, 2017)]	2	IL1F10, IL1RN	3	Skin_Not_Sun_Exposed_Suprapubic, Adipose_Subcutaneous, Thyroid	IL1F10 (1 tissue): Skin_Not_Sun_Exposed_Suprapubic, IL1RN (2 tissues): Adipose_Subcutaneous, Thyroid	IL1F10: Skin_Not_Sun_Exposed_Suprapubic [Slope= -0.180253, SE=0.0325024, P=5.01436e-08], IL1RN: Adipose_Subcutaneous [Slope= -0.141204, SE=0.0293181, P=1.93014e-06], Thyroid [Slope= -0.147775, SE=0.0361812, P=5.14295e-05]	-	-	-	-	-	-
		IL1F10; IL1RN	chr2:113086597:CA:C	chr2:113086597:CA:C	LD_proxy	EUR	0.3892	-	0.943	-	0.999	-	no	no	no	no	-	-	no	-	-	-	no	no	no	no	no	no	no	no	no	no	-	-	no	-	-	rs6734238	chr2:113083453:A:G	chr2:113844174	-	-	-	-	-	-	-	-	-	-	-	-	-	-	-	-	-	-	-	-	-	-	5.551		-	-	-	-	-	-	-	-	-	-	-	-	-	-	-	-	-	-	yes	-	-	-	-	-	-	-	-	-	-	-	-	-	-	-
		IL1F10; IL1RN	rs10171849	chr2:113108257:A:C	LD_proxy	EUR	0.3867	-	0.876	-	0.967	-	no	no	no	no	no	no	no	-	-	-	no	no	no	no	no	no	no	no	yes	no	-	-	no	-	-	rs6734238	chr2:113083453:A:G	chr2:113865834	-	-	-	-	-	-	-	-	intron_variant,NMD_transcript_variant	MODIFIER	IL1RN	ENSG00000136689	Transcript	ENST00000409052.6	nonsense_mediated_decay	`-	`1/9	-	-	-	-	-	2.429		2.054	0.095783	0.375	-	-	-	-	-	-	-	-	-	-	-	-	-	-	-	yes	2	neutrophil count, neutrophil percentage of leukocytes	neutrophil count (1 study): [Effect Size= 0.03451534, Reported CI=[0.027-0.042] unit increase, P=7E-21, Reported Effect Allele=C, n= 170,702 European ancestry individuals (Astle WJ, 2016)], neutrophil percentage of leukocytes (1 study): [Effect Size= 0.02408378, Reported CI=[0.017-0.031] unit increase, P=5E-11, Reported Effect Allele=C, n= 171,542 European ancestry individuals (Astle WJ, 2016)]	-	-	-	-	-	-	-	-	-	-	-	-
		IL1F10; IL1RN	rs10176274	chr2:113082998:C:G	LD_proxy	EUR	0.3886	-	0.943	-	1	-	no	no	no	no	no	no	yes	no	no	no	no	no	no	no	yes	no	no	no	no	no	-	-	no	-	-	rs6734238	chr2:113083453:A:G	chr2:113840575	-	-	-	-	-	-	-	-	upstream_gene_variant	MODIFIER	RNU6-1180P	ENSG00000201805	Transcript	ENST00000364935.1	snRNA	`-	`-	-	-	-	-	-	0.529		0.986	-0.063724	-	-	-	-	GH02J113082	Enhancer	basophil, dendritic cell, macrophage, mesenchymal cell	-	113082975	113083845	connected_gene=lnc-IL1F10-2 [score=250.67], connected_gene=IL1RN [score=32.20], connected_gene=IL36B [score=26.02],	FANTOM5	-	-	-	-	yes	1	C-reactive protein measurement	C-reactive protein measurement (1 study): [Effect Size= 0.0378, Reported CI=[0.026-0.05] unit increase, P=4E-10, Reported Effect Allele=?, n= 76,081 European ancestry individuals, 127,395 Japanese ancestry individuals (Nielsen JB, 2020)]	-	-	-	-	-	-	-	-	-	-	-	-
		IL1F10; IL1RN	rs10188292	chr2:113082866:A:T	LD_proxy	EUR	0.3885	-	0.943	-	1	-	no	no	no	no	no	no	no	-	-	-	no	no	no	no	no	no	no	no	no	no	-	-	no	-	-	rs6734238	chr2:113083453:A:G	chr2:113840443	-	-	-	-	-	-	-	-	upstream_gene_variant	MODIFIER	RNU6-1180P	ENSG00000201805	Transcript	ENST00000364935.1	snRNA	`-	`-	-	-	-	-	-	0.343		0.617	-0.161454	-	-	-	-	-	-	-	-	-	-	-	-	-	-	-	-	yes	-	-	-	-	-	-	-	-	-	-	-	-	-	-	-
		IL1F10; IL1RN	rs12328368	chr2:113089567:C:G	LD_proxy	EUR	0.3891	-	0.943	-	0.998	-	no	no	no	no	no	no	yes	no	yes	yes	no	no	no	no	no	no	no	no	no	no	-	-	no	-	-	rs6734238	chr2:113083453:A:G	chr2:113847144	-	-	-	-	-	-	-	-	downstream_gene_variant	MODIFIER	RNU6-1180P	ENSG00000201805	Transcript	ENST00000364935.1	snRNA	`-	`-	-	-	-	-	-	4.306		4.466	0.315285	-	-	-	-	GH02J113088	Enhancer	HepG2, dendritic cell, Erythroblasts (CB), M0 macrophage (CB), M0 macrophage (VB), M1 macrophage (CB), M1 macrophage (VB), M2 macrophage (CB), CD14+CD16- monocytes (CB), CD14+CD16- monocytes (VB), B cells (VB), Neutrophils (CB), Neutrophils (VB)	liver [ATF3, YY1, FOXA1, FOXA2, RXRA, ZBTB33, JUND, HNF4A, REST, RAD21, MAX, SP1, HNF4G], HepG2 [KLF6, KLF9, CEBPA, FOXA1, KDM6A, MXD4, KLF11, SAP130, FOXA2, HOMEZ, MIER3, THAP11, SMAD4, RARA, FOSL2, DRAP1, TEAD3, BCL6, CREM, FOXP1, KDM1A, SOX5, REST, HMG20A, GATAD1, RBPJ, ZNF792, MIER2, TFAP4, LCORL, ZNF652, RXRB, ELF3, NR2F6, IKZF5, CEBPG, ARID3A, ZNF580, KDM3A, NFIA, ARID4B, NFIL3, ZNF644, PPARG, MLX, MIXL1, SP5, NCOR1, GATAD2A, TGIF2, NFKBIZ, SMARCC2, TCF7, KAT8, IRF2, ZBTB26, SOX13, FOXA3, RCOR2, TFE3, ZGPAT, SKI, TEAD1, ERF], GM12891 [SPI1], HL-60 [SPI1], HEK293 [REST], GM12892 [POLR2A]	113086801	113094400	connected_gene=IL1RN [score=32.96], connected_gene=IL36B [score=18.73], connected_gene=IL1B [score=17.42],	Ensembl	-	-	-	-	yes	-	-	-	-	-	-	-	-	-	-	-	-	-	-	-
		IL1F10; IL1RN	rs12328766	chr2:113089161:A:G	LD_proxy	EUR	0.3891	-	0.943	-	0.998	-	no	no	no	no	no	no	yes	no	yes	yes	no	no	no	no	no	no	no	no	no	no	-	-	yes	no	no	rs6734238	chr2:113083453:A:G	chr2:113846738	-	-	-	-	-	-	-	-	downstream_gene_variant	MODIFIER	RNU6-1180P	ENSG00000201805	Transcript	ENST00000364935.1	snRNA	`-	`-	-	-	-	-	-	1.613		3.699	0.249521	-	-	-	-	GH02J113088	Enhancer	HepG2, dendritic cell, Erythroblasts (CB), M0 macrophage (CB), M0 macrophage (VB), M1 macrophage (CB), M1 macrophage (VB), M2 macrophage (CB), CD14+CD16- monocytes (CB), CD14+CD16- monocytes (VB), B cells (VB), Neutrophils (CB), Neutrophils (VB)	liver [ATF3, YY1, FOXA1, FOXA2, RXRA, ZBTB33, JUND, HNF4A, REST, RAD21, MAX, SP1, HNF4G], HepG2 [KLF6, KLF9, CEBPA, FOXA1, KDM6A, MXD4, KLF11, SAP130, FOXA2, HOMEZ, MIER3, THAP11, SMAD4, RARA, FOSL2, DRAP1, TEAD3, BCL6, CREM, FOXP1, KDM1A, SOX5, REST, HMG20A, GATAD1, RBPJ, ZNF792, MIER2, TFAP4, LCORL, ZNF652, RXRB, ELF3, NR2F6, IKZF5, CEBPG, ARID3A, ZNF580, KDM3A, NFIA, ARID4B, NFIL3, ZNF644, PPARG, MLX, MIXL1, SP5, NCOR1, GATAD2A, TGIF2, NFKBIZ, SMARCC2, TCF7, KAT8, IRF2, ZBTB26, SOX13, FOXA3, RCOR2, TFE3, ZGPAT, SKI, TEAD1, ERF], GM12891 [SPI1], HL-60 [SPI1], HEK293 [REST], GM12892 [POLR2A]	113086801	113094400	connected_gene=IL1RN [score=32.96], connected_gene=IL36B [score=18.73], connected_gene=IL1B [score=17.42],	Ensembl	-	-	-	-	yes	-	-	-	1	AC016745.3	1	Skin_Not_Sun_Exposed_Suprapubic	AC016745.3 (1 tissue): Skin_Not_Sun_Exposed_Suprapubic	AC016745.3: Skin_Not_Sun_Exposed_Suprapubic [Slope= 0.174255, SE=0.0423384, P=4.60121e-05]	-	-	-	-	-	-
		IL1F10; IL1RN	rs12329129	chr2:113089430:G:A	LD_proxy	EUR	0.389	-	0.943	-	0.999	-	no	no	no	no	no	no	yes	no	yes	yes	no	no	no	no	no	no	no	no	no	no	-	-	no	-	-	rs6734238	chr2:113083453:A:G	chr2:113847007	-	-	-	-	-	-	-	-	downstream_gene_variant	MODIFIER	RNU6-1180P	ENSG00000201805	Transcript	ENST00000364935.1	snRNA	`-	`-	-	-	-	-	-	1.276		0.661	-0.147473	-	-	-	-	GH02J113088	Enhancer	HepG2, dendritic cell, Erythroblasts (CB), M0 macrophage (CB), M0 macrophage (VB), M1 macrophage (CB), M1 macrophage (VB), M2 macrophage (CB), CD14+CD16- monocytes (CB), CD14+CD16- monocytes (VB), B cells (VB), Neutrophils (CB), Neutrophils (VB)	liver [ATF3, YY1, FOXA1, FOXA2, RXRA, ZBTB33, JUND, HNF4A, REST, RAD21, MAX, SP1, HNF4G], HepG2 [KLF6, KLF9, CEBPA, FOXA1, KDM6A, MXD4, KLF11, SAP130, FOXA2, HOMEZ, MIER3, THAP11, SMAD4, RARA, FOSL2, DRAP1, TEAD3, BCL6, CREM, FOXP1, KDM1A, SOX5, REST, HMG20A, GATAD1, RBPJ, ZNF792, MIER2, TFAP4, LCORL, ZNF652, RXRB, ELF3, NR2F6, IKZF5, CEBPG, ARID3A, ZNF580, KDM3A, NFIA, ARID4B, NFIL3, ZNF644, PPARG, MLX, MIXL1, SP5, NCOR1, GATAD2A, TGIF2, NFKBIZ, SMARCC2, TCF7, KAT8, IRF2, ZBTB26, SOX13, FOXA3, RCOR2, TFE3, ZGPAT, SKI, TEAD1, ERF], GM12891 [SPI1], HL-60 [SPI1], HEK293 [REST], GM12892 [POLR2A]	113086801	113094400	connected_gene=IL1RN [score=32.96], connected_gene=IL36B [score=18.73], connected_gene=IL1B [score=17.42],	Ensembl	-	-	-	-	yes	-	-	-	-	-	-	-	-	-	-	-	-	-	-	-
		IL1F10; IL1RN	rs13382561	chr2:113105959:A:G	LD_proxy	EUR	0.3875	-	0.882	-	0.969	-	no	no	no	no	no	no	yes	no	no	yes	no	no	no	no	no	no	no	no	no	no	-	-	no	-	-	rs6734238	chr2:113083453:A:G	chr2:113863536	-	-	-	-	-	-	-	-	intron_variant,NMD_transcript_variant	MODIFIER	IL1RN	ENSG00000136689	Transcript	ENST00000409052.6	nonsense_mediated_decay	`-	`1/9	-	-	-	-	-	1.283		0.05	-0.673797	0.375	-	-	-	GH02J113101	Enhancer	A549, Adrenal gland (fetal), Esophagus, Foreskin keratinocytes, M0 macrophage (VB), M1 macrophage (CB), M1 macrophage (VB), M2 macrophage (CB), CD14+CD16- monocytes (CB), CD14+CD16- monocytes (VB), Neutrophils (CB), T helper 17 cells	HepG2 [ATF2, JUND, JUN, CREB1, ATF7], HEK293 [ATF2, ZNF664, ZBTB21, ZNF398, EGR2, ZNF629, ZFHX2], K562 [ATF2, NFE2, ATF1, MAFG, MEIS2, CREM, ATF3, ATF7, EGR1, EMSY], MCF-7 [CREB1]	113102002	113106999	connected_gene=IL1RN [score=35.77], connected_gene=IL36B [score=21.94], connected_gene=IL1B [score=17.21],	Ensembl	-	-	-	-	yes	-	-	-	-	-	-	-	-	-	-	-	-	-	-	-
		IL1F10; IL1RN	rs13398728	chr2:113084929:T:C	LD_proxy	EUR	0.3887	-	0.944	-	1	-	no	no	no	no	no	no	yes	no	no	no	no	no	no	no	no	no	no	no	no	no	-	-	no	-	-	rs6734238	chr2:113083453:A:G	chr2:113842506	-	-	-	-	-	-	-	-	upstream_gene_variant	MODIFIER	RNU6-1180P	ENSG00000201805	Transcript	ENST00000364935.1	snRNA	`-	`-	-	-	-	-	-	4.503		3.695	0.24919	-	-	-	-	GH02J113084	Enhancer	Esophagus, keratinocyte, mammary epithelial cell	liver [RAD21], 22Rv1 [CTCF], C4-2B [CTCF], epithelial cell of prostate [CTCF], neutrophil [CTCF], Panc1 [CTCF], spleen [CTCF], transverse colon [CTCF], VCaP [CTCF], MCF-7 [TRIM22], HEK293 [SCRT2]	113084648	113086147	connected_gene=RF00026-554 [score=250.67], connected_gene=RNU6-1180P [score=250.67], connected_gene=IL1RN [score=6.31],	dbSUPER	-	-	-	-	yes	-	-	-	-	-	-	-	-	-	-	-	-	-	-	-
		IL1F10; IL1RN	rs13409360	chr2:113080525:G:A	LD_proxy	EUR	0.3937	-	0.899	-	0.966	-	no	no	no	no	no	no	yes	no	no	yes	yes	no	no	no	yes	no	no	yes	no	no	-	-	no	-	-	rs6734238	chr2:113083453:A:G	chr2:113838102	-	-	-	-	-	-	-	-	downstream_gene_variant	MODIFIER	IL1F10	ENSG00000136697	Transcript	ENST00000341010.6	protein_coding	`-	`-	-	-	-	-	-	2.401		1.264	-0.011616	0.847	-	-	-	GH02J113076	Promoter/Enhancer	gingival epithelial cell, Esophagus, MCF-7, Panc1, iPS DF 6.9, keratinocyte, mammary epithelial cell, small intestine, stomach	liver [YY1, RAD21, RXRA, HNF4A, SP1], HepG2 [RCOR1, JUND, MXD4, HOMEZ, RAD21, MIER3, SMC3, SMAD4, TEAD3, BCL6, SOX5, GATAD1, SIN3B, BHLHE40, IKZF5, ARID3A, ZNF580, KDM3A, SP5, GATAD2A, XRCC5, EP300, IRF2, ZBTB26, ZKSCAN8, FOXA3, AHR, ZGPAT, TEAD1], 22Rv1 [CTCF], A549 [CTCF, RAD21, RFX5], BE2C [CTCF], C4-2B [CTCF], cardiac muscle cell [CTCF], epithelial cell of prostate [CTCF], epithelial cell of proximal tubule [CTCF], GM23338 [CTCF], H54 [CTCF], HCT116 [CTCF], K562 [CTCF, REST, ZNF143, ATF3, RNF2], LNCAP [CTCF], MCF-7 [CTCF, RCOR1, ZNF217, MBD2, ELF1, CUX1, CTBP1, RAD21, MLLT1, TCF7L2, MAZ, FOXA1, SMARCE1, DPF2, TOE1, NFIB, NCOA3, RFX5, CREB1, FOS, ZHX2, EP300, ESRRA, TRIM22, TARDBP], neutrophil [CTCF], OCI-LY3 [CTCF], Panc1 [CTCF], RWPE1 [CTCF], spleen [CTCF], transverse colon [CTCF], VCaP [CTCF], GM12878 [YY1, SMC3, TRIM22], HEK293 [ZNF654, ZNF513, ZNF664, EGR2], T47D [JUND], H1 [RAD21], HeLa-S3 [RAD21, SMC3], IMR-90 [RAD21], neural cell [RAD21], Ishikawa [EP300]	113076975	113080628	connected_gene=IL1RN [score=321.83], connected_gene=lnc-IL1F10-1 [score=250.67], connected_gene=IL36B [score=50.22],	FANTOM5	peak110475	19	-	-	yes	2	serum alanine aminotransferase measurement, triglyceride measurement, C-reactive protein measurement	serum alanine aminotransferase measurement (1 study): [Effect Size= 0.049, Reported CI=[0.033-0.065] unit decrease, P=2E-15, Reported Effect Allele=A, n= 95,472 European ancestry cases, 68,725 European ancestry controls (Vujkovic M, 2022)], triglyceride measurement, C-reactive protein measurement (1 study): [Effect Size= NA, Reported CI=NA, P=5E-15, Reported Effect Allele=A, n= 65,000 individuals (C-reactive protein), 96,598 individuals (triglycerides) (Ligthart S, 2016)]	-	-	-	-	-	-	-	-	-	-	-	-
		IL1F10; IL1RN	rs13409371	chr2:113080568:G:A	LD_proxy	EUR	0.3937	-	0.899	-	0.966	-	no	no	no	no	no	no	yes	no	no	yes	yes	no	no	no	yes	no	no	no	no	no	-	-	no	-	-	rs6734238	chr2:113083453:A:G	chr2:113838145	-	-	-	-	-	-	-	-	downstream_gene_variant	MODIFIER	IL1F10	ENSG00000136697	Transcript	ENST00000341010.6	protein_coding	`-	`-	-	-	-	-	-	1.204		0.332	-0.287181	0.847	-	-	-	GH02J113076	Promoter/Enhancer	gingival epithelial cell, Esophagus, MCF-7, Panc1, iPS DF 6.9, keratinocyte, mammary epithelial cell, small intestine, stomach	liver [YY1, RAD21, RXRA, HNF4A, SP1], HepG2 [RCOR1, JUND, MXD4, HOMEZ, RAD21, MIER3, SMC3, SMAD4, TEAD3, BCL6, SOX5, GATAD1, SIN3B, BHLHE40, IKZF5, ARID3A, ZNF580, KDM3A, SP5, GATAD2A, XRCC5, EP300, IRF2, ZBTB26, ZKSCAN8, FOXA3, AHR, ZGPAT, TEAD1], 22Rv1 [CTCF], A549 [CTCF, RAD21, RFX5], BE2C [CTCF], C4-2B [CTCF], cardiac muscle cell [CTCF], epithelial cell of prostate [CTCF], epithelial cell of proximal tubule [CTCF], GM23338 [CTCF], H54 [CTCF], HCT116 [CTCF], K562 [CTCF, REST, ZNF143, ATF3, RNF2], LNCAP [CTCF], MCF-7 [CTCF, RCOR1, ZNF217, MBD2, ELF1, CUX1, CTBP1, RAD21, MLLT1, TCF7L2, MAZ, FOXA1, SMARCE1, DPF2, TOE1, NFIB, NCOA3, RFX5, CREB1, FOS, ZHX2, EP300, ESRRA, TRIM22, TARDBP], neutrophil [CTCF], OCI-LY3 [CTCF], Panc1 [CTCF], RWPE1 [CTCF], spleen [CTCF], transverse colon [CTCF], VCaP [CTCF], GM12878 [YY1, SMC3, TRIM22], HEK293 [ZNF654, ZNF513, ZNF664, EGR2], T47D [JUND], H1 [RAD21], HeLa-S3 [RAD21, SMC3], IMR-90 [RAD21], neural cell [RAD21], Ishikawa [EP300]	113076975	113080628	connected_gene=IL1RN [score=321.83], connected_gene=lnc-IL1F10-1 [score=250.67], connected_gene=IL36B [score=50.22],	FANTOM5	peak110475	19	-	-	yes	1	C-reactive protein measurement	C-reactive protein measurement (1 study): [Effect Size= 0.048, Reported CI=[0.04-0.056] unit increase, P=5E-36, Reported Effect Allele=A, n= up to 92,771 European ancestry males, up to 113,387 European ancestry females (Ligthart S, 2018)]	-	-	-	-	-	-	-	-	-	-	-	-
		IL1F10; IL1RN	rs13410964	chr2:113085706:G:A	LD_proxy	EUR	0.3887	-	0.942	-	0.999	-	no	no	no	no	no	no	yes	no	no	no	no	no	no	no	no	no	no	no	no	no	-	-	no	-	-	rs6734238	chr2:113083453:A:G	chr2:113843283	-	-	-	-	-	-	-	-	upstream_gene_variant	MODIFIER	RNU6-1180P	ENSG00000201805	Transcript	ENST00000364935.1	snRNA	`-	`-	-	-	-	-	-	8.735		8.854	0.743597	-	-	-	-	GH02J113084	Enhancer	Esophagus, keratinocyte, mammary epithelial cell	liver [RAD21], 22Rv1 [CTCF], C4-2B [CTCF], epithelial cell of prostate [CTCF], neutrophil [CTCF], Panc1 [CTCF], spleen [CTCF], transverse colon [CTCF], VCaP [CTCF], MCF-7 [TRIM22], HEK293 [SCRT2]	113084648	113086147	connected_gene=RF00026-554 [score=250.67], connected_gene=RNU6-1180P [score=250.67], connected_gene=IL1RN [score=6.31],	dbSUPER	-	-	-	-	yes	-	-	-	-	-	-	-	-	-	-	-	-	-	-	-
		IL1F10; IL1RN	rs13424580	chr2:113094987:G:A	LD_proxy	EUR	0.3867	-	0.884	-	0.972	-	no	no	no	no	no	no	no	-	-	-	no	no	no	no	no	no	no	no	no	no	-	-	no	-	-	rs6734238	chr2:113083453:A:G	chr2:113852564	-	-	-	-	-	-	-	-	upstream_gene_variant	MODIFIER	IL1RN	ENSG00000136689	Transcript	ENST00000409052.6	nonsense_mediated_decay	`-	`-	-	-	-	-	-	1.481		1.827	0.068892	0.375	-	-	-	-	-	-	-	-	-	-	-	-	-	-	-	yes	-	-	-	-	-	-	-	-	-	-	-	-	-	-	-
		IL1F10; IL1RN	rs1446509	chr2:113093582:A:T	LD_proxy	EUR	0.3885	-	0.94	-	0.998	-	no	yes	no	no	no	no	yes	no	yes	yes	no	no	no	no	no	no	no	no	no	no	-	-	no	-	-	rs6734238	chr2:113083453:A:G	chr2:113851159	-	-	-	-	-	-	-	-	regulatory_region_variant	MODIFIER	-	-	RegulatoryFeature	ENSR00001036302	enhancer	`-	`-	-	-	-	-	-	1.994		4.37	0.30699	-	-	-	-	GH02J113088	Enhancer	HepG2, dendritic cell, Erythroblasts (CB), M0 macrophage (CB), M0 macrophage (VB), M1 macrophage (CB), M1 macrophage (VB), M2 macrophage (CB), CD14+CD16- monocytes (CB), CD14+CD16- monocytes (VB), B cells (VB), Neutrophils (CB), Neutrophils (VB)	liver [ATF3, YY1, FOXA1, FOXA2, RXRA, ZBTB33, JUND, HNF4A, REST, RAD21, MAX, SP1, HNF4G], HepG2 [KLF6, KLF9, CEBPA, FOXA1, KDM6A, MXD4, KLF11, SAP130, FOXA2, HOMEZ, MIER3, THAP11, SMAD4, RARA, FOSL2, DRAP1, TEAD3, BCL6, CREM, FOXP1, KDM1A, SOX5, REST, HMG20A, GATAD1, RBPJ, ZNF792, MIER2, TFAP4, LCORL, ZNF652, RXRB, ELF3, NR2F6, IKZF5, CEBPG, ARID3A, ZNF580, KDM3A, NFIA, ARID4B, NFIL3, ZNF644, PPARG, MLX, MIXL1, SP5, NCOR1, GATAD2A, TGIF2, NFKBIZ, SMARCC2, TCF7, KAT8, IRF2, ZBTB26, SOX13, FOXA3, RCOR2, TFE3, ZGPAT, SKI, TEAD1, ERF], GM12891 [SPI1], HL-60 [SPI1], HEK293 [REST], GM12892 [POLR2A]	113086801	113094400	connected_gene=IL1RN [score=32.96], connected_gene=IL36B [score=18.73], connected_gene=IL1B [score=17.42],	Ensembl	-	-	-	-	yes	-	-	-	-	-	-	-	-	-	-	-	-	-	-	-
		IL1F10; IL1RN	rs1446510	chr2:113093940:C:T	LD_proxy	EUR	0.3883	-	0.939	-	0.998	-	no	yes	no	no	no	no	yes	no	yes	yes	no	no	no	no	no	no	no	no	no	no	-	-	no	-	-	rs6734238	chr2:113083453:A:G	chr2:113851517	-	-	-	-	-	-	-	-	regulatory_region_variant	MODIFIER	-	-	RegulatoryFeature	ENSR00001036302	enhancer	`-	`-	-	-	-	-	-	0.098		0.055	-0.654979	-	-	-	-	GH02J113088	Enhancer	HepG2, dendritic cell, Erythroblasts (CB), M0 macrophage (CB), M0 macrophage (VB), M1 macrophage (CB), M1 macrophage (VB), M2 macrophage (CB), CD14+CD16- monocytes (CB), CD14+CD16- monocytes (VB), B cells (VB), Neutrophils (CB), Neutrophils (VB)	liver [ATF3, YY1, FOXA1, FOXA2, RXRA, ZBTB33, JUND, HNF4A, REST, RAD21, MAX, SP1, HNF4G], HepG2 [KLF6, KLF9, CEBPA, FOXA1, KDM6A, MXD4, KLF11, SAP130, FOXA2, HOMEZ, MIER3, THAP11, SMAD4, RARA, FOSL2, DRAP1, TEAD3, BCL6, CREM, FOXP1, KDM1A, SOX5, REST, HMG20A, GATAD1, RBPJ, ZNF792, MIER2, TFAP4, LCORL, ZNF652, RXRB, ELF3, NR2F6, IKZF5, CEBPG, ARID3A, ZNF580, KDM3A, NFIA, ARID4B, NFIL3, ZNF644, PPARG, MLX, MIXL1, SP5, NCOR1, GATAD2A, TGIF2, NFKBIZ, SMARCC2, TCF7, KAT8, IRF2, ZBTB26, SOX13, FOXA3, RCOR2, TFE3, ZGPAT, SKI, TEAD1, ERF], GM12891 [SPI1], HL-60 [SPI1], HEK293 [REST], GM12892 [POLR2A]	113086801	113094400	connected_gene=IL1RN [score=32.96], connected_gene=IL36B [score=18.73], connected_gene=IL1B [score=17.42],	Ensembl	-	-	-	-	yes	-	-	-	-	-	-	-	-	-	-	-	-	-	-	-
		IL1F10; IL1RN	rs17207494	chr2:113106433:A:C	LD_proxy	EUR	0.387	-	0.878	-	0.968	-	no	no	no	no	no	no	yes	no	no	yes	no	no	no	no	no	no	no	no	no	no	-	-	no	-	-	rs6734238	chr2:113083453:A:G	chr2:113864010	-	-	-	-	-	-	-	-	intron_variant,NMD_transcript_variant	MODIFIER	IL1RN	ENSG00000136689	Transcript	ENST00000409052.6	nonsense_mediated_decay	`-	`1/9	-	-	-	-	-	0.784		0.652	-0.150129	0.375	-	-	-	GH02J113101	Enhancer	A549, Adrenal gland (fetal), Esophagus, Foreskin keratinocytes, M0 macrophage (VB), M1 macrophage (CB), M1 macrophage (VB), M2 macrophage (CB), CD14+CD16- monocytes (CB), CD14+CD16- monocytes (VB), Neutrophils (CB), T helper 17 cells	HepG2 [ATF2, JUND, JUN, CREB1, ATF7], HEK293 [ATF2, ZNF664, ZBTB21, ZNF398, EGR2, ZNF629, ZFHX2], K562 [ATF2, NFE2, ATF1, MAFG, MEIS2, CREM, ATF3, ATF7, EGR1, EMSY], MCF-7 [CREB1]	113102002	113106999	connected_gene=IL1RN [score=35.77], connected_gene=IL36B [score=21.94], connected_gene=IL1B [score=17.21],	Ensembl	-	-	-	-	yes	-	-	-	-	-	-	-	-	-	-	-	-	-	-	-
		IL1F10; IL1RN	rs28648961	chr2:113107837:G:A	LD_proxy	EUR	0.3873	-	0.879	-	0.968	-	no	no	no	no	no	no	yes	no	no	no	no	no	no	no	no	no	no	no	no	no	-	-	yes	no	no	rs6734238	chr2:113083453:A:G	chr2:113865414	-	-	-	-	-	-	-	-	intron_variant,NMD_transcript_variant	MODIFIER	IL1RN	ENSG00000136689	Transcript	ENST00000409052.6	nonsense_mediated_decay	`-	`1/9	-	-	-	-	-	1.977		1.602	0.039485	0.375	-	-	-	GH02J113107	Enhancer	Erythroblasts (CB), M1 macrophage (CB), M1 macrophage (VB), M2 macrophage (CB)	-	113107801	113108000	connected_gene=lnc-IL1RN-1 [score=250.67], connected_gene=IL1RN [score=5.28], connected_gene=NONHSAG028996.2 [score=0.37],	Ensembl	-	-	-	-	yes	-	-	-	1	IL1RN	1	Testis	IL1RN (1 tissue): Testis	IL1RN: Testis [Slope= 0.292314, SE=0.0421968, P=3.19984e-11]	-	-	-	-	-	-
		IL1F10; IL1RN	rs4496335	chr2:113086898:C:T	LD_proxy	EUR	0.3886	-	0.942	-	0.999	-	no	no	no	no	no	no	yes	no	yes	yes	no	no	no	no	no	no	no	no	no	no	-	-	no	-	-	rs6734238	chr2:113083453:A:G	chr2:113844475	-	-	-	-	-	-	-	-	non_coding_transcript_exon_variant	MODIFIER	RNU6-1180P	ENSG00000201805	Transcript	ENST00000364935.1	snRNA	`1/1	`-	-	-	-	-	-	1.032		1.223	-0.0186	-	-	-	-	GH02J113088	Enhancer	HepG2, dendritic cell, Erythroblasts (CB), M0 macrophage (CB), M0 macrophage (VB), M1 macrophage (CB), M1 macrophage (VB), M2 macrophage (CB), CD14+CD16- monocytes (CB), CD14+CD16- monocytes (VB), B cells (VB), Neutrophils (CB), Neutrophils (VB)	liver [ATF3, YY1, FOXA1, FOXA2, RXRA, ZBTB33, JUND, HNF4A, REST, RAD21, MAX, SP1, HNF4G], HepG2 [KLF6, KLF9, CEBPA, FOXA1, KDM6A, MXD4, KLF11, SAP130, FOXA2, HOMEZ, MIER3, THAP11, SMAD4, RARA, FOSL2, DRAP1, TEAD3, BCL6, CREM, FOXP1, KDM1A, SOX5, REST, HMG20A, GATAD1, RBPJ, ZNF792, MIER2, TFAP4, LCORL, ZNF652, RXRB, ELF3, NR2F6, IKZF5, CEBPG, ARID3A, ZNF580, KDM3A, NFIA, ARID4B, NFIL3, ZNF644, PPARG, MLX, MIXL1, SP5, NCOR1, GATAD2A, TGIF2, NFKBIZ, SMARCC2, TCF7, KAT8, IRF2, ZBTB26, SOX13, FOXA3, RCOR2, TFE3, ZGPAT, SKI, TEAD1, ERF], GM12891 [SPI1], HL-60 [SPI1], HEK293 [REST], GM12892 [POLR2A]	113086801	113094400	connected_gene=IL1RN [score=32.96], connected_gene=IL36B [score=18.73], connected_gene=IL1B [score=17.42],	Ensembl	-	-	-	-	yes	-	-	-	-	-	-	-	-	-	-	-	-	-	-	-
		IL1F10; IL1RN	rs55709272	chr2:113109711:T:C	LD_proxy	EUR	0.4356	-	0.844	-	0.984	-	no	no	no	no	no	no	no	-	-	-	no	no	no	no	yes	no	no	no	yes	no	-	-	no	-	-	rs6734238	chr2:113083453:A:G	chr2:113867288	-	-	-	-	-	-	-	-	intron_variant,NMD_transcript_variant	MODIFIER	IL1RN	ENSG00000136689	Transcript	ENST00000409052.6	nonsense_mediated_decay	`-	`1/9	-	-	-	-	-	1.315		0.782	-0.112344	0.375	-	-	-	-	-	-	-	-	-	-	-	-	-	-	-	yes	10	C-reactive protein measurement, leukocyte count, neutrophil count, neutrophil percentage of leukocytes, lymphocyte percentage of leukocytes, mean corpuscular hemoglobin, red blood cell distribution width, monocyte percentage of leukocytes, mean corpuscular hemoglobin concentration, total cholesterol measurement	C-reactive protein measurement (2 studies): [Effect Size= 0.0427795, Reported CI=[0.039-0.047] unit decrease, P=3E-102, Reported Effect Allele=T, n= 418,642 British ancestry individuals (Han X, 2020), Effect Size= 0.0429, Reported CI=[0.038-0.048] unit increase, P=2E-73, Reported Effect Allele=C, n= 353,466 European ancestry individuals, 83,025 East Asian ancestry individuals (Sakaue S, 2021)], leukocyte count (1 study): [Effect Size= NA, Reported CI=NA, P=1E-57, Reported Effect Allele=?, n= approximately 444,000 European ancestry individuals (Kichaev G, 2018)], neutrophil count (1 study): [Effect Size= 0.037, Reported CI=[0.032-0.042] unit increase, P=2E-56, Reported Effect Allele=C, n= 349,856 European ancestry individuals, 82,810 East Asian ancestry individuals (Sakaue S, 2021)], neutrophil percentage of leukocytes (1 study): [Effect Size= 0.026773043, Reported CI=[0.022-0.031] unit increase, P=5E-33, Reported Effect Allele=C, n= 408,112 British individuals (Vuckovic D, 2020)], lymphocyte percentage of leukocytes (1 study): [Effect Size= 0.023974324, Reported CI=[0.02-0.028] unit decrease, P=5E-27, Reported Effect Allele=C, n= 408,112 British individuals (Vuckovic D, 2020)], mean corpuscular hemoglobin (1 study): [Effect Size= NA, Reported CI=NA, P=3E-22, Reported Effect Allele=?, n= approximately 443,000 European ancestry individuals (Kichaev G, 2018)], red blood cell distribution width (3 studies): [Effect Size= 0.016048, Reported CI=[0.012-0.02] SD unit decrease, P=3E-17, Reported Effect Allele=T, n= 531,774 European ancestry individuals (Chen MH, 2020), Effect Size= NA, Reported CI=NA, P=8E-12, Reported Effect Allele=?, n= approximately 445,000 European ancestry individuals (Kichaev G, 2018), Effect Size= 0.014192367, Reported CI=[0.0098-0.0186] unit increase, P=2E-10, Reported Effect Allele=C, n= 408,112 British individuals (Vuckovic D, 2020)], monocyte percentage of leukocytes (1 study): [Effect Size= 0.018340932, Reported CI=[0.014-0.023] unit decrease, P=2E-16, Reported Effect Allele=C, n= 408,112 British individuals (Vuckovic D, 2020)], mean corpuscular hemoglobin concentration (2 studies): [Effect Size= NA, Reported CI=NA, P=4E-12, Reported Effect Allele=C, n= 642,173 African American or Afro-Caribbean, African ancestry, European ancestry, East Asian ancestry, Hispanic or Latin American and South Asian ancestry individuals (Chen MH, 2020), Effect Size= 0.0146807, Reported CI=[0.01-0.019] unit decrease, P=6E-11, Reported Effect Allele=C, n= 408,112 British individuals (Vuckovic D, 2020)], total cholesterol measurement (1 study): [Effect Size= 0.024, Reported CI=unit increase, P=2E-8, Reported Effect Allele=T, n= 76,627 European ancestry individuals, 7,795 Hispanic individuals, 6,855 East Asian ancestry individuals, 2,958 African American individuals, 439 South Asian ancestry individuals (Hoffmann TJ, 2018)]	-	-	-	-	-	-	-	-	-	-	-	-
		IL1F10; IL1RN	rs55896126	chr2:113098058:G:C	LD_proxy	EUR	0.3869	-	0.883	-	0.971	-	no	no	no	no	no	no	yes	no	no	yes	yes	no	no	no	no	no	no	no	no	no	-	-	no	-	-	rs6734238	chr2:113083453:A:G	chr2:113855635	-	-	-	-	-	-	-	-	upstream_gene_variant	MODIFIER	IL1RN	ENSG00000136689	Transcript	ENST00000409052.6	nonsense_mediated_decay	`-	`-	-	-	-	-	-	1.984		1.899	0.077702	0.375	-	-	-	GH02J113096	Enhancer	B cells (PB), CD4+ ab T cells, CD4+ ab T cells (VB), Central memory CD4+ ab T cells (VB), Esophagus, M0 macrophage (CB), M0 macrophage (VB), M1 macrophage (CB), M1 macrophage (VB), M2 macrophage (CB), MM.1S, CD14+CD16- monocytes (CB), CD14+CD16- monocytes (VB), B cells (VB), Neutrophils (VB), Natural killer cells (PB)	HepG2 [MNT], K562 [ZNF316, NFE2, MAFG, EMSY], HL-60 [SPI1]	113096602	113099200	connected_gene=IL1RN [score=288.77], connected_gene=IL1B [score=35.50], connected_gene=PSD4 [score=14.78],	Ensembl	peak110478	11	-	-	yes	-	-	-	-	-	-	-	-	-	-	-	-	-	-	-
		IL1F10; IL1RN	rs58865280	chr2:113096072:T:A	LD_proxy	EUR	0.387	-	0.883	-	0.97	-	no	no	no	no	no	no	no	-	-	-	no	no	no	no	no	no	no	no	no	no	-	-	no	-	-	rs6734238	chr2:113083453:A:G	chr2:113853649	-	-	-	-	-	-	-	-	upstream_gene_variant	MODIFIER	IL1RN	ENSG00000136689	Transcript	ENST00000409052.6	nonsense_mediated_decay	`-	`-	-	-	-	-	-	2.046		2.303	0.122873	0.375	-	-	-	-	-	-	-	-	-	-	-	-	-	-	-	yes	-	-	-	-	-	-	-	-	-	-	-	-	-	-	-
		IL1F10; IL1RN	rs6722922	chr2:113083938:C:T	LD_proxy	EUR	0.3887	-	0.944	-	1	-	no	no	no	no	no	no	no	-	-	-	no	no	no	no	no	no	no	no	no	no	-	-	no	-	-	rs6734238	chr2:113083453:A:G	chr2:113841515	-	-	-	-	-	-	-	-	upstream_gene_variant	MODIFIER	RNU6-1180P	ENSG00000201805	Transcript	ENST00000364935.1	snRNA	`-	`-	-	-	-	-	-	0.852		0.794	-0.109187	-	-	-	-	-	-	-	-	-	-	-	-	-	-	-	-	yes	-	-	-	-	-	-	-	-	-	-	-	-	-	-	-
		IL1F10; IL1RN	rs6730516	chr2:113091384:C:T	LD_proxy	EUR	0.3882	-	0.938	-	0.998	-	no	no	no	no	no	no	yes	no	yes	yes	no	no	no	no	no	no	no	no	no	no	-	-	no	-	-	rs6734238	chr2:113083453:A:G	chr2:113848961	-	-	-	-	-	-	-	-	downstream_gene_variant	MODIFIER	RNU6-1180P	ENSG00000201805	Transcript	ENST00000364935.1	snRNA	`-	`-	-	-	-	-	-	0.466		0.879	-0.087942	-	-	-	-	GH02J113088	Enhancer	HepG2, dendritic cell, Erythroblasts (CB), M0 macrophage (CB), M0 macrophage (VB), M1 macrophage (CB), M1 macrophage (VB), M2 macrophage (CB), CD14+CD16- monocytes (CB), CD14+CD16- monocytes (VB), B cells (VB), Neutrophils (CB), Neutrophils (VB)	liver [ATF3, YY1, FOXA1, FOXA2, RXRA, ZBTB33, JUND, HNF4A, REST, RAD21, MAX, SP1, HNF4G], HepG2 [KLF6, KLF9, CEBPA, FOXA1, KDM6A, MXD4, KLF11, SAP130, FOXA2, HOMEZ, MIER3, THAP11, SMAD4, RARA, FOSL2, DRAP1, TEAD3, BCL6, CREM, FOXP1, KDM1A, SOX5, REST, HMG20A, GATAD1, RBPJ, ZNF792, MIER2, TFAP4, LCORL, ZNF652, RXRB, ELF3, NR2F6, IKZF5, CEBPG, ARID3A, ZNF580, KDM3A, NFIA, ARID4B, NFIL3, ZNF644, PPARG, MLX, MIXL1, SP5, NCOR1, GATAD2A, TGIF2, NFKBIZ, SMARCC2, TCF7, KAT8, IRF2, ZBTB26, SOX13, FOXA3, RCOR2, TFE3, ZGPAT, SKI, TEAD1, ERF], GM12891 [SPI1], HL-60 [SPI1], HEK293 [REST], GM12892 [POLR2A]	113086801	113094400	connected_gene=IL1RN [score=32.96], connected_gene=IL36B [score=18.73], connected_gene=IL1B [score=17.42],	Ensembl	-	-	-	-	yes	-	-	-	-	-	-	-	-	-	-	-	-	-	-	-
		IL1F10; IL1RN	rs6738239	chr2:113093215:C:A	LD_proxy	EUR	0.3885	-	0.94	-	0.998	-	no	yes	no	no	no	no	yes	no	yes	yes	no	no	no	no	no	no	no	no	no	no	-	-	no	-	-	rs6734238	chr2:113083453:A:G	chr2:113850792	-	-	-	-	-	-	-	-	regulatory_region_variant	MODIFIER	-	-	RegulatoryFeature	ENSR00001036302	enhancer	`-	`-	-	-	-	-	-	1.419		3.028	0.191569	-	-	-	-	GH02J113088	Enhancer	HepG2, dendritic cell, Erythroblasts (CB), M0 macrophage (CB), M0 macrophage (VB), M1 macrophage (CB), M1 macrophage (VB), M2 macrophage (CB), CD14+CD16- monocytes (CB), CD14+CD16- monocytes (VB), B cells (VB), Neutrophils (CB), Neutrophils (VB)	liver [ATF3, YY1, FOXA1, FOXA2, RXRA, ZBTB33, JUND, HNF4A, REST, RAD21, MAX, SP1, HNF4G], HepG2 [KLF6, KLF9, CEBPA, FOXA1, KDM6A, MXD4, KLF11, SAP130, FOXA2, HOMEZ, MIER3, THAP11, SMAD4, RARA, FOSL2, DRAP1, TEAD3, BCL6, CREM, FOXP1, KDM1A, SOX5, REST, HMG20A, GATAD1, RBPJ, ZNF792, MIER2, TFAP4, LCORL, ZNF652, RXRB, ELF3, NR2F6, IKZF5, CEBPG, ARID3A, ZNF580, KDM3A, NFIA, ARID4B, NFIL3, ZNF644, PPARG, MLX, MIXL1, SP5, NCOR1, GATAD2A, TGIF2, NFKBIZ, SMARCC2, TCF7, KAT8, IRF2, ZBTB26, SOX13, FOXA3, RCOR2, TFE3, ZGPAT, SKI, TEAD1, ERF], GM12891 [SPI1], HL-60 [SPI1], HEK293 [REST], GM12892 [POLR2A]	113086801	113094400	connected_gene=IL1RN [score=32.96], connected_gene=IL36B [score=18.73], connected_gene=IL1B [score=17.42],	Ensembl	-	-	-	-	yes	-	-	-	-	-	-	-	-	-	-	-	-	-	-	-
		IL1F10; IL1RN	rs6741180	chr2:113086807:G:A	LD_proxy	EUR	0.3889	-	0.943	-	0.999	-	no	no	no	no	no	no	yes	no	yes	yes	no	no	no	no	no	no	no	yes	no	no	-	-	no	-	-	rs6734238	chr2:113083453:A:G	chr2:113844384	-	-	-	-	-	-	-	-	non_coding_transcript_exon_variant	MODIFIER	RNU6-1180P	ENSG00000201805	Transcript	ENST00000364935.1	snRNA	`1/1	`-	-	-	-	-	-	1.013		2.33	0.125629	-	-	-	-	GH02J113088	Enhancer	HepG2, dendritic cell, Erythroblasts (CB), M0 macrophage (CB), M0 macrophage (VB), M1 macrophage (CB), M1 macrophage (VB), M2 macrophage (CB), CD14+CD16- monocytes (CB), CD14+CD16- monocytes (VB), B cells (VB), Neutrophils (CB), Neutrophils (VB)	liver [ATF3, YY1, FOXA1, FOXA2, RXRA, ZBTB33, JUND, HNF4A, REST, RAD21, MAX, SP1, HNF4G], HepG2 [KLF6, KLF9, CEBPA, FOXA1, KDM6A, MXD4, KLF11, SAP130, FOXA2, HOMEZ, MIER3, THAP11, SMAD4, RARA, FOSL2, DRAP1, TEAD3, BCL6, CREM, FOXP1, KDM1A, SOX5, REST, HMG20A, GATAD1, RBPJ, ZNF792, MIER2, TFAP4, LCORL, ZNF652, RXRB, ELF3, NR2F6, IKZF5, CEBPG, ARID3A, ZNF580, KDM3A, NFIA, ARID4B, NFIL3, ZNF644, PPARG, MLX, MIXL1, SP5, NCOR1, GATAD2A, TGIF2, NFKBIZ, SMARCC2, TCF7, KAT8, IRF2, ZBTB26, SOX13, FOXA3, RCOR2, TFE3, ZGPAT, SKI, TEAD1, ERF], GM12891 [SPI1], HL-60 [SPI1], HEK293 [REST], GM12892 [POLR2A]	113086801	113094400	connected_gene=IL1RN [score=32.96], connected_gene=IL36B [score=18.73], connected_gene=IL1B [score=17.42],	Ensembl	-	-	-	-	yes	1	alkaline phosphatase measurement	alkaline phosphatase measurement (1 study): [Effect Size= 9.35, Reported CI=z-score increase, P=9E-21, Reported Effect Allele=A, n= 390,964 European ancestry individuals (Chen VL, 2021)]	-	-	-	-	-	-	-	-	-	-	-	-
		IL1F10; IL1RN	rs6743171	chr2:113082481:G:C	LD_proxy	EUR	0.3883	-	0.943	-	1	-	no	no	no	no	no	no	no	-	-	-	no	no	no	no	no	no	no	no	no	no	-	-	no	-	-	rs6734238	chr2:113083453:A:G	chr2:113840058	-	-	-	-	-	-	-	-	upstream_gene_variant	MODIFIER	RNU6-1180P	ENSG00000201805	Transcript	ENST00000364935.1	snRNA	`-	`-	-	-	-	-	-	4.867		4.878	0.351149	-	-	-	-	-	-	-	-	-	-	-	-	-	-	-	-	yes	-	-	-	-	-	-	-	-	-	-	-	-	-	-	-
		IL1F10; IL1RN	rs6746979	chr2:113096543:T:A	LD_proxy	EUR	0.3873	-	0.884	-	0.97	-	no	no	no	no	no	no	no	-	-	-	no	no	no	no	no	no	no	no	no	no	-	-	no	-	-	rs6734238	chr2:113083453:A:G	chr2:113854120	-	-	-	-	-	-	-	-	upstream_gene_variant	MODIFIER	IL1RN	ENSG00000136689	Transcript	ENST00000409052.6	nonsense_mediated_decay	`-	`-	-	-	-	-	-	1.584		1.724	0.055821	0.375	-	-	-	-	-	-	-	-	-	-	-	-	-	-	-	yes	-	-	-	-	-	-	-	-	-	-	-	-	-	-	-
		IL1F10; IL1RN	rs6750559	chr2:113083955:G:A	LD_proxy	EUR	0.3887	-	0.944	-	1	-	no	no	no	no	no	no	no	-	-	-	no	no	no	no	no	no	no	no	no	no	-	-	no	-	-	rs6734238	chr2:113083453:A:G	chr2:113841532	-	-	-	-	-	-	-	-	upstream_gene_variant	MODIFIER	RNU6-1180P	ENSG00000201805	Transcript	ENST00000364935.1	snRNA	`-	`-	-	-	-	-	-	1.91		3.492	0.231831	-	-	-	-	-	-	-	-	-	-	-	-	-	-	-	-	yes	-	-	-	-	-	-	-	-	-	-	-	-	-	-	-
		IL1F10; IL1RN	rs7574159	chr2:113102184:G:A	LD_proxy	EUR	0.3875	-	0.883	-	0.969	-	no	no	no	no	no	no	yes	no	no	yes	no	no	no	no	no	no	no	no	no	no	-	-	no	-	-	rs6734238	chr2:113083453:A:G	chr2:113859761	-	-	-	-	-	-	-	-	intron_variant,NMD_transcript_variant	MODIFIER	IL1RN	ENSG00000136689	Transcript	ENST00000409052.6	nonsense_mediated_decay	`-	`1/9	-	-	-	-	-	0.017		0.218	-0.373815	0.375	-	-	-	GH02J113101	Enhancer	A549, Adrenal gland (fetal), Esophagus, Foreskin keratinocytes, M0 macrophage (VB), M1 macrophage (CB), M1 macrophage (VB), M2 macrophage (CB), CD14+CD16- monocytes (CB), CD14+CD16- monocytes (VB), Neutrophils (CB), T helper 17 cells	HepG2 [ATF2, JUND, JUN, CREB1, ATF7], HEK293 [ATF2, ZNF664, ZBTB21, ZNF398, EGR2, ZNF629, ZFHX2], K562 [ATF2, NFE2, ATF1, MAFG, MEIS2, CREM, ATF3, ATF7, EGR1, EMSY], MCF-7 [CREB1]	113102002	113106999	connected_gene=IL1RN [score=35.77], connected_gene=IL36B [score=21.94], connected_gene=IL1B [score=17.21],	Ensembl	-	-	-	-	yes	-	-	-	-	-	-	-	-	-	-	-	-	-	-	-
		IL1F10; IL1RN	rs7574427	chr2:113102461:G:A	LD_proxy	EUR	0.3871	-	0.881	-	0.969	-	no	no	no	no	no	no	yes	no	no	yes	no	no	no	no	no	no	no	no	no	no	-	-	no	-	-	rs6734238	chr2:113083453:A:G	chr2:113860038	-	-	-	-	-	-	-	-	intron_variant,NMD_transcript_variant	MODIFIER	IL1RN	ENSG00000136689	Transcript	ENST00000409052.6	nonsense_mediated_decay	`-	`1/9	-	-	-	-	-	5.105		2.313	0.123908	0.375	-	-	-	GH02J113101	Enhancer	A549, Adrenal gland (fetal), Esophagus, Foreskin keratinocytes, M0 macrophage (VB), M1 macrophage (CB), M1 macrophage (VB), M2 macrophage (CB), CD14+CD16- monocytes (CB), CD14+CD16- monocytes (VB), Neutrophils (CB), T helper 17 cells	HepG2 [ATF2, JUND, JUN, CREB1, ATF7], HEK293 [ATF2, ZNF664, ZBTB21, ZNF398, EGR2, ZNF629, ZFHX2], K562 [ATF2, NFE2, ATF1, MAFG, MEIS2, CREM, ATF3, ATF7, EGR1, EMSY], MCF-7 [CREB1]	113102002	113106999	connected_gene=IL1RN [score=35.77], connected_gene=IL36B [score=21.94], connected_gene=IL1B [score=17.21],	Ensembl	-	-	-	-	yes	-	-	-	-	-	-	-	-	-	-	-	-	-	-	-
		IL1F10; IL1RN	rs7587033	chr2:113092685:C:G	LD_proxy	EUR	0.3885	-	0.94	-	0.998	-	no	yes	no	no	no	no	yes	no	yes	yes	no	no	no	no	no	no	no	no	no	no	-	-	no	-	-	rs6734238	chr2:113083453:A:G	chr2:113850262	-	-	-	-	-	-	-	-	regulatory_region_variant	MODIFIER	-	-	RegulatoryFeature	ENSR00001036302	enhancer	`-	`-	-	-	-	-	-	0.024		0.216	-0.376125	-	-	-	-	GH02J113088	Enhancer	HepG2, dendritic cell, Erythroblasts (CB), M0 macrophage (CB), M0 macrophage (VB), M1 macrophage (CB), M1 macrophage (VB), M2 macrophage (CB), CD14+CD16- monocytes (CB), CD14+CD16- monocytes (VB), B cells (VB), Neutrophils (CB), Neutrophils (VB)	liver [ATF3, YY1, FOXA1, FOXA2, RXRA, ZBTB33, JUND, HNF4A, REST, RAD21, MAX, SP1, HNF4G], HepG2 [KLF6, KLF9, CEBPA, FOXA1, KDM6A, MXD4, KLF11, SAP130, FOXA2, HOMEZ, MIER3, THAP11, SMAD4, RARA, FOSL2, DRAP1, TEAD3, BCL6, CREM, FOXP1, KDM1A, SOX5, REST, HMG20A, GATAD1, RBPJ, ZNF792, MIER2, TFAP4, LCORL, ZNF652, RXRB, ELF3, NR2F6, IKZF5, CEBPG, ARID3A, ZNF580, KDM3A, NFIA, ARID4B, NFIL3, ZNF644, PPARG, MLX, MIXL1, SP5, NCOR1, GATAD2A, TGIF2, NFKBIZ, SMARCC2, TCF7, KAT8, IRF2, ZBTB26, SOX13, FOXA3, RCOR2, TFE3, ZGPAT, SKI, TEAD1, ERF], GM12891 [SPI1], HL-60 [SPI1], HEK293 [REST], GM12892 [POLR2A]	113086801	113094400	connected_gene=IL1RN [score=32.96], connected_gene=IL36B [score=18.73], connected_gene=IL1B [score=17.42],	Ensembl	-	-	-	-	yes	-	-	-	-	-	-	-	-	-	-	-	-	-	-	-
		IL1F10; IL1RN	rs9973741	chr2:113095804:A:G	LD_proxy	EUR	0.3873	-	0.884	-	0.97	-	no	no	no	no	no	no	no	-	-	-	no	no	no	no	no	no	no	no	yes	no	-	-	no	-	-	rs6734238	chr2:113083453:A:G	chr2:113853381	-	-	-	-	-	-	-	-	upstream_gene_variant	MODIFIER	IL1RN	ENSG00000136689	Transcript	ENST00000409052.6	nonsense_mediated_decay	`-	`-	-	-	-	-	-	5.104		3.598	0.2409	0.375	-	-	-	-	-	-	-	-	-	-	-	-	-	-	-	yes	1	mean corpuscular volume	mean corpuscular volume (1 study): [Effect Size= 0.0154, Reported CI=[0.011-0.02] unit decrease, P=4E-11, Reported Effect Allele=G, n= 350,473 European ancestry individuals, 129,832 East Asian ancestry individuals (Sakaue S, 2021)]	-	-	-	-	-	-	-	-	-	-	-	-
	7	CPS1	rs1047891	chr2:210675783:C:A	lead	EUR, AFR	0.3141	0.3738	-	-	-	-	yes	no	no	no	yes	no	no	-	-	-	no	no	yes	yes	no	no	no	yes	yes	no	-	-	no	-	-	rs1047891	chr2:210675783:C:A	chr2:211540507	A	0.314	-0.029	0.003	3.12e-22	157914	0.325	-	missense_variant	MODERATE	CPS1	ENSG00000021826	Transcript	ENST00000233072.10	protein_coding	`36/38	`-	1406	T/N	tolerated(0.24)	benign(0.025)	benign	18.76	coding	18.18	1.85979	0.0148	T	0.00057	0.00523369	-	-	-	-	-	-	-	-	-	-	-	-	yes	65	glycine measurement, glomerular filtration rate, creatinine measurement, carnitine measurement, histidine measurement, platelet count, blood urea nitrogen measurement, mean corpuscular volume, mean platelet volume, uric acid measurement, apolipoprotein A 1 measurement, lipoprotein A measurement, sex hormone-binding globulin measurement, urinary potassium to creatinine ratio, mean corpuscular hemoglobin, homocysteine measurement, myeloid white cell count, bilirubin measurement, creatinine measurement, glomerular filtration rate, total blood protein measurement, citrate measurement, serum metabolite measurement, neutrophil count, high density lipoprotein cholesterol measurement, macular telangiectasia type 2, serum alanine aminotransferase measurement, urinary albumin to creatinine ratio, urinary sodium to creatinine ratio, blood protein measurement, leukocyte count, creatinine measurement, chronic kidney disease, eosinophil count, systolic blood pressure, alkaline phosphatase measurement, body weight, lean body mass, alcohol drinking, high density lipoprotein cholesterol measurement, urinary metabolite measurement, red blood cell distribution width, mean corpuscular hemoglobin concentration, alcohol consumption measurement, high density lipoprotein cholesterol measurement, protein measurement, erythrocyte count, vitamin D measurement, albuminuria, creatine measurement, cholesteryl ester measurement, high density lipoprotein cholesterol measurement, very low density lipoprotein cholesterol measurement, phospholipids:total lipids ratio, red blood cell density measurement, lymphocyte count, total cholesterol measurement, high density lipoprotein cholesterol measurement, alanine measurement, cholesterol:total lipids ratio, intermediate density lipoprotein measurement, appendicular lean mass, cholesterol:total lipids ratio, low density lipoprotein cholesterol measurement, lipid measurement, high density lipoprotein cholesterol measurement, body height, diastolic blood pressure, chronic kidney disease, fibrinogen measurement, free cholesterol measurement, high density lipoprotein cholesterol measurement, phospholipids:total lipids ratio, intermediate density lipoprotein measurement, ceramide measurement, cholesteryl esters:total lipids ratio, intermediate density lipoprotein measurement, urate measurement	glycine measurement (7 studies): [Effect Size= 0.535734, Reported CI=[0.53-0.54] unit decrease, P=1E-3580, Reported Effect Allele=C, n= 114,978 European ancestry individuals (Richardson TG, 2022), Effect Size= 0.572425, Reported CI=[0.54-0.6] unit increase, P=1E-300, Reported Effect Allele=A, n= 11,006 European ancestry female individuals (Jia Q, 2019), Effect Size= 0.49, Reported CI=[0.47-0.51] unit increase, P=1E-300, Reported Effect Allele=A, n= 18,734 European ancestry individuals (Kettunen J, 2016), Effect Size= 0.5312233, Reported CI=[0.47-0.6] unit increase, P=2E-58, Reported Effect Allele=?, n= 2,076 European ancestry individuals (Rhee EP, 2013), Effect Size= 0.2295, Reported CI=[0.2-0.26] unit increase, P=4E-41, Reported Effect Allele=A, n= 1,954 Chinese ancestry individuals (Chai JF, 2019), Effect Size= 0.455, Reported CI=[0.36-0.55] unit increase, P=1E-18, Reported Effect Allele=A, n= 1,324 Chinese ancestry individuals (Chang X, 2021), Effect Size= 0.17, Reported CI=[0.11-0.23] unit increase, P=1E-11, Reported Effect Allele=A, n= 687 Black individuals (Rhee EP, 2022)], glomerular filtration rate (7 studies): [Effect Size= 0.0072, Reported CI=[0.0067-0.0077] unit decrease, P=1E-158, Reported Effect Allele=A, n= 1,004,040 European ancestry individuals, 165,726 East Asian ancestry individuals, 13,842 African American individuals, 13,359 South Asian ancestry individuals, 4,961 Hispanic individuals, 2 individuals (Stanzick KJ, 2021), Effect Size= 26.133, Reported CI=z score decrease, P=2E-150, Reported Effect Allele=A, n= 1,205,871 European ancestry individuals, 168,300 East Asian ancestry individuals, 63,553 African ancestry individuals, 23,509 Hispanic or Latin American individuals, 22,103 African American individuals, 21,791 Central Asian or South Asian ancestry individuals, 1,502 Middle Eastern ancestry individuals, 939 other admixed ancestry individuals, 602 Native American ancestry individuals, 150 Asian ancestry individuals, 339 individuals (Liu H, 2022), Effect Size= 0.0065, Reported CI=[0.0057-0.0073] unit decrease, P=2E-62, Reported Effect Allele=A, n= 70,762 European ancestry diabetic individuals, 152,624 European ancestry non-diabetic individuals, 20,967 African American diabetic individuals, 36,369 African American non-diabetic individuals (Hellwege JN, 2019), Effect Size= 13.619, Reported CI=NR z score increase, P=3E-42, Reported Effect Allele=C, n= 206,856 European ancestry individuals, 143,658 East Asian ancestry individuals (Graham SE, 2019), Effect Size= 0.61, Reported CI=[0.4-0.82] ml/min/1.73m2 decrease, P=2E-29, Reported Effect Allele=A, n= 134,070 European ancestry individuals, 143,658 East Asian ancestry individuals, 26,344 Hispanic or Latino ancestry individuals, 8,224 African American individuals (Morris AP, 2019), Effect Size= 0.0057, Reported CI=[0.0037-0.0077] unit decrease, P=1E-8, Reported Effect Allele=A, n= 165,726 East Asian ancestry individuals (Wuttke M, 2019), Effect Size= 0.40622085, Reported CI=[0.23-0.58] ml/min/1.73 m2 decrease, P=4E-6, Reported Effect Allele=?, n= 8,459 African American individuals, 1,182 Hispanic/Latino individuals, 2,208 East Asian ancestry individuals, 11,837 European ancestry individuals, 46 Native American ancestry individuals (Lin BM, 2021)], creatinine measurement (4 studies): [Effect Size= 0.0402, Reported CI=[0.036-0.044] unit increase, P=1E-103, Reported Effect Allele=A, n= 344,104 European ancestry individuals, 150,266 East Asian ancestry individuals (Sakaue S, 2021), Effect Size= 0.043873, Reported CI=[0.036-0.051] unit decrease, P=1E-30, Reported Effect Allele=C, n= 110,051 European ancestry individuals (Richardson TG, 2022), Effect Size= 9.574, Reported CI=(zscore) increase, P=1E-21, Reported Effect Allele=A, n= 84,794 Caucasian ancestry individuals (Lotta LA, 2021), Effect Size= 0.051092, Reported CI=[0.039-0.063] unit increase, P=3E-14, Reported Effect Allele=A, n= 69,591 European ancestry individuals (Graham SE, 2019)], carnitine measurement (1 study): [Effect Size= 20.256, Reported CI=(zscore) increase, P=3E-91, Reported Effect Allele=A, n= 22,335 Caucasian ancestry individuals (Lotta LA, 2021)], histidine measurement (1 study): [Effect Size= 0.0702984, Reported CI=[0.062-0.079] unit increase, P=3E-56, Reported Effect Allele=C, n= 114,897 European ancestry individuals (Richardson TG, 2022)], platelet count (7 studies): [Effect Size= 0.030067, Reported CI=[0.026-0.034] SD unit decrease, P=2E-52, Reported Effect Allele=A, n= 542,827 European ancestry individuals (Chen MH, 2020), Effect Size= 0.0317, Reported CI=[0.027-0.036] unit decrease, P=7E-47, Reported Effect Allele=A, n= 350,474 European ancestry individuals, 148,623 East Asian ancestry individuals (Sakaue S, 2021), Effect Size= 0.029346272, Reported CI=[0.025-0.034] unit decrease, P=7E-34, Reported Effect Allele=A, n= 408,112 British individuals (Vuckovic D, 2020), Effect Size= NA, Reported CI=NA, P=2E-26, Reported Effect Allele=C, n= 235,256 European ancestry individuals (Kachuri L, 2021), Effect Size= 0.03416632, Reported CI=[0.027-0.042] unit decrease, P=2E-18, Reported Effect Allele=A, n= 166,066 European ancestry individuals (Astle WJ, 2016), Effect Size= 2.9896445, Reported CI=[2.2-3.78] unit decrease, P=9E-14, Reported Effect Allele=A, n= 14,392 African American individuals, 13,985 Hispanic or Latin American individuals, 32,129 European ancestry individuals, 681 East Asian ancestry individuals, 13 individuals (Little A, 2021), Effect Size= 0.0555, Reported CI=[0.033-0.078] unit increase, P=2E-6, Reported Effect Allele=A, n= 16,201 African American or Afro-Caribbean individuals (Hu Y, 2021)], blood urea nitrogen measurement (3 studies): [Effect Size= 0.0318, Reported CI=[0.027-0.036] unit decrease, P=2E-47, Reported Effect Allele=A, n= 344,052 European ancestry individuals, 148,767 East Asian ancestry individuals (Sakaue S, 2021), Effect Size= 0.0071, Reported CI=[0.0061-0.0081] unit decrease, P=3E-40, Reported Effect Allele=A, n= 679,531 European ancestry individuals, 173,149 individuals (Stanzick KJ, 2021), Effect Size= 0.0068, Reported CI=[0.0052-0.0084] unit decrease, P=1E-15, Reported Effect Allele=A, n= 416,178 European and unknown ancestry individuals (Wuttke M, 2019)], mean corpuscular volume (6 studies): [Effect Size= NA, Reported CI=NA, P=2E-47, Reported Effect Allele=A, n= 696,882 African American or Afro-Caribbean, African ancestry, European ancestry, East Asian ancestry, Hispanic or Latin American and South Asian ancestry individuals (Chen MH, 2020), Effect Size= 0.0255, Reported CI=[0.021-0.03] unit increase, P=7E-29, Reported Effect Allele=A, n= 350,473 European ancestry individuals, 129,832 East Asian ancestry individuals (Sakaue S, 2021), Effect Size= 0.0260972, Reported CI=[0.022-0.03] unit increase, P=1E-28, Reported Effect Allele=A, n= 408,112 British individuals (Vuckovic D, 2020), Effect Size= 0.11, Reported CI=[-0.13--0.09] % decrease, P=1E-20, Reported Effect Allele=C, n= 362,595 British ancestry individuals (Thompson A, 2021), Effect Size= 0.02424476, Reported CI=[0.017-0.032] unit increase, P=1E-10, Reported Effect Allele=A, n= 172,433 European ancestry individuals (Astle WJ, 2016), Effect Size= 0.03507, Reported CI=[0.023-0.047] unit increase novel, P=3E-8, Reported Effect Allele=?, n= 108,256 Japanese ancestry individuals (Kanai M, 2018)], mean platelet volume (3 studies): [Effect Size= 0.029413, Reported CI=[0.025-0.033] SD unit decrease, P=4E-46, Reported Effect Allele=C, n= 460,935 European ancestry individuals (Chen MH, 2020), Effect Size= 0.03054915, Reported CI=[0.026-0.035] unit increase, P=6E-37, Reported Effect Allele=A, n= 408,112 British individuals (Vuckovic D, 2020), Effect Size= 0.02899955, Reported CI=[0.021-0.037] unit increase, P=7E-14, Reported Effect Allele=A, n= 164,454 European ancestry individuals (Astle WJ, 2016)], uric acid measurement (1 study): [Effect Size= 0.0271, Reported CI=[0.023-0.031] unit decrease, P=2E-41, Reported Effect Allele=A, n= 343,836 European ancestry individuals, 129,405 East Asian ancestry individuals (Sakaue S, 2021)], apolipoprotein A 1 measurement (2 studies): [Effect Size= 0.025611, Reported CI=[0.021-0.03] unit increase, P=5E-34, Reported Effect Allele=C, n= 393,193 European ancestry individuals (Richardson TG, 2020), Effect Size= 0.0242454, Reported CI=[0.016-0.032] unit increase, P=3E-9, Reported Effect Allele=C, n= 115,082 European ancestry individuals (Richardson TG, 2022)], lipoprotein A measurement (1 study): [Effect Size= 0.018906, Reported CI=[0.015-0.023] nmol/l increase, P=8E-31, Reported Effect Allele=C, n= 348,591 European ancestry individuals, 6,000 African ancestry individuals, 9,116 Asian ancestry individuals, 7,505 individuals (Said MA, 2021)], sex hormone-binding globulin measurement (2 studies): [Effect Size= 0.0372981, Reported CI=[0.031-0.044] unit increase, P=1E-27, Reported Effect Allele=A, n= 196,901 European ancestry individuals (Haas CB, 2022), Effect Size= 0.0141589, Reported CI=[0.011-0.017] unit increase, P=1E-21, Reported Effect Allele=A, n= 189,473 European ancestry women (Ruth KS, 2020)], urinary potassium to creatinine ratio (1 study): [Effect Size= 0.033, Reported CI=[0.027-0.039] unit decrease, P=1E-27, Reported Effect Allele=A, n= 218,435 European ancestry individuals (Zanetti D, 2019)], mean corpuscular hemoglobin (4 studies): [Effect Size= 0.0249, Reported CI=[0.02-0.029] unit increase, P=1E-27, Reported Effect Allele=A, n= 350,472 European ancestry individuals, 128,028 East Asian ancestry individuals (Sakaue S, 2021), Effect Size= NA, Reported CI=NA, P=6E-25, Reported Effect Allele=?, n= approximately 443,000 European ancestry individuals (Kichaev G, 2018), Effect Size= 0.02438928, Reported CI=[0.017-0.032] unit increase, P=1E-10, Reported Effect Allele=A, n= 172,332 European ancestry individuals (Astle WJ, 2016), Effect Size= 0.0346, Reported CI=[0.022-0.047] unit increase novel, P=5E-8, Reported Effect Allele=?, n= 108,054 Japanese ancestry individuals (Kanai M, 2018)], homocysteine measurement (3 studies): [Effect Size= 0.0864, Reported CI=[0.071-0.102] unit increase, P=5E-27, Reported Effect Allele=A, n= 44,147 European ancestry individuals (van Meurs JB, 2013), Effect Size= 0.191, Reported CI=[0.12-0.26] unit increase, P=9E-13, Reported Effect Allele=A, n= 2,710 European and other ancestry individuals, 1,725 European ancestry individuals, 258 African ancestry individuals, 117 individuals (Williams SR, 2014), Effect Size= 0.05, Reported CI=[0.03-0.07] log(Hcy) increase, P=5E-9, Reported Effect Allele=A, n= 1,786 Filipino ancestry female individuals (Lange LA, 2010)], myeloid white cell count (1 study): [Effect Size= 0.021105, Reported CI=[0.017-0.025] SD unit decrease, P=2E-26, Reported Effect Allele=A, n= 562,243 European ancestry individuals (Chen MH, 2020)], bilirubin measurement (1 study): [Effect Size= 0.0227, Reported CI=[0.018-0.027] unit increase, P=5E-24, Reported Effect Allele=A, n= 342,829 European ancestry individuals, 124,341 East Asian ancestry individuals (Sakaue S, 2021)], creatinine measurement, glomerular filtration rate (2 studies): [Effect Size= 0.0106, Reported CI=[0.0086-0.0126] unit decrease, P=2E-23, Reported Effect Allele=A, n= 133,413 European ancestry individuals (Pattaro C, 2016), Effect Size= 0.0089, Reported CI=[0.0069-0.0109] unit decrease, P=2E-16, Reported Effect Allele=A, n= 110,517 European ancestry individuals (Gorski M, 2017)], total blood protein measurement (1 study): [Effect Size= 0.0235, Reported CI=[0.019-0.028] unit decrease, P=2E-22, Reported Effect Allele=A, n= 314,921 European ancestry individuals, 133,321 East Asian ancestry individuals (Sakaue S, 2021)], citrate measurement (1 study): [Effect Size= 0.0408009, Reported CI=[0.032-0.049] unit increase, P=7E-21, Reported Effect Allele=C, n= 115,068 European ancestry individuals (Richardson TG, 2022)], serum metabolite measurement (3 studies): [Effect Size= 0.394115, Reported CI=[0.31-0.48] unit increase, P=2E-20, Reported Effect Allele=A, n= 1,143 European ancestry cases (Li Y, 2018), Effect Size= 0.2, Reported CI=[0.15-0.25] unit decrease, P=1E-17, Reported Effect Allele=C, n= 3,926 Hispanic/Latino individuals (Feofanova EV, 2020), Effect Size= 0.1, Reported CI=[NR] unit increase, P=4E-12, Reported Effect Allele=A, n= 1,260 African American individuals (Yu B, 2014)], neutrophil count (2 studies): [Effect Size= NA, Reported CI=NA, P=2E-20, Reported Effect Allele=A, n= 627,215 African American or Afro-Caribbean, African ancestry, European ancestry, East Asian ancestry, Hispanic or Latin American and South Asian ancestry individuals (Chen MH, 2020), Effect Size= 0.0176, Reported CI=[0.013-0.022] unit decrease, P=2E-13, Reported Effect Allele=A, n= 349,856 European ancestry individuals, 82,810 East Asian ancestry individuals (Sakaue S, 2021)], high density lipoprotein cholesterol measurement (6 studies): [Effect Size= 0.0188663, Reported CI=[0.015-0.023] unit increase, P=3E-20, Reported Effect Allele=C, n= 403,943 European ancestry individuals (Richardson TG, 2020), Effect Size= 0.0182, Reported CI=[0.014-0.023] unit decrease, P=3E-15, Reported Effect Allele=A, n= 315,133 European ancestry individuals, 74,970 East Asian ancestry individuals (Sakaue S, 2021), Effect Size= 0.0255897, Reported CI=[0.018-0.034] unit increase, P=4E-10, Reported Effect Allele=C, n= 115,082 European ancestry individuals (Richardson TG, 2022), Effect Size= 0.027, Reported CI=[NR] unit decrease, P=9E-10, Reported Effect Allele=A, n= 94,595 European ancestry individuals (Willer CJ, 2013), Effect Size= 0.0062, Reported CI=[0.0038-0.0086] unit decrease, P=3E-7, Reported Effect Allele=A, n= up to 23,761 African ancestry individuals, 13,171 Asian ancestry individuals, up to 90,272 European ancestry individuals, 6,620 Hispanic individuals (Bentley AR, 2019), Effect Size= 0.006, Reported CI=NR unit decrease, P=3E-7, Reported Effect Allele=A, n= 56,505 European ancestry individuals, 9,870 African American individuals, 2,491 Asian ancestry individuals, 2,528 Hispanic individuals (de Vries PS, 2019)], macular telangiectasia type 2 (1 study): [Effect Size= NA, Reported CI=NR, P=4E-20, Reported Effect Allele=A, n= 931 European ancestry cases, 3,745 European ancestry controls (Bonelli R, 2021)], serum alanine aminotransferase measurement (5 studies): [Effect Size= 0.0444305, Reported CI=[0.035-0.054] unit increase, P=1E-19, Reported Effect Allele=A, n= 150,545 East Asian ancestry individuals (Sakaue S, 2021), Effect Size= 0.049, Reported CI=[0.038-0.06] unit increase, P=6E-18, Reported Effect Allele=?, n= 134,182 Japanese ancestry individuals (Kanai M, 2018), Effect Size= 0.0368, Reported CI=[0.028-0.046] unit decrease, P=4E-15, Reported Effect Allele=?, n= 76,081 European ancestry individuals, 127,395 Japanese ancestry individuals (Nielsen JB, 2020), Effect Size= 7.33, Reported CI=z-score increase, P=2E-13, Reported Effect Allele=A, n= 390,812 European ancestry individuals (Chen VL, 2021), Effect Size= 0.037, Reported CI=[0.023-0.051] unit increase, P=3E-8, Reported Effect Allele=A, n= 95,472 European ancestry cases, 68,725 European ancestry controls, 23,977 African American cases, 13,387 African American controls, 7,650 Hispanic cases, 7,468 Hispanic controls, 1,088 Asian ancestry cases, 828 Asian ancestry controls (Vujkovic M, 2022)], urinary albumin to creatinine ratio (2 studies): [Effect Size= 0.0189908, Reported CI=[0.015-0.023] unit decrease, P=3E-18, Reported Effect Allele=A, n= 547,361 European ancestry individuals (Teumer A, 2019), Effect Size= 0.017, Reported CI=[0.013-0.021] unit increase, P=5E-15, Reported Effect Allele=C, n= 437,027 European ancestry individuals (Casanova F, 2019)], urinary sodium to creatinine ratio (1 study): [Effect Size= 0.028, Reported CI=[0.023-0.035] unit decrease, P=3E-18, Reported Effect Allele=A, n= 218,450 European ancestry individuals (Zanetti D, 2019)], blood protein measurement (1 study): [Effect Size= 0.179661, Reported CI=[0.14-0.22] unit increase, P=1E-16, Reported Effect Allele=A, n= 5,367 Icelandic ancestry individuals (Gudjonsson A, 2022)], leukocyte count (3 studies): [Effect Size= 0.019035023, Reported CI=[0.014-0.024] unit decrease, P=9E-16, Reported Effect Allele=A, n= 408,112 British individuals (Vuckovic D, 2020), Effect Size= NA, Reported CI=NA, P=2E-13, Reported Effect Allele=?, n= approximately 444,000 European ancestry individuals (Kichaev G, 2018), Effect Size= 0.016, Reported CI=[0.011-0.021] unit decrease, P=2E-12, Reported Effect Allele=A, n= 350,470 European ancestry individuals, 154,355 East Asian ancestry individuals (Sakaue S, 2021)], creatinine measurement, chronic kidney disease (1 study): [Effect Size= 0.01, Reported CI=[0.005-0.013] unit decrease, P=1E-15, Reported Effect Allele=A, n= Up to 67,093 European ancestry individuals (Kottgen A, 2010)], eosinophil count (1 study): [Effect Size= 0.0141, Reported CI=[0.011-0.018] unit increase, P=9E-15, Reported Effect Allele=A, n= 349,856 European ancestry individuals, 93,063 East Asian ancestry individuals (Sakaue S, 2021)], systolic blood pressure (4 studies): [Effect Size= 0.2528, Reported CI=[0.19-0.32] mmHg increase, P=1E-14, Reported Effect Allele=C, n= 757,601 European ancestry individuals (Evangelou E, 2018), Effect Size= NA, Reported CI=NA, P=9E-13, Reported Effect Allele=?, n= approximately 422,000 European ancestry individuals (Kichaev G, 2018), Effect Size= 0.236, Reported CI=[0.16-0.31] unit decrease, P=2E-9, Reported Effect Allele=A, n= 526,001 European ancestry individuals (Plotnikov D, 2022), Effect Size= 0.0128, Reported CI=[0.0085-0.0171] unit decrease, P=3E-9, Reported Effect Allele=A, n= 340,159 European ancestry individuals, 145,505 East Asian ancestry individuals (Sakaue S, 2021)], alkaline phosphatase measurement (2 studies): [Effect Size= 0.0018157, Reported CI=[0.0013-0.0023] unit increase, P=4E-14, Reported Effect Allele=C, n= 437,438 European ancestry individuals (Pazoki R, 2021), Effect Size= 0.0134, Reported CI=[0.0089-0.0179] unit decrease, P=4E-9, Reported Effect Allele=A, n= 344,292 European ancestry individuals, 118,886 East Asian ancestry individuals (Sakaue S, 2021)], body weight (1 study): [Effect Size= 0.0144, Reported CI=[0.011-0.018] unit increase, P=7E-14, Reported Effect Allele=A, n= 360,116 European ancestry individuals, 165,419 East Asian ancestry individuals (Sakaue S, 2021)], alcohol drinking, high density lipoprotein cholesterol measurement (1 study): [Effect Size= NA, Reported CI=NA, P=1E-13, Reported Effect Allele=A, n= 56,505 European ancestry current drinkers, 9,870 African American current drinkers, 2,491 Asian ancestry current drinkers, 2,528 Hispanic current drinkers, 33,388 European ancestry non-drinkers, 11,119 African American non-drinkers, 9,959 Asian ancestry non-drinkers, 1,466 Hispanic non-drinkers (de Vries PS, 2019)], lean body mass (1 study): [Effect Size= 0.17494, Reported CI=[0.13-0.22] unit increase, P=1E-13, Reported Effect Allele=?, n= 70,700 European ancestry female individuals, 85,261 European ancestry male individuals (Hubel C, 2018)], urinary metabolite measurement (1 study): [Effect Size= 0.438, Reported CI=[0.32-0.56] unit increase, P=1E-12, Reported Effect Allele=A, n= 1,221 cases (Schlosser P, 2020)], red blood cell distribution width (2 studies): [Effect Size= 0.01428, Reported CI=[0.01-0.018] SD unit decrease, P=2E-12, Reported Effect Allele=C, n= 531,774 European ancestry individuals (Chen MH, 2020), Effect Size= 0.0158209, Reported CI=[0.011-0.02] unit increase, P=3E-11, Reported Effect Allele=A, n= 408,112 British individuals (Vuckovic D, 2020)], mean corpuscular hemoglobin concentration (1 study): [Effect Size= 0.043015, Reported CI=[0.031-0.055] SD units decrease, P=3E-12, Reported Effect Allele=C, n= 119,629 East Asian ancestry individuals (Chen MH, 2020)], alcohol consumption measurement, high density lipoprotein cholesterol measurement (1 study): [Effect Size= NA, Reported CI=NA, P=4E-12, Reported Effect Allele=A, n= 44,831 European ancestry regular drinkers, 3,976 African American regular drinkers, 1,288 Asian ancestry regular drinkers, 827 Hispanic regular drinkers, 11,674 European ancestry non-regular drinkers, 5,894 African American non-regular drinkers, 1,203 Asian ancestry non-regular drinkers, 1,701 Hispanic non-regular drinkers (de Vries PS, 2019)], protein measurement (1 study): [Effect Size= 0.9104, Reported CI=NR unit increase, P=5E-12, Reported Effect Allele=A, n= 172 European ancestry individuals, 29 Black individuals, 86 individuals (He B, 2020)], erythrocyte count (1 study): [Effect Size= 0.016328435, Reported CI=[0.012-0.021] unit decrease, P=5E-12, Reported Effect Allele=A, n= 408,112 British individuals (Vuckovic D, 2020)], vitamin D measurement (2 studies): [Effect Size= 0.014168, Reported CI=[0.01-0.018] unit decrease, P=1E-11, Reported Effect Allele=A, n= 443,734 European ancestry individuals (Manousaki D, 2020), Effect Size= 0.014, Reported CI=[0.01-0.018] unit decrease, P=1E-10, Reported Effect Allele=C, n= 417,580 European ancestry individuals (Revez JA, 2020)], red blood cell density measurement (1 study): [Effect Size= 0.013433, Reported CI=[0.0095-0.0173] SD unit decrease, P=2E-11, Reported Effect Allele=A, n= 545,203 European ancestry individuals (Chen MH, 2020)], lymphocyte count (2 studies): [Effect Size= NA, Reported CI=NA, P=2E-11, Reported Effect Allele=A, n= 643,370 African American or Afro-Caribbean, African ancestry, European ancestry, East Asian ancestry, Hispanic or Latin American and South Asian ancestry individuals (Chen MH, 2020), Effect Size= 0.015060362, Reported CI=[0.01-0.02] unit decrease, P=2E-10, Reported Effect Allele=A, n= 408,112 British individuals (Vuckovic D, 2020)], albuminuria (1 study): [Effect Size= 0.01205, Reported CI=[0.0085-0.0156] unit increase, P=2E-11, Reported Effect Allele=C, n= 382,500 European ancestry individuals (Haas ME, 2018)], creatine measurement (1 study): [Effect Size= 0.2392103, Reported CI=[0.17-0.31] unit increase, P=2E-11, Reported Effect Allele=?, n= 2,076 European ancestry individuals (Rhee EP, 2013)], cholesteryl ester measurement, high density lipoprotein cholesterol measurement (1 study): [Effect Size= 0.0275168, Reported CI=[0.019-0.036] unit increase, P=2E-11, Reported Effect Allele=C, n= 115,082 European ancestry individuals (Richardson TG, 2022)], very low density lipoprotein cholesterol measurement, phospholipids:total lipids ratio (1 study): [Effect Size= 0.0289698, Reported CI=[0.02-0.037] unit decrease, P=2E-11, Reported Effect Allele=C, n= 115,082 European ancestry individuals (Richardson TG, 2022)], total cholesterol measurement, high density lipoprotein cholesterol measurement (1 study): [Effect Size= 0.0267658, Reported CI=[0.019-0.035] unit increase, P=6E-11, Reported Effect Allele=C, n= 115,082 European ancestry individuals (Richardson TG, 2022)], alanine measurement (1 study): [Effect Size= 0.0276492, Reported CI=[0.019-0.036] unit increase, P=3E-10, Reported Effect Allele=C, n= 115,078 European ancestry individuals (Richardson TG, 2022)], cholesterol:total lipids ratio, intermediate density lipoprotein measurement (1 study): [Effect Size= 0.0265993, Reported CI=[0.018-0.035] unit increase, P=7E-10, Reported Effect Allele=C, n= 115,082 European ancestry individuals (Richardson TG, 2022)], appendicular lean mass (2 studies): [Effect Size= 0.0443214, Reported CI=[0.03-0.059] unit increase, P=9E-10, Reported Effect Allele=A, n= 181,862 European ancestry elderly individuals (Hernandez Cordero AI, 2019), Effect Size= 0.02, Reported CI=[0.014-0.026] unit increase, P=2E-9, Reported Effect Allele=A, n= 205,513 European ancestry men (Pei YF, 2020)], cholesterol:total lipids ratio, low density lipoprotein cholesterol measurement (1 study): [Effect Size= 0.0271628, Reported CI=[0.018-0.036] unit increase, P=1E-9, Reported Effect Allele=C, n= 115,082 European ancestry individuals (Richardson TG, 2022)], lipid measurement, high density lipoprotein cholesterol measurement (1 study): [Effect Size= 0.024611, Reported CI=[0.017-0.033] unit increase, P=2E-9, Reported Effect Allele=C, n= 115,082 European ancestry individuals (Richardson TG, 2022)], body height (1 study): [Effect Size= NA, Reported CI=NA, P=3E-9, Reported Effect Allele=?, n= approximately 458,000 European ancestry individuals (Kichaev G, 2018)], diastolic blood pressure (1 study): [Effect Size= 0.1336, Reported CI=[0.089-0.178] unit decrease, P=4E-9, Reported Effect Allele=A, n= 526,001 European ancestry individuals (Plotnikov D, 2022)], chronic kidney disease (2 studies): [Effect Size= 1.11, Reported CI=[1.07-1.15], P=8E-9, Reported Effect Allele=A, n= 12,385 European ancestry cases, 104,780 European ancestry controls (Pattaro C, 2016), Effect Size= 1.0532, Reported CI=[1.034-1.0728], P=3E-8, Reported Effect Allele=A, n= 64,164 European and unknown ancestry cases, 561,055 European and unknown ancestry controls (Wuttke M, 2019)], fibrinogen measurement (2 studies): [Effect Size= 4.84, Reported CI=[NR] mg/dl decrease, P=9E-9, Reported Effect Allele=A, n= 17,686 European ancestry female individuals (Danik JS, 2009), Effect Size= 0.013046614, Reported CI=[0.0079-0.0182] unit decrease, P=7E-7, Reported Effect Allele=?, n= 10,118 European ancestry individuals, 3,520 African American individuals (Pankratz N, 2022)], free cholesterol measurement, high density lipoprotein cholesterol measurement (1 study): [Effect Size= 0.0231807, Reported CI=[0.015-0.031] unit increase, P=1E-8, Reported Effect Allele=C, n= 115,082 European ancestry individuals (Richardson TG, 2022)], phospholipids:total lipids ratio, intermediate density lipoprotein measurement (1 study): [Effect Size= 0.0249411, Reported CI=[0.016-0.034] unit decrease, P=2E-8, Reported Effect Allele=C, n= 115,082 European ancestry individuals (Richardson TG, 2022)], ceramide measurement (1 study): [Effect Size= 0.135, Reported CI=[0.086-0.184] unit increase, P=4E-8, Reported Effect Allele=A, n= 4,492 European ancestry individuals (Cadby G, 2022)], cholesteryl esters:total lipids ratio, intermediate density lipoprotein measurement (1 study): [Effect Size= 0.0235871, Reported CI=[0.015-0.032] unit increase, P=5E-8, Reported Effect Allele=C, n= 115,082 European ancestry individuals (Richardson TG, 2022)], urate measurement (1 study): [Effect Size= 0.0419, Reported CI=[0.025-0.059] mg/dL decrease, P=1E-6, Reported Effect Allele=A, n= 288,649 European ancestry individuals, 125,725 East Asian ancestry individuals, 33,671 African American individuals, 9,037 South Asian ancestry individuals, 608 Hispanic individuals (Tin A, 2019)]	-	-	-	-	-	-	-	-	-	-	-	-
		CPS1	rs715	chr2:210678331:T:C	LD_proxy	EUR	0.3114	-	0.926	-	0.969	-	no	no	no	yes	no	no	no	-	-	-	no	no	yes	yes	no	no	yes	no	yes	no	-	-	no	-	-	rs1047891	chr2:210675783:C:A	chr2:211543055	-	-	-	-	-	-	-	-	3_prime_UTR_variant	MODIFIER	CPS1	ENSG00000021826	Transcript	ENST00000233072.10	protein_coding	`38/38	`-	-	-	-	-	-	7.559		8.501	0.705022	0.0148	-	-	-	-	-	-	-	-	-	-	-	-	-	-	-	yes	45	glycine measurement, serine measurement, glycine measurement, amino acid measurement, insulin sensitivity measurement, urate measurement, serum metabolite measurement, glycine measurement, histidine measurement, mean corpuscular hemoglobin, urinary metabolite measurement, blood metabolite measurement, L-arginine measurement, venous thromboembolism, fibrinogen measurement, factor XI measurement, fibrinogen measurement, tissue plasminogen activator measurement, factor VII measurement, threonine measurement, eosinophil count, body mass index, fibrinogen measurement, tissue plasminogen activator measurement, Ischemic stroke, fibrinogen measurement, fibrinogen measurement, plasminogen activator inhibitor 1 measurement, fibrinogen measurement, factor VII measurement, fibrinogen measurement, macular telangiectasia type 2, fibrinogen measurement, coronary artery disease, aspartate measurement, neutrophil count, cholelithiasis, platelet crit, creatinine measurement, serum metabolite measurement, tyrosine measurement, glomerular filtration rate, red blood cell distribution width, erythrocyte count, red blood cell density measurement, blood metabolite measurement, amino acid measurement, body height, platelet component distribution width, eosinophil percentage of leukocytes, phenylalanine measurement, mean corpuscular volume, eosinophil percentage of granulocytes, plasma betaine measurement, serum metabolite measurement, creatine measurement, calcium measurement, uric acid measurement	glycine measurement (3 studies): [Effect Size= 0.444, Reported CI=[0.43-0.46] unit increase, P=3E-1632, Reported Effect Allele=C, n= 80,003 European ancestry individuals (Wittemans LBL, 2019), Effect Size= 86.626, Reported CI=(zscore) increase, P=3E-1632, Reported Effect Allele=C, n= 80,003 Caucasian ancestry individuals (Lotta LA, 2021), Effect Size= 0.6375, Reported CI=[0.49-0.79] unit increase, P=2E-15, Reported Effect Allele=?, n= 1,170 Israeli ancestry individuals (Bar N, 2020)], serine measurement (1 study): [Effect Size= 19.411, Reported CI=(zscore) increase, P=6E-84, Reported Effect Allele=C, n= 30,955 Caucasian ancestry individuals (Lotta LA, 2021)], glycine measurement, amino acid measurement (1 study): [Effect Size= 0.72, Reported CI=[0.64-0.8] unit increase, P=2E-75, Reported Effect Allele=T, n= 1,338 Japanese ancestry individuals (Imaizumi A, 2019)], insulin sensitivity measurement (1 study): [Effect Size= 0.61, Reported CI=[0.53-0.69] unit decrease, P=3E-50, Reported Effect Allele=T, n= 1,004 European ancestry individuals (Xie W, 2013)], urate measurement (1 study): [Effect Size= 0.024, Reported CI=[0.02-0.028] unit increase, P=1E-32, Reported Effect Allele=T, n= 454,183 European ancestry individuals (Gill D, 2020)], serum metabolite measurement, glycine measurement (1 study): [Effect Size= NA, Reported CI=NA, P=1E-32, Reported Effect Allele=?, n= 2,118 Erasmus Rucphen (founder/genetic isolate) individuals (Demirkan A, 2015)], histidine measurement (1 study): [Effect Size= 10.755, Reported CI=(zscore) increase, P=6E-27, Reported Effect Allele=T, n= 80,809 Caucasian ancestry individuals (Lotta LA, 2021)], mean corpuscular hemoglobin (1 study): [Effect Size= 0.025373457, Reported CI=[0.021-0.03] unit increase, P=2E-26, Reported Effect Allele=C, n= 408,112 British individuals (Vuckovic D, 2020)], urinary metabolite measurement (1 study): [Effect Size= 0.176, Reported CI=[NR] unit increase, P=3E-25, Reported Effect Allele=C, n= 3,861 European ancestry individuals (Raffler J, 2015)], blood metabolite measurement (1 study): [Effect Size= 0.045, Reported CI=[0.037-0.053] unit decrease, P=1E-24, Reported Effect Allele=T, n= 7,824 European ancestry individuals (Shin SY, 2014)], L-arginine measurement (1 study): [Effect Size= 9.792, Reported CI=(zscore) increase, P=1E-22, Reported Effect Allele=T, n= 30,724 Caucasian ancestry individuals (Lotta LA, 2021)], venous thromboembolism, fibrinogen measurement (1 study): [Effect Size= NA, Reported CI=NA, P=3E-19, Reported Effect Allele=?, n= 120,246 European ancestry individuals with measurements, 30,234 European or African American VTE cases, 172,122 European or African American VTE controls (Temprano-Sagrera G, 2022)], factor XI measurement, fibrinogen measurement, tissue plasminogen activator measurement, factor VII measurement (1 study): [Effect Size= NA, Reported CI=NA, P=2E-17, Reported Effect Allele=?, n= 120,246 European ancestry individuals with fibrinogen measurements, 27,495 European or African American individuals with factor VII measurements, 16,169 European ancestry individuals with factor XI measurements, 26,929 European ancestry individuals with tPA measurements (Temprano-Sagrera G, 2022)], threonine measurement (1 study): [Effect Size= 8.407, Reported CI=(zscore) increase, P=4E-17, Reported Effect Allele=T, n= 29,276 Caucasian ancestry individuals (Lotta LA, 2021)], eosinophil count (3 studies): [Effect Size= NA, Reported CI=NA, P=7E-17, Reported Effect Allele=?, n= approximately 440,000 European ancestry individuals (Kichaev G, 2018), Effect Size= NA, Reported CI=NA, P=1E-15, Reported Effect Allele=C, n= 583,850 African American or Afro-Caribbean, African ancestry, European ancestry, East Asian ancestry, Hispanic or Latin American and South Asian ancestry individuals (Chen MH, 2020), Effect Size= 0.018593417, Reported CI=[0.014-0.023] unit increase, P=7E-15, Reported Effect Allele=C, n= 408,112 British individuals (Vuckovic D, 2020)], body mass index (2 studies): [Effect Size= 0.0157, Reported CI=[0.012-0.019] unit decrease, P=1E-16, Reported Effect Allele=T, n= 434,794 European ancestry female individuals (Pulit SL, 2018), Effect Size= 0.022, Reported CI=[0.013-0.032] kg/m2 increase, P=4E-6, Reported Effect Allele=C, n= up to 104,666 European ancestry male individuals, up to 132,115 European ancestry female individuals, 370 African American male individuals, 517 African American female individuals, 512 Hispanic male individuals, 764 Hispanic female individuals (Locke AE, 2015)], fibrinogen measurement, tissue plasminogen activator measurement (1 study): [Effect Size= NA, Reported CI=NA, P=1E-16, Reported Effect Allele=?, n= 120,246 European ancestry individuals with fibrinogen measurements, 26,929 European ancestry individuals with tPA measurements (Temprano-Sagrera G, 2022)], Ischemic stroke, fibrinogen measurement (1 study): [Effect Size= NA, Reported CI=NA, P=1E-16, Reported Effect Allele=?, n= 120,246 European ancestry individuals with measurements, 60,341 European, African American, East Asian, South Asian, mixed Asian or Latin American ischemic stroke cases, 454,450 European, African American, East Asian, South Asian, mixed Asian or Latin American ischemic stroke controls (Temprano-Sagrera G, 2022)], fibrinogen measurement, plasminogen activator inhibitor 1 measurement (1 study): [Effect Size= NA, Reported CI=NA, P=2E-16, Reported Effect Allele=?, n= 120,246 European ancestry individuals with fibrinogen measurements, 19,599 European ancestry individuals with PAI1 measurements (Temprano-Sagrera G, 2022)], fibrinogen measurement, factor VII measurement (1 study): [Effect Size= NA, Reported CI=NA, P=2E-16, Reported Effect Allele=?, n= 120,246 European ancestry individuals with fibrinogen measurements, 27,495 European or African American individuals with factor VII measurements (Temprano-Sagrera G, 2022)], fibrinogen measurement (3 studies): [Effect Size= 0.0082, Reported CI=NR unit decrease, P=4E-16, Reported Effect Allele=C, n= 120,246 European ancestry individuals (de Vries PS, 2015), Effect Size= 0.0082, Reported CI=unit increase, P=2E-13, Reported Effect Allele=?, n= 91,953 European ancestry individuals (imputed to 1000 Genomes) (de Vries PS, 2017), Effect Size= 0.009, Reported CI=[0.007-0.011] unit increase, P=2E-11, Reported Effect Allele=T, n= 91,323 European ancestry individuals (Sabater-Lleal M, 2013)], macular telangiectasia type 2 (1 study): [Effect Size= 1.923077, Reported CI=[1.64-2.27], P=1E-15, Reported Effect Allele=?, n= 476 European ancestry cases, 1,733 European ancestry controls (Scerri TS, 2017)], fibrinogen measurement, coronary artery disease (1 study): [Effect Size= NA, Reported CI=NA, P=2E-15, Reported Effect Allele=?, n= 172,122 European, South Asian or East Asian CAD cases, 566,864 European, South Asian or East Asian CAD controls, 120,246 European ancestry individuals with measurements (Temprano-Sagrera G, 2022)], aspartate measurement (1 study): [Effect Size= 7.778, Reported CI=(zscore) increase, P=7E-15, Reported Effect Allele=T, n= 30,775 Caucasian ancestry individuals (Lotta LA, 2021)], neutrophil count (1 study): [Effect Size= 0.01758778, Reported CI=[0.013-0.022] unit decrease, P=2E-13, Reported Effect Allele=C, n= 408,112 British individuals (Vuckovic D, 2020)], cholelithiasis (1 study): [Effect Size= 0.15529507, Reported CI=[0.11-0.2] unit decrease, P=1E-12, Reported Effect Allele=C, n= 9,305 East Asian ancestry cases, 168,253 East Asian ancestry controls (Sakaue S, 2021)], platelet crit (2 studies): [Effect Size= 0.017166961, Reported CI=[0.012-0.022] unit decrease, P=2E-12, Reported Effect Allele=C, n= 408,112 British individuals (Vuckovic D, 2020), Effect Size= 0.02410037, Reported CI=[0.016-0.032] unit decrease, P=1E-9, Reported Effect Allele=C, n= 164,339 European ancestry individuals (Astle WJ, 2016)], creatinine measurement (1 study): [Effect Size= 0.03693, Reported CI=[0.027-0.047] unit increase novel, P=2E-12, Reported Effect Allele=?, n= 142,097 Japanese ancestry individuals (Kanai M, 2018)], serum metabolite measurement (1 study): [Effect Size= 0.5745, Reported CI=[0.42-0.73] unit increase, P=4E-12, Reported Effect Allele=?, n= 1,170 Israeli ancestry individuals (Bar N, 2020)], tyrosine measurement (1 study): [Effect Size= 0.0304767, Reported CI=[0.022-0.039] unit increase, P=7E-12, Reported Effect Allele=T, n= 114,913 European ancestry individuals (Richardson TG, 2022)], glomerular filtration rate (1 study): [Effect Size= 0.876, Reported CI=[0.63-1.12] unit decrease, P=1E-11, Reported Effect Allele=C, n= 23,553 European ancestry individuals, 23,536 Japanese individuals, 16,325 Hispanic individuals, 8,224 African American individuals (Mahajan A, 2016)], red blood cell distribution width (1 study): [Effect Size= NA, Reported CI=NA, P=2E-11, Reported Effect Allele=?, n= approximately 445,000 European ancestry individuals (Kichaev G, 2018)], erythrocyte count (1 study): [Effect Size= 0.0131, Reported CI=[0.0092-0.017] unit decrease, P=3E-11, Reported Effect Allele=C, n= 350,475 European ancestry individuals, 153,512 East Asian ancestry individuals (Sakaue S, 2021)], red blood cell density measurement (1 study): [Effect Size= NA, Reported CI=NA, P=3E-11, Reported Effect Allele=C, n= 727,624 African American or Afro-Caribbean, African ancestry, European ancestry, East Asian ancestry, Hispanic or Latin American and South Asian ancestry individuals (Chen MH, 2020)], blood metabolite measurement, amino acid measurement (1 study): [Effect Size= 0.0311, Reported CI=[0.022-0.04] unit decrease, P=3E-11, Reported Effect Allele=T, n= up to 7,478 European ancestry individuals (Draisma HHM, 2015)], body height (1 study): [Effect Size= 0.0097, Reported CI=[0.0068-0.0126] unit increase, P=1E-10, Reported Effect Allele=C, n= 360,388 European ancestry individuals, 165,056 East Asian ancestry individuals (Sakaue S, 2021)], platelet component distribution width (1 study): [Effect Size= 0.01571681, Reported CI=[0.011-0.02] unit increase, P=1E-10, Reported Effect Allele=C, n= 408,112 British individuals (Vuckovic D, 2020)], eosinophil percentage of leukocytes (1 study): [Effect Size= 0.02420978, Reported CI=[0.017-0.032] unit increase, P=4E-10, Reported Effect Allele=C, n= 172,378 European ancestry individuals (Astle WJ, 2016)], phenylalanine measurement (1 study): [Effect Size= 0.0274353, Reported CI=[0.019-0.036] unit increase, P=1E-9, Reported Effect Allele=T, n= 115,030 European ancestry individuals (Richardson TG, 2022)], mean corpuscular volume (1 study): [Effect Size= 0.0294978, Reported CI=[0.02-0.039] unit increase, P=3E-9, Reported Effect Allele=C, n= 129,832 East Asian ancestry individuals (Sakaue S, 2021)], eosinophil percentage of granulocytes (1 study): [Effect Size= 0.0230721, Reported CI=[0.015-0.031] unit increase, P=3E-9, Reported Effect Allele=C, n= 170,536 European ancestry individuals (Astle WJ, 2016)], plasma betaine measurement (1 study): [Effect Size= 0.05, Reported CI=[0.032-0.068] unit decrease, P=1E-8, Reported Effect Allele=C, n= 1,985 individuals (Hartiala JA, 2016)], serum metabolite measurement, creatine measurement (1 study): [Effect Size= NA, Reported CI=NA, P=1E-8, Reported Effect Allele=?, n= 2,118 Erasmus Rucphen (founder/genetic isolate) individuals (Demirkan A, 2015)], calcium measurement (1 study): [Effect Size= 0.0138, Reported CI=[0.0089-0.0187] unit decrease, P=3E-8, Reported Effect Allele=C, n= 315,153 European ancestry individuals, 83,980 East Asian ancestry individuals (Sakaue S, 2021)], uric acid measurement (1 study): [Effect Size= 0.0273, Reported CI=[0.016-0.038] unit increase, P=2E-6, Reported Effect Allele=T, n= 121,745 Japanese ancestry individuals, at least 88,461 European ancestry individuals (Nakatochi M, 2019)]	-	-	-	-	-	-	-	-	-	-	-	-
	8	SAG; DGKD; USP40	rs60064064	chr2:233460824:G:A	lead	EUR, AFR	0.0917	0.0041	-	-	-	-	no	no	no	no	no	no	yes	no	yes	yes	yes	no	no	no	no	no	no	no	no	no	-	-	no	-	-	rs60064064	chr2:233460824:G:A	chr2:234369470	A	0.089	-0.028	0.005	3.8e-09	165791	0.073	novel	intron_variant	MODIFIER	DGKD	ENSG00000077044	Transcript	ENST00000264057.7	protein_coding	`-	`24/29	-	-	-	-	-	0.201	noncoding	0.715	-0.131024	0.202	-	-	-	GH02J233460	Enhancer	HepG2, iPS DF 19.11, Lung, Psoas muscle, Stomach, Muscle trunk (fetal), Brain - Hippocampus middle, Gastric, stomach	HepG2 [FOXA2, SMAD4, RARA, KAT7, RBM22, THRB, BCL6, ZNF205, FOXP1, SOX5, TFAP4, RXRB, ARID4B, PPARG, SOX13, ZNF384, GATAD2A, KAT8, RNF2, FOXA3, RCOR2, EP300, TFE3, ZGPAT, SKI]	233460347	233461800	connected_gene=piR-36360 [score=250.67], connected_gene=USP40 [score=10.47], connected_gene=DGKD [score=5.72],	ENCODE	peak119721	4	-	-	yes	-	-	-	-	-	-	-	-	-	-	-	-	-	-	-
		SAG; DGKD; USP40	rs10175828	chr2:233473171:G:T	LD_proxy	EUR	0.1017	-	0.817	-	0.958	-	no	no	no	no	no	no	no	-	-	-	no	no	no	no	no	no	no	no	no	no	-	-	no	-	-	rs60064064	chr2:233460824:G:A	chr2:234381817	-	-	-	-	-	-	-	-	downstream_gene_variant	MODIFIER	USP40	ENSG00000085982	Transcript	ENST00000678225.2	protein_coding	`-	`-	-	-	-	-	-	6.201		6.455	0.495241	0.986	-	-	-	-	-	-	-	-	-	-	-	-	-	-	-	yes	-	-	-	-	-	-	-	-	-	-	-	-	-	-	-
	9	HDLBP; SEPTIN2; FARP2	rs6437257	chr2:241337026:A:G	lead	EUR, AFR	0.3353	0.2026	-	-	-	-	no	no	no	no	no	no	no	-	-	-	no	no	no	no	no	no	no	no	no	yes	no	no	yes	no	no	rs6437257	chr2:241337026:A:G	chr2:242276441	G	0.335	-0.023	0.003	1.34e-15	163601	0.32	-	intron_variant	MODIFIER	SEPTIN2	ENSG00000168385	Transcript	ENST00000391971.7	protein_coding	`-	`5/12	-	-	-	-	-	1.91	noncoding	2.163	0.107906	-	-	-	-	-	-	-	-	-	-	-	-	-	-	-	-	yes	-	-	-	1	ANO7	1	Muscle_Skeletal	ANO7 (1 tissue): Muscle_Skeletal	ANO7: Muscle_Skeletal [Slope= 0.457366, SE=0.04562, P=4.64332e-22]	1	2022-09-02	5	Breast_Mammary_Tissue, Skin_Sun_Exposed_Lower_leg, Lung, Pancreas, Adipose_Visceral_Omentum	SEPT2 (5 tissues): Breast_Mammary_Tissue, Skin_Sun_Exposed_Lower_leg, Lung, Pancreas, Adipose_Visceral_Omentum	SEPT2: Breast_Mammary_Tissue [Slope= -0.500212, SE=0.0523301, P=1.72871e-19], Skin_Sun_Exposed_Lower_leg [Slope= -0.405841, SE=0.0460455, P=1.42063e-17], Lung [Slope= -0.295695, SE=0.0347354, P=2.10872e-16], Pancreas [Slope= -0.473654, SE=0.054168, P=2.21588e-16], Adipose_Visceral_Omentum [Slope= -0.31461, SE=0.0375353, P=7.02572e-16]
		HDLBP; SEPTIN2; FARP2	rs12619647	chr2:241348072:T:G	LD_proxy	EUR	0.3125	-	0.897	-	0.998	-	no	no	no	no	no	no	no	-	-	-	no	no	no	no	no	no	no	no	no	no	-	-	no	-	-	rs6437257	chr2:241337026:A:G	chr2:242287487	-	-	-	-	-	-	-	-	intron_variant	MODIFIER	SEPTIN2	ENSG00000168385	Transcript	ENST00000391971.7	protein_coding	`-	`10/12	-	-	-	-	-	0.333		1.71	0.053998	-	-	-	-	-	-	-	-	-	-	-	-	-	-	-	-	yes	-	-	-	-	-	-	-	-	-	-	-	-	-	-	-
		HDLBP; SEPTIN2; FARP2	rs1476698	chr2:241357034:A:G	LD_proxy	EUR	0.3484	-	0.937	-	0.997	-	no	no	no	no	no	no	yes	no	yes	yes	no	no	yes	yes	yes	no	no	no	no	yes	no	no	no	-	-	rs6437257	chr2:241337026:A:G	chr2:242296449	-	-	-	-	-	-	-	-	intron_variant	MODIFIER	FARP2	ENSG00000006607	Transcript	ENST00000264042.8	protein_coding	`-	`1/26	-	-	-	-	-	7.861		6.552	0.504558	0.735	-	-	-	GH02J241354	Promoter/Enhancer	HepG2, M0 macrophage (VB), M1 macrophage (CB), M1 macrophage (VB), Neutrophils (VB), Large intestine (fetal), GM12878, HCT116, HeLa-S3, K562, MCF-7, Panc1, mesenchymal stem cell, mesendoderm, myotube, iPS DF 19.11, iPS DF 6.9, astrocyte, B cell, CD14-positive monocyte, common myeloid progenitor, CD34-positive, endothelial cell of umbilical vein, fibroblast of dermis, fibroblast of lung, foreskin fibroblast, foreskin melanocyte, IMR-90, keratinocyte, mammary epithelial cell, natural killer cell, skeletal muscle myoblast, T-cell, trophoblast cell, H1-hESC, H9, neural stem progenitor cell, adrenal gland, female gonad, large intestine, muscle of leg, muscle of trunk, pancreas, placenta, psoas muscle, small intestine, stomach, thymus	liver [SP1, HNF4A, EGR1, HNF4G, RXRA, GABPA], HepG2 [KLF6, POLR2A, DNMT3B, CEBPA, CHD2, MNT, TBP, SSRP1, KDM6A, MXD4, CHD4, SAP130, HOMEZ, ZFP64, MAFF, MIER3, THAP11, KAT7, FOSL2, DRAP1, DMAP1, RBM22, MAFK, TEAD3, BCL6, MBD1, GTF2F1, TAF1, KDM1A, SOX5, NRF1, RFX5, MXD3, GATAD1, HBP1, HMG20B, RBPJ, ZNF48, ZNF792, MIER2, NFYC, TFAP4, GATA4, RXRB, ELF3, IKZF5, ZKSCAN1, CEBPG, ARID3A, NR2F6, ZNF580, NFIA, ARID4B, NFIL3, HNF1A, PAF1, CREB1, MLX, HLF, TARDBP, RAD21, GATAD2A, TGIF2, XRCC5, NFKBIZ, KAT8, IRF2, ZBTB26, ZKSCAN8, SOX13, REST, TFDP1, PHF8, FOXA3, RCOR2, RERE, AHR, RBFOX2, ZGPAT, SKI, ERF], GM12878 [SP1, POLR2A, MAZ, RCOR1, TRIM22, SIN3A, TBP, ELF1, IRF4, NKRF, EBF1, YY1, MAFK, BATF, PKNOX1, BHLHE40, IKZF1, RB1, NR2F1, HDGF, MTA3, ATF2, JUNB, ARID3A, ZBED1, E2F4, TBL1XR1, TARDBP, ZNF687, CREM, MTA2, IKZF2, LARP7, IRF3, ZNF143, EED, DPF2, ZSCAN29, RUNX3, NBN, RELB, ETV6, ZBTB40, MLLT1, BCLAF1], H1 [SP1, POLR2A, CHD2, SIN3A, TBP, YY1, TAF1, EGR1, BACH1], HEK293T [SP1, PKNOX1, FOXM1, ZFX, L3MBTL2], K562 [SP1, POLR2A, MNT, TBP, SMAD5, CTBP1, MAFF, NKRF, SAFB, ZNF316, MAFK, SUPT5H, HDAC2, PKNOX1, KDM1A, SMARCA4, NRF1, MAFG, RB1, HNRNPL, MEIS2, L3MBTL2, HDAC1, GMEB1, PHF21A, ATF1, RNF2, ZSCAN29, EMSY, UBTF], A549 [POLR2A, SIN3A, MAFK], GM12891 [POLR2A, TAF1, SPI1], GM12892 [POLR2A], GM23338 [POLR2A], H54 [POLR2A], HeLa-S3 [POLR2A, MAFF], MCF-7 [POLR2A, MAZ, MNT, SIN3A, ZNF217, ELF1, CTBP1, GTF2F1, PKNOX1, NRF1, RFX5, ZFX, CREB1, TARDBP], neural cell [POLR2A], SK-N-SH [POLR2A], HEK293 [ZNF600, CTCF, ZNF341, SP2, KLF16, ZBTB48, ZNF189, KLF1, ZFP3, ZBTB8A, SP3, ZXDB, EGR2, ZNF629, PATZ1, ZBTB26, ZBTB17, GLIS2, ZNF501, KLF8, ZBTB20, ZNF423, ZFHX2, ZNF335, WT1], neutrophil [CTCF], IMR-90 [MAFK], C4-2B [ZFX], HCT116 [ZFX]	241354375	241360364	connected_gene=FARP2 [score=265.39], connected_gene=SEPTIN2 [score=60.63], connected_gene=HDLBP [score=21.51],	ENCODE	-	-	-	-	yes	4	C-reactive protein measurement, fibrinogen measurement, plasminogen activator inhibitor 1 measurement, fibrinogen measurement, comparative body size at age 10, self-reported	C-reactive protein measurement (1 study): [Effect Size= 0.0195591, Reported CI=[0.015-0.024] unit decrease, P=1E-20, Reported Effect Allele=A, n= 418,642 British ancestry individuals (Han X, 2020)], fibrinogen measurement, plasminogen activator inhibitor 1 measurement (1 study): [Effect Size= NA, Reported CI=NA, P=4E-18, Reported Effect Allele=?, n= 120,246 European ancestry individuals with fibrinogen measurements, 19,599 European ancestry individuals with PAI1 measurements (Temprano-Sagrera G, 2022)], fibrinogen measurement (2 studies): [Effect Size= 0.0075, Reported CI=unit increase, P=4E-12, Reported Effect Allele=?, n= 91,953 European ancestry individuals (imputed to HapMap) (de Vries PS, 2017), Effect Size= 0.007, Reported CI=[0.005-0.009] unit increase, P=2E-9, Reported Effect Allele=A, n= 91,323 European ancestry individuals (Sabater-Lleal M, 2013)], comparative body size at age 10, self-reported (1 study): [Effect Size= 0.00822246, Reported CI=[0.0054-0.0111] unit increase, P=1E-8, Reported Effect Allele=A, n= 453,169 European ancestry individuals (Richardson TG, 2020)]	-	-	-	-	-	-	1	2022-09-02	2	Testis, Artery_Aorta	SEPT2 (2 tissues): Testis, Artery_Aorta	SEPT2: Testis [Slope= -0.433699, SE=0.053333, P=1.17074e-14], Artery_Aorta [Slope= -0.26302, SE=0.0385444, P=3.77036e-11]
		HDLBP; SEPTIN2; FARP2	rs3771555	chr2:241383265:T:C	LD_proxy	EUR	0.3363	-	0.986	-	0.995	-	no	no	no	no	no	no	no	-	-	-	no	no	yes	yes	no	no	no	no	no	no	-	-	no	-	-	rs6437257	chr2:241337026:A:G	chr2:242322680	-	-	-	-	-	-	-	-	intron_variant	MODIFIER	FARP2	ENSG00000006607	Transcript	ENST00000264042.8	protein_coding	`-	`2/26	-	-	-	-	-	3.847		1.473	0.021148	0.735	-	-	-	-	-	-	-	-	-	-	-	-	-	-	-	yes	2	factor XI measurement, fibrinogen measurement, tissue plasminogen activator measurement, factor VII measurement, fibrinogen measurement, tissue plasminogen activator measurement	factor XI measurement, fibrinogen measurement, tissue plasminogen activator measurement, factor VII measurement (1 study): [Effect Size= NA, Reported CI=NA, P=3E-19, Reported Effect Allele=?, n= 120,246 European ancestry individuals with fibrinogen measurements, 27,495 European or African American individuals with factor VII measurements, 16,169 European ancestry individuals with factor XI measurements, 26,929 European ancestry individuals with tPA measurements (Temprano-Sagrera G, 2022)], fibrinogen measurement, tissue plasminogen activator measurement (1 study): [Effect Size= NA, Reported CI=NA, P=1E-18, Reported Effect Allele=?, n= 120,246 European ancestry individuals with fibrinogen measurements, 26,929 European ancestry individuals with tPA measurements (Temprano-Sagrera G, 2022)]	-	-	-	-	-	-	-	-	-	-	-	-
		HDLBP; SEPTIN2; FARP2	rs59104589	chr2:241298487:C:T	LD_proxy	EUR	0.3395	-	0.887	-	0.95	-	no	no	no	no	no	no	yes	no	no	yes	yes	yes	yes	yes	yes	no	no	yes	no	yes	no	no	no	-	-	rs6437257	chr2:241337026:A:G	chr2:242237902	-	-	-	-	-	-	-	-	intron_variant	MODIFIER	HDLBP	ENSG00000115677	Transcript	ENST00000310931.10	protein_coding	`-	`1/27	-	-	-	-	-	0.467		0.336	-0.28442	0.461	-	-	-	GH02J241298	Enhancer	CD4+ ab T cells, CD4+ ab T cells (VB), CD8+ ab T cells (CB), Common myeloid progenitor CD34+, Central memory CD4+ ab T cells (VB), Erythroblasts (CB), Effector memory CD8+ ab T cells (VB), GM12878, M0 macrophage (VB), CD14+CD16- monocytes (VB), H1 mesenchymal stem cells, B cells (VB), Neutrophils (VB), NHLF, Stomach, T helper 17 cells, Thymus, T cells (PB), common myeloid progenitor, CD34-positive, T-cell	HepG2 [FOXA2, RAD21], K562 [ZBTB33]	241298001	241301000	connected_gene=SEPTIN2 [score=31.51], connected_gene=FARP2 [score=13.67], connected_gene=HDLBP [score=10.60],	Ensembl	peak120618	8	peak120618	1kb [P=1.59e-05], 100kb [P=3.11e-04]	yes	19	Ischemic stroke, fibrinogen measurement, fibrinogen measurement, factor VII measurement, venous thromboembolism, fibrinogen measurement, serum albumin measurement, fibrinogen measurement, coronary artery disease, fibrinogen measurement, apolipoprotein A 1 measurement, high density lipoprotein cholesterol measurement, C-reactive protein measurement, high density lipoprotein particle size measurement, apolipoprotein B measurement, lipid measurement, high density lipoprotein cholesterol measurement, free cholesterol:total lipids ratio, high density lipoprotein cholesterol measurement, free cholesterol measurement, high density lipoprotein cholesterol measurement, phospholipid measurement, high density lipoprotein cholesterol measurement, cholesteryl ester measurement, high density lipoprotein cholesterol measurement, phospholipids:total lipids ratio, high density lipoprotein cholesterol measurement, total cholesterol measurement, high density lipoprotein cholesterol measurement, triglyceride measurement	Ischemic stroke, fibrinogen measurement (1 study): [Effect Size= NA, Reported CI=NA, P=7E-21, Reported Effect Allele=?, n= 120,246 European ancestry individuals with measurements, 60,341 European, African American, East Asian, South Asian, mixed Asian or Latin American ischemic stroke cases, 454,450 European, African American, East Asian, South Asian, mixed Asian or Latin American ischemic stroke controls (Temprano-Sagrera G, 2022)], fibrinogen measurement, factor VII measurement (1 study): [Effect Size= NA, Reported CI=NA, P=2E-20, Reported Effect Allele=?, n= 120,246 European ancestry individuals with fibrinogen measurements, 27,495 European or African American individuals with factor VII measurements (Temprano-Sagrera G, 2022)], venous thromboembolism, fibrinogen measurement (1 study): [Effect Size= NA, Reported CI=NA, P=8E-20, Reported Effect Allele=?, n= 120,246 European ancestry individuals with measurements, 30,234 European or African American VTE cases, 172,122 European or African American VTE controls (Temprano-Sagrera G, 2022)], serum albumin measurement (1 study): [Effect Size= 0.0193, Reported CI=[0.015-0.023] unit decrease, P=9E-20, Reported Effect Allele=T, n= 315,268 European ancestry individuals, 120,539 East Asian ancestry individuals (Sakaue S, 2021)], fibrinogen measurement, coronary artery disease (1 study): [Effect Size= NA, Reported CI=NA, P=2E-19, Reported Effect Allele=?, n= 172,122 European, South Asian or East Asian CAD cases, 566,864 European, South Asian or East Asian CAD controls, 120,246 European ancestry individuals with measurements (Temprano-Sagrera G, 2022)], fibrinogen measurement (2 studies): [Effect Size= 0.0083, Reported CI=NR unit decrease, P=8E-19, Reported Effect Allele=T, n= 120,246 European ancestry individuals (de Vries PS, 2015), Effect Size= 0.0081, Reported CI=unit increase, P=2E-14, Reported Effect Allele=?, n= 91,953 European ancestry individuals (imputed to 1000 Genomes) (de Vries PS, 2017)], apolipoprotein A 1 measurement (1 study): [Effect Size= 0.0170267, Reported CI=[0.013-0.021] unit decrease, P=8E-17, Reported Effect Allele=C, n= 393,193 European ancestry individuals (Richardson TG, 2020)], high density lipoprotein cholesterol measurement (2 studies): [Effect Size= 0.0150125, Reported CI=[0.011-0.019] unit decrease, P=4E-14, Reported Effect Allele=C, n= 403,943 European ancestry individuals (Richardson TG, 2020), Effect Size= 0.0235784, Reported CI=[0.016-0.031] unit decrease, P=1E-9, Reported Effect Allele=C, n= 115,082 European ancestry individuals (Richardson TG, 2022)], C-reactive protein measurement (1 study): [Effect Size= 0.0183, Reported CI=[0.013-0.023] unit increase, P=1E-13, Reported Effect Allele=T, n= 341,805 European ancestry individuals, 6,006 African ancestry individuals, 7,316 South Asian ancestry individuals (Sinnott-Armstrong N, 2021)], high density lipoprotein particle size measurement (1 study): [Effect Size= 0.0266915, Reported CI=[0.019-0.034] unit decrease, P=3E-12, Reported Effect Allele=C, n= 115,082 European ancestry individuals (Richardson TG, 2022)], apolipoprotein B measurement (1 study): [Effect Size= 0.0143727, Reported CI=[0.01-0.019] unit increase, P=3E-11, Reported Effect Allele=C, n= 439,214 European ancestry individuals (Richardson TG, 2020)], lipid measurement, high density lipoprotein cholesterol measurement (1 study): [Effect Size= 0.0244836, Reported CI=[0.017-0.032] unit decrease, P=2E-10, Reported Effect Allele=C, n= 115,082 European ancestry individuals (Richardson TG, 2022)], free cholesterol:total lipids ratio, high density lipoprotein cholesterol measurement (1 study): [Effect Size= 0.0243185, Reported CI=[0.017-0.032] unit increase, P=2E-10, Reported Effect Allele=C, n= 115,056 European ancestry individuals (Richardson TG, 2022)], free cholesterol measurement, high density lipoprotein cholesterol measurement (1 study): [Effect Size= 0.0238659, Reported CI=[0.016-0.031] unit decrease, P=3E-10, Reported Effect Allele=C, n= 115,082 European ancestry individuals (Richardson TG, 2022)], phospholipid measurement, high density lipoprotein cholesterol measurement (1 study): [Effect Size= 0.0238958, Reported CI=[0.016-0.031] unit decrease, P=3E-10, Reported Effect Allele=C, n= 115,082 European ancestry individuals (Richardson TG, 2022)], cholesteryl ester measurement, high density lipoprotein cholesterol measurement (1 study): [Effect Size= 0.0239692, Reported CI=[0.016-0.032] unit decrease, P=5E-10, Reported Effect Allele=C, n= 115,082 European ancestry individuals (Richardson TG, 2022)], phospholipids:total lipids ratio, high density lipoprotein cholesterol measurement (1 study): [Effect Size= 0.0239751, Reported CI=[0.016-0.032] unit decrease, P=1E-9, Reported Effect Allele=C, n= 115,056 European ancestry individuals (Richardson TG, 2022)], total cholesterol measurement, high density lipoprotein cholesterol measurement (1 study): [Effect Size= 0.0236241, Reported CI=[0.016-0.031] unit decrease, P=1E-9, Reported Effect Allele=C, n= 115,082 European ancestry individuals (Richardson TG, 2022)], triglyceride measurement (1 study): [Effect Size= 0.0115, Reported CI=[0.0074-0.0156] unit decrease, P=2E-8, Reported Effect Allele=T, n= 343,992 European ancestry individuals, 111,667 East Asian ancestry individuals (Sakaue S, 2021)]	-	-	-	-	-	-	1	2022-09-02	1	Pituitary	SEPT2 (1 tissue): Pituitary	SEPT2: Pituitary [Slope= 0.422673, SE=0.0595736, P=1.93004e-11]
		HDLBP; SEPTIN2; FARP2	rs59916403	chr2:241431336:G:T	LD_proxy	EUR	0.3301	-	0.948	-	0.985	-	no	no	no	no	no	no	no	-	-	-	no	no	no	no	yes	no	no	no	no	no	-	-	no	-	-	rs6437257	chr2:241337026:A:G	chr2:242370751	-	-	-	-	-	-	-	-	intron_variant	MODIFIER	FARP2	ENSG00000006607	Transcript	ENST00000264042.8	protein_coding	`-	`8/26	-	-	-	-	-	1.077		0.842	-0.096785	0.735	-	-	-	-	-	-	-	-	-	-	-	-	-	-	-	yes	3	C-reactive protein measurement, high density lipoprotein cholesterol measurement, low density lipoprotein cholesterol measurement	C-reactive protein measurement (1 study): [Effect Size= 0.0166, Reported CI=[0.012-0.021] unit increase, P=8E-15, Reported Effect Allele=T, n= 575,531 European ancestry individuals (Said S, 2022)], high density lipoprotein cholesterol measurement (2 studies): [Effect Size= 0.0159, Reported CI=[0.012-0.02] unit increase, P=1E-13, Reported Effect Allele=T, n= 315,133 European ancestry individuals, 74,970 East Asian ancestry individuals (Sakaue S, 2021), Effect Size= 0.0174, Reported CI=[0.012-0.022] unit increase, P=2E-11, Reported Effect Allele=T, n= 313,372 European ancestry individuals, 5,573 African ancestry individuals, 6,689 South Asian ancestry individuals (Sinnott-Armstrong N, 2021)], low density lipoprotein cholesterol measurement (1 study): [Effect Size= 0.0116418, Reported CI=[0.0078-0.0155] unit increase, P=4E-9, Reported Effect Allele=G, n= 431,167 European ancestry individuals (Klimentidis YC, 2020)]	-	-	-	-	-	-	-	-	-	-	-	-
		HDLBP; SEPTIN2; FARP2	rs60624480	chr2:241357703:G:A	LD_proxy	EUR	0.3361	-	0.991	-	0.997	-	no	no	no	no	no	no	yes	no	yes	yes	no	no	no	no	no	no	yes	no	no	yes	no	no	no	-	-	rs6437257	chr2:241337026:A:G	chr2:242297118	-	-	-	-	-	-	-	-	intron_variant	MODIFIER	FARP2	ENSG00000006607	Transcript	ENST00000264042.8	protein_coding	`-	`1/26	-	-	-	-	-	1.472		2.437	0.13649	0.735	-	-	-	GH02J241354	Promoter/Enhancer	HepG2, M0 macrophage (VB), M1 macrophage (CB), M1 macrophage (VB), Neutrophils (VB), Large intestine (fetal), GM12878, HCT116, HeLa-S3, K562, MCF-7, Panc1, mesenchymal stem cell, mesendoderm, myotube, iPS DF 19.11, iPS DF 6.9, astrocyte, B cell, CD14-positive monocyte, common myeloid progenitor, CD34-positive, endothelial cell of umbilical vein, fibroblast of dermis, fibroblast of lung, foreskin fibroblast, foreskin melanocyte, IMR-90, keratinocyte, mammary epithelial cell, natural killer cell, skeletal muscle myoblast, T-cell, trophoblast cell, H1-hESC, H9, neural stem progenitor cell, adrenal gland, female gonad, large intestine, muscle of leg, muscle of trunk, pancreas, placenta, psoas muscle, small intestine, stomach, thymus	liver [SP1, HNF4A, EGR1, HNF4G, RXRA, GABPA], HepG2 [KLF6, POLR2A, DNMT3B, CEBPA, CHD2, MNT, TBP, SSRP1, KDM6A, MXD4, CHD4, SAP130, HOMEZ, ZFP64, MAFF, MIER3, THAP11, KAT7, FOSL2, DRAP1, DMAP1, RBM22, MAFK, TEAD3, BCL6, MBD1, GTF2F1, TAF1, KDM1A, SOX5, NRF1, RFX5, MXD3, GATAD1, HBP1, HMG20B, RBPJ, ZNF48, ZNF792, MIER2, NFYC, TFAP4, GATA4, RXRB, ELF3, IKZF5, ZKSCAN1, CEBPG, ARID3A, NR2F6, ZNF580, NFIA, ARID4B, NFIL3, HNF1A, PAF1, CREB1, MLX, HLF, TARDBP, RAD21, GATAD2A, TGIF2, XRCC5, NFKBIZ, KAT8, IRF2, ZBTB26, ZKSCAN8, SOX13, REST, TFDP1, PHF8, FOXA3, RCOR2, RERE, AHR, RBFOX2, ZGPAT, SKI, ERF], GM12878 [SP1, POLR2A, MAZ, RCOR1, TRIM22, SIN3A, TBP, ELF1, IRF4, NKRF, EBF1, YY1, MAFK, BATF, PKNOX1, BHLHE40, IKZF1, RB1, NR2F1, HDGF, MTA3, ATF2, JUNB, ARID3A, ZBED1, E2F4, TBL1XR1, TARDBP, ZNF687, CREM, MTA2, IKZF2, LARP7, IRF3, ZNF143, EED, DPF2, ZSCAN29, RUNX3, NBN, RELB, ETV6, ZBTB40, MLLT1, BCLAF1], H1 [SP1, POLR2A, CHD2, SIN3A, TBP, YY1, TAF1, EGR1, BACH1], HEK293T [SP1, PKNOX1, FOXM1, ZFX, L3MBTL2], K562 [SP1, POLR2A, MNT, TBP, SMAD5, CTBP1, MAFF, NKRF, SAFB, ZNF316, MAFK, SUPT5H, HDAC2, PKNOX1, KDM1A, SMARCA4, NRF1, MAFG, RB1, HNRNPL, MEIS2, L3MBTL2, HDAC1, GMEB1, PHF21A, ATF1, RNF2, ZSCAN29, EMSY, UBTF], A549 [POLR2A, SIN3A, MAFK], GM12891 [POLR2A, TAF1, SPI1], GM12892 [POLR2A], GM23338 [POLR2A], H54 [POLR2A], HeLa-S3 [POLR2A, MAFF], MCF-7 [POLR2A, MAZ, MNT, SIN3A, ZNF217, ELF1, CTBP1, GTF2F1, PKNOX1, NRF1, RFX5, ZFX, CREB1, TARDBP], neural cell [POLR2A], SK-N-SH [POLR2A], HEK293 [ZNF600, CTCF, ZNF341, SP2, KLF16, ZBTB48, ZNF189, KLF1, ZFP3, ZBTB8A, SP3, ZXDB, EGR2, ZNF629, PATZ1, ZBTB26, ZBTB17, GLIS2, ZNF501, KLF8, ZBTB20, ZNF423, ZFHX2, ZNF335, WT1], neutrophil [CTCF], IMR-90 [MAFK], C4-2B [ZFX], HCT116 [ZFX]	241354375	241360364	connected_gene=FARP2 [score=265.39], connected_gene=SEPTIN2 [score=60.63], connected_gene=HDLBP [score=21.51],	ENCODE	-	-	-	-	yes	1	calcium measurement	calcium measurement (1 study): [Effect Size= 0.002183, Reported CI=[0.0017-0.0026] mmol/L decrease, P=2E-21, Reported Effect Allele=A, n= 305,349 European ancestry individuals (Young WJ, 2021)]	-	-	-	-	-	-	1	2022-09-02	1	Adipose_Subcutaneous	SEPT2 (1 tissue): Adipose_Subcutaneous	SEPT2: Adipose_Subcutaneous [Slope= -0.335638, SE=0.0360667, P=3.08409e-19]
		HDLBP; SEPTIN2; FARP2	rs62193162	chr2:241329021:T:A	LD_proxy	EUR	0.3353	-	0.997	-	0.999	-	no	no	no	no	no	no	no	-	-	-	no	no	no	no	yes	no	no	yes	no	yes	no	no	no	-	-	rs6437257	chr2:241337026:A:G	chr2:242268436	-	-	-	-	-	-	-	-	intron_variant	MODIFIER	SEPTIN2	ENSG00000168385	Transcript	ENST00000391971.7	protein_coding	`-	`3/12	-	-	-	-	-	2.418		1.563	0.034026	-	-	-	-	-	-	-	-	-	-	-	-	-	-	-	-	yes	3	alkaline phosphatase measurement, C-reactive protein measurement, sex hormone-binding globulin measurement	alkaline phosphatase measurement (1 study): [Effect Size= 0.00193963, Reported CI=[0.0015-0.0024] unit increase, P=9E-16, Reported Effect Allele=T, n= 437,438 European ancestry individuals (Pazoki R, 2021)], C-reactive protein measurement (1 study): [Effect Size= 0.0157, Reported CI=[0.011-0.02] unit increase, P=2E-12, Reported Effect Allele=A, n= 353,466 European ancestry individuals, 83,025 East Asian ancestry individuals (Sakaue S, 2021)], sex hormone-binding globulin measurement (1 study): [Effect Size= 0.00489105, Reported CI=[0.003-0.0068] unit increase, P=1E-7, Reported Effect Allele=T, n= 370,125 European ancestry individuals (Ruth KS, 2020)]	-	-	-	-	-	-	1	2022-09-02	2	Nerve_Tibial, Minor_Salivary_Gland	SEPT2 (2 tissues): Nerve_Tibial, Minor_Salivary_Gland	SEPT2: Nerve_Tibial [Slope= -0.234358, SE=0.033135, P=5.08902e-12], Minor_Salivary_Gland [Slope= 0.430831, SE=0.06316, P=4.10406e-10]
	10	CCDC12; NBEAL2; SETD2	rs35053471	chr3:47083271:T:A	lead	EUR, AFR	0.3842	0.1858	-	-	-	-	no	no	no	no	yes	no	no	-	-	-	no	no	no	no	no	no	no	no	yes	no	-	-	no	-	-	rs35053471	chr3:47083271:T:A	chr3:47124761	A	0.365	0.018	0.003	1.5e-10	167718	0.327	novel	intron_variant	MODIFIER	SETD2	ENSG00000181555	Transcript	ENST00000409792.4	protein_coding	`-	`12/20	-	-	-	-	-	10.2	noncoding	14.88	1.37049	0.0294	-	-	-	-	-	-	-	-	-	-	-	-	-	-	-	yes	1	leukocyte count	leukocyte count (1 study): [Effect Size= 0.0239, Reported CI=[0.02-0.028] unit increase, P=5E-32, Reported Effect Allele=A, n= 350,470 European ancestry individuals, 154,355 East Asian ancestry individuals (Sakaue S, 2021)]	-	-	-	-	-	-	-	-	-	-	-	-
		CCDC12; NBEAL2; SETD2	rs12635619	chr3:47194936:T:C	LD_proxy	AFR	-	0.2146	-	0.809	-	0.985	no	no	no	no	no	no	no	-	-	-	no	no	no	no	no	no	no	no	no	no	-	-	no	-	-	rs35053471	chr3:47083271:T:A	chr3:47236426	-	-	-	-	-	-	-	-	intron_variant,non_coding_transcript_variant	MODIFIER	KIF9-AS1	ENSG00000227398	Transcript	ENST00000429315.3	lncRNA	`-	`2/6	-	-	-	-	-	3.964		3.078	0.196031	-	-	-	-	-	-	-	-	-	-	-	-	-	-	-	-	yes	-	-	-	-	-	-	-	-	-	-	-	-	-	-	-
		CCDC12; NBEAL2; SETD2	rs13063578	chr3:47046347:T:A	LD_proxy	EUR	0.409	-	0.862	-	0.978	-	no	no	no	no	no	no	no	-	-	-	no	no	no	no	no	no	no	no	yes	no	-	-	no	-	-	rs35053471	chr3:47083271:T:A	chr3:47087837	-	-	-	-	-	-	-	-	intron_variant	MODIFIER	SETD2	ENSG00000181555	Transcript	ENST00000409792.4	protein_coding	`-	`16/20	-	-	-	-	benign	0.017		0.101	-0.533223	0.0294	-	-	-	-	-	-	-	-	-	-	-	-	-	-	-	yes	9	lymphocyte count, myeloid white cell count, leukocyte count, lymphocyte percentage of leukocytes, hemoglobin A1 measurement, basophil count, neutrophil percentage of leukocytes, monocyte count, total blood protein measurement	lymphocyte count (4 studies): [Effect Size= 0.0529, Reported CI=[0.049-0.057] SD unit increase, P=1E-142, Reported Effect Allele=A, n= 524,923 European ancestry individuals (Chen MH, 2020), Effect Size= 0.051889572, Reported CI=[0.047-0.056] unit increase, P=1E-116, Reported Effect Allele=A, n= 408,112 British individuals (Vuckovic D, 2020), Effect Size= 0.0519, Reported CI=[0.047-0.057] unit increase, P=6E-102, Reported Effect Allele=A, n= 349,856 European ancestry individuals, 95,717 East Asian ancestry individuals (Sakaue S, 2021), Effect Size= 0.0547414, Reported CI=[0.048-0.062] unit increase, P=3E-50, Reported Effect Allele=A, n= 171,643 European ancestry individuals (Astle WJ, 2016)], myeloid white cell count (1 study): [Effect Size= 0.028985, Reported CI=[0.025-0.033] SD unit increase, P=1E-44, Reported Effect Allele=A, n= 562,243 European ancestry individuals (Chen MH, 2020)], leukocyte count (2 studies): [Effect Size= 0.025506562, Reported CI=[0.021-0.03] unit increase, P=1E-29, Reported Effect Allele=A, n= 408,112 British individuals (Vuckovic D, 2020), Effect Size= 0.032872, Reported CI=[0.026-0.04] unit increase, P=3E-19, Reported Effect Allele=A, n= 172,435 European ancestry individuals (Astle WJ, 2016)], lymphocyte percentage of leukocytes (2 studies): [Effect Size= 0.023702715, Reported CI=[0.019-0.029] unit increase, P=2E-21, Reported Effect Allele=A, n= 408,112 British individuals (Vuckovic D, 2020), Effect Size= 0.03160705, Reported CI=[0.024-0.039] unit increase, P=3E-18, Reported Effect Allele=A, n= 171,748 European ancestry individuals (Astle WJ, 2016)], hemoglobin A1 measurement (1 study): [Effect Size= 0.0202, Reported CI=[0.016-0.025] unit increase, P=7E-18, Reported Effect Allele=A, n= 344,182 European ancestry individuals, 71,221 East Asian ancestry individuals (Sakaue S, 2021)], basophil count (2 studies): [Effect Size= 0.019212529, Reported CI=[0.015-0.024] unit increase, P=3E-17, Reported Effect Allele=A, n= 408,112 British individuals (Vuckovic D, 2020), Effect Size= 0.02122998, Reported CI=[0.014-0.028] unit increase, P=3E-9, Reported Effect Allele=A, n= 171,846 European ancestry individuals (Astle WJ, 2016)], neutrophil percentage of leukocytes (1 study): [Effect Size= 0.020501934, Reported CI=[0.016-0.025] unit decrease, P=4E-17, Reported Effect Allele=A, n= 408,112 British individuals (Vuckovic D, 2020)], monocyte count (1 study): [Effect Size= 0.02587866, Reported CI=[0.019-0.033] unit increase, P=1E-12, Reported Effect Allele=A, n= 170,721 European ancestry individuals (Astle WJ, 2016)], total blood protein measurement (1 study): [Effect Size= 0.0174, Reported CI=[0.012-0.022] unit decrease, P=1E-11, Reported Effect Allele=A, n= 314,921 European ancestry individuals, 133,321 East Asian ancestry individuals (Sakaue S, 2021)]	-	-	-	-	-	-	-	-	-	-	-	-
	11	SEMA5B; PDIA5	rs139039156	chr3:123123409:G:A	lead	EUR, AFR	0.0059	0.0004	-	-	-	-	no	no	no	no	yes	no	yes	no	no	yes	no	no	no	no	no	no	no	no	no	no	-	-	no	-	-	rs139039156	chr3:123123409:G:A	chr3:122842256	A	0.007	-0.128	0.018	3.26e-13	138013	0.006	-	intron_variant	MODIFIER	PDIA5	ENSG00000065485	Transcript	ENST00000316218.12	protein_coding	`-	`8/16	-	-	-	-	-	5.59	noncoding	10.36	0.892884	0.79	-	-	-	GH03J123122	Enhancer	Adrenal gland (fetal), Astrocytes, GM23338 bipolar neurons, Keratinocytes, Lung	HepG2 [JUND, TOE1], GM12878 [BATF], HEK293 [ZNF664], MCF-7 [FOS]	123122401	123123599	connected_gene=HE855964 [score=0.41], connected_gene=piR-50444-387 [score=0.27], connected_gene=PDIA5 [score=0.23],	Ensembl	-	-	-	-	yes	-	-	-	-	-	-	-	-	-	-	-	-	-	-	-
	12	MSL2; PCCB; STAG1	rs6779146	chr3:136188371:T:C	lead	EUR, AFR	0.2331	0.2011	-	-	-	-	no	no	no	no	no	no	no	-	-	-	no	no	no	no	no	no	no	yes	no	no	-	-	no	-	-	rs6779146	chr3:136188371:T:C	chr3:135907213	C	0.224	0.037	0.003	4.72e-31	174184	0.221	-	intron_variant	MODIFIER	MSL2	ENSG00000174579	Transcript	ENST00000309993.3	protein_coding	`-	`1/1	-	-	-	-	-	0.971	noncoding	1.06	-0.048653	0.00717	-	-	-	-	-	-	-	-	-	-	-	-	-	-	-	yes	1	aspartate aminotransferase measurement	aspartate aminotransferase measurement (1 study): [Effect Size= 0.0135, Reported CI=[0.009-0.018] unit decrease, P=8E-9, Reported Effect Allele=C, n= 342,990 European ancestry individuals, 150,068 East Asian ancestry individuals (Sakaue S, 2021)]	-	-	-	-	-	-	-	-	-	-	-	-
		MSL2; PCCB; STAG1	rs61791757	chr3:136186483:G:A	LD_proxy	EUR, AFR	0.2329	0.1854	0.997	0.85	0.999	0.97	no	no	no	no	no	no	yes	no	yes	yes	yes	no	no	no	no	no	no	no	no	no	-	-	no	-	-	rs6779146	chr3:136188371:T:C	chr3:135905325	-	-	-	-	-	-	-	-	intron_variant	MODIFIER	MSL2	ENSG00000174579	Transcript	ENST00000309993.3	protein_coding	`-	`1/1	-	-	-	-	-	2.35		2.273	0.119721	0.00717	-	-	-	GH03J136186	Enhancer	HepG2, CD20+ B cells, GM12878	HepG2 [KLF9, CEBPA, KMT2B, SAP130, HOMEZ, ZNF511, KAT7, ETV4, DRAP1, ZNF792, TFAP4, RXRB, ELF3, CEBPG, ARID4B, HLF, MIXL1, RAD21, TGIF2, IRF2, ELF1, GABPA, ERF], HEK293 [ZNF600, ZNF610], H1 [POLR2A], K562 [NR2F1]	136186419	136186568	connected_gene=RF00017-3794 [score=250.67], connected_gene=PCCB [score=16.81], connected_gene=MSL2 [score=0.41],	ENCODE	peak143734	18	-	-	yes	-	-	-	-	-	-	-	-	-	-	-	-	-	-	-
		MSL2; PCCB; STAG1	rs112699225	chr3:136228825:G:T	LD_proxy	EUR	0.2345	-	0.895	-	0.95	-	no	no	no	no	no	no	no	-	-	-	no	no	no	no	no	no	no	no	no	no	-	-	no	-	-	rs6779146	chr3:136188371:T:C	chr3:135947667	-	-	-	-	-	-	-	-	intergenic_variant	MODIFIER	-	-	-	-	-	`-	`-	-	-	-	-	-	1.107		1.549	0.032113	-	-	-	-	-	-	-	-	-	-	-	-	-	-	-	-	yes	-	-	-	-	-	-	-	-	-	-	-	-	-	-	-
		MSL2; PCCB; STAG1	rs1153871	chr3:136235757:T:C	LD_proxy	EUR	0.2342	-	0.896	-	0.95	-	no	yes	no	no	no	no	yes	no	no	yes	yes	yes	no	no	no	no	no	no	no	no	-	-	no	-	-	rs6779146	chr3:136188371:T:C	chr3:135954599	-	-	-	-	-	-	-	-	regulatory_region_variant	MODIFIER	-	-	RegulatoryFeature	ENSR00000701884	enhancer	`-	`-	-	-	-	-	-	8.016		5.024	0.364043	-	-	-	-	GH03J136235	Enhancer	H1-hESC, HUES48, HUES64	liver [RXRA, HNF4A, MAX, SP1, HNF4G], HepG2 [RXRB, HLF]	136235601	136237200	connected_gene=PCCB [score=11.21], connected_gene=STAG1-DT [score=9.41], connected_gene=IL20RB [score=8.50],	Ensembl	peak143738	18	peak143738	1kb [P=2.16e-04]	yes	-	-	-	-	-	-	-	-	-	-	-	-	-	-	-
		MSL2; PCCB; STAG1	rs1154988	chr3:136206349:T:A	LD_proxy	EUR	0.2286	-	0.968	-	0.997	-	no	no	no	no	no	no	no	-	-	-	no	no	yes	yes	no	no	no	no	no	no	-	-	no	-	-	rs6779146	chr3:136188371:T:C	chr3:135925191	-	-	-	-	-	-	-	-	upstream_gene_variant	MODIFIER	-	ENSG00000244740	Transcript	ENST00000477176.1	processed_pseudogene	`-	`-	-	-	-	-	-	6.293		6.674	0.516352	-	-	-	-	-	-	-	-	-	-	-	-	-	-	-	-	yes	13	bilirubin measurement, cardiovascular disease, alcohol drinking, high density lipoprotein cholesterol measurement, fibrinogen measurement, coronary artery disease, alcohol consumption measurement, high density lipoprotein cholesterol measurement, triglyceride measurement, alcohol drinking, triglyceride measurement, alcohol consumption measurement, very low density lipoprotein cholesterol measurement, phospholipids:total lipids ratio, triglyceride measurement, high density lipoprotein cholesterol measurement, low density lipoprotein cholesterol measurement, alcohol drinking, low density lipoprotein cholesterol measurement, alcohol consumption measurement	bilirubin measurement (1 study): [Effect Size= 0.0461, Reported CI=[0.041-0.051] unit decrease, P=3E-82, Reported Effect Allele=A, n= 342,829 European ancestry individuals, 124,341 East Asian ancestry individuals (Sakaue S, 2021)], cardiovascular disease (1 study): [Effect Size= NA, Reported CI=NA, P=1E-18, Reported Effect Allele=?, n= approximately 459,000 European ancestry individuals (Kichaev G, 2018)], alcohol drinking, high density lipoprotein cholesterol measurement (1 study): [Effect Size= NA, Reported CI=NA, P=1E-16, Reported Effect Allele=A, n= 56,505 European ancestry current drinkers, 9,870 African American current drinkers, 2,491 Asian ancestry current drinkers, 2,528 Hispanic current drinkers, 33,388 European ancestry non-drinkers, 11,119 African American non-drinkers, 9,959 Asian ancestry non-drinkers, 1,466 Hispanic non-drinkers (de Vries PS, 2019)], fibrinogen measurement (1 study): [Effect Size= 0.01, Reported CI=[0.008-0.012] unit decrease, P=1E-16, Reported Effect Allele=A, n= 91,323 European ancestry individuals (Sabater-Lleal M, 2013)], coronary artery disease (1 study): [Effect Size= 0.0460383, Reported CI=[0.034-0.058] unit increase, P=7E-15, Reported Effect Allele=?, n= 25,892 Japanese ancestry cases, 95,342 European ancestry cases, 142,336 Japanese ancestry controls, 385,488 European ancestry controls (Koyama S, 2020)], alcohol consumption measurement, high density lipoprotein cholesterol measurement (1 study): [Effect Size= NA, Reported CI=NA, P=3E-14, Reported Effect Allele=A, n= 44,831 European ancestry regular drinkers, 3,976 African American regular drinkers, 1,288 Asian ancestry regular drinkers, 827 Hispanic regular drinkers, 11,674 European ancestry non-regular drinkers, 5,894 African American non-regular drinkers, 1,203 Asian ancestry non-regular drinkers, 1,701 Hispanic non-regular drinkers (de Vries PS, 2019)], triglyceride measurement, alcohol drinking (1 study): [Effect Size= NA, Reported CI=NA, P=2E-13, Reported Effect Allele=A, n= 56,505 European ancestry current drinkers, 9,870 African American current drinkers, 2,491 Asian ancestry current drinkers, 2,528 Hispanic current drinkers, 33,388 European ancestry non-drinkers, 11,119 African American non-drinkers, 9,959 Asian ancestry non-drinkers, 1,466 Hispanic non-drinkers (de Vries PS, 2019)], triglyceride measurement, alcohol consumption measurement (1 study): [Effect Size= NA, Reported CI=NA, P=1E-12, Reported Effect Allele=A, n= 44,831 European ancestry regular drinkers, 3,976 African American regular drinkers, 1,288 Asian ancestry regular drinkers, 827 Hispanic regular drinkers, 11,674 European ancestry non-regular drinkers, 5,894 African American non-regular drinkers, 1,203 Asian ancestry non-regular drinkers, 1,701 Hispanic non-regular drinkers (de Vries PS, 2019)], very low density lipoprotein cholesterol measurement, phospholipids:total lipids ratio (1 study): [Effect Size= 0.0348818, Reported CI=[0.025-0.045] unit decrease, P=2E-12, Reported Effect Allele=T, n= 114,160 European ancestry individuals (Richardson TG, 2022)], triglyceride measurement (1 study): [Effect Size= 0.016, Reported CI=NR unit increase, P=1E-7, Reported Effect Allele=A, n= 56,505 European ancestry individuals, 9,870 African American individuals, 2,491 Asian ancestry individuals, 2,528 Hispanic individuals (de Vries PS, 2019)], high density lipoprotein cholesterol measurement (1 study): [Effect Size= 0.005, Reported CI=NR unit decrease, P=2E-6, Reported Effect Allele=A, n= 56,505 European ancestry individuals, 9,870 African American individuals, 2,491 Asian ancestry individuals, 2,528 Hispanic individuals (de Vries PS, 2019)], low density lipoprotein cholesterol measurement, alcohol drinking (1 study): [Effect Size= NA, Reported CI=NA, P=6E-6, Reported Effect Allele=A, n= 56,505 European ancestry current drinkers, 9,870 African American current drinkers, 2,491 Asian ancestry current drinkers, 2,528 Hispanic current drinkers, 33,388 European ancestry non-drinkers, 11,119 African American non-drinkers, 9,959 Asian ancestry non-drinkers, 1,466 Hispanic non-drinkers (de Vries PS, 2019)], low density lipoprotein cholesterol measurement, alcohol consumption measurement (1 study): [Effect Size= NA, Reported CI=NA, P=7E-6, Reported Effect Allele=A, n= 44,831 European ancestry regular drinkers, 3,976 African American regular drinkers, 1,288 Asian ancestry regular drinkers, 827 Hispanic regular drinkers, 11,674 European ancestry non-regular drinkers, 5,894 African American non-regular drinkers, 1,203 Asian ancestry non-regular drinkers, 1,701 Hispanic non-regular drinkers (de Vries PS, 2019)]	-	-	-	-	-	-	-	-	-	-	-	-
		MSL2; PCCB; STAG1	rs1278719	chr3:136242727:G:A	LD_proxy	EUR	0.2345	-	0.887	-	0.945	-	no	no	no	no	no	no	no	-	-	-	no	no	no	no	no	no	no	no	no	no	-	-	no	-	-	rs6779146	chr3:136188371:T:C	chr3:135961569	-	-	-	-	-	-	-	-	intergenic_variant	MODIFIER	-	-	-	-	-	`-	`-	-	-	-	-	-	1.315		0.903	-0.082146	-	-	-	-	-	-	-	-	-	-	-	-	-	-	-	-	yes	-	-	-	-	-	-	-	-	-	-	-	-	-	-	-
		MSL2; PCCB; STAG1	rs2400727	chr3:136128069:T:G	LD_proxy	EUR	0.2317	-	0.973	-	0.99	-	no	no	no	no	no	no	no	-	-	-	no	no	yes	yes	no	no	no	no	no	no	-	-	no	-	-	rs6779146	chr3:136188371:T:C	chr3:135846911	-	-	-	-	-	-	-	-	intron_variant	MODIFIER	PPP2R3A	ENSG00000073711	Transcript	ENST00000264977.8	protein_coding	`-	`13/13	-	-	-	-	-	2.049		1.439	0.016057	0.87	-	-	-	-	-	-	-	-	-	-	-	-	-	-	-	yes	5	fibrinogen measurement, factor VII measurement, Ischemic stroke, fibrinogen measurement, fibrinogen measurement, myocardial infarction, metabolic syndrome	fibrinogen measurement, factor VII measurement (1 study): [Effect Size= NA, Reported CI=NA, P=2E-28, Reported Effect Allele=?, n= 120,246 European ancestry individuals with fibrinogen measurements, 27,495 European or African American individuals with factor VII measurements (Temprano-Sagrera G, 2022)], Ischemic stroke, fibrinogen measurement (1 study): [Effect Size= NA, Reported CI=NA, P=5E-28, Reported Effect Allele=?, n= 120,246 European ancestry individuals with measurements, 60,341 European, African American, East Asian, South Asian, mixed Asian or Latin American ischemic stroke cases, 454,450 European, African American, East Asian, South Asian, mixed Asian or Latin American ischemic stroke controls (Temprano-Sagrera G, 2022)], fibrinogen measurement (1 study): [Effect Size= 0.0117, Reported CI=unit increase, P=3E-21, Reported Effect Allele=?, n= 91,953 European ancestry individuals (imputed to 1000 Genomes) (de Vries PS, 2017)], myocardial infarction (1 study): [Effect Size= 1.06, Reported CI=[1.04-1.08], P=2E-10, Reported Effect Allele=G, n= 14,825 European ancestry cases, 44,000 European and unknown ancestry cases, 2,680 cases, 380,970 European ancestry controls, 123,504 European and unknown ancestry controls, 73,242 controls (Hartiala JA, 2021)], metabolic syndrome (1 study): [Effect Size= 1.09, Reported CI=NA, P=3E-9, Reported Effect Allele=G, n= 30,244 European ancestry cases, 26,393 European ancestry controls (Guindo-Martinez M, 2021)]	-	-	-	-	-	-	-	-	-	-	-	-
		MSL2; PCCB; STAG1	rs34330586	chr3:136081567:A:T	LD_proxy	EUR	0.2347	-	0.973	-	0.991	-	no	no	no	no	no	no	no	-	-	-	no	no	no	no	no	no	no	no	no	no	-	-	no	-	-	rs6779146	chr3:136188371:T:C	chr3:135800409	-	-	-	-	-	-	-	-	intron_variant	MODIFIER	PPP2R3A	ENSG00000073711	Transcript	ENST00000264977.8	protein_coding	`-	`7/13	-	-	-	-	-	0.154		0.393	-0.252722	0.87	-	-	-	-	-	-	-	-	-	-	-	-	-	-	-	yes	4	very low density lipoprotein cholesterol measurement, phospholipid measurement, very low density lipoprotein cholesterol measurement, lipid measurement, very low density lipoprotein cholesterol measurement, free cholesterol measurement, very low density lipoprotein cholesterol measurement	very low density lipoprotein cholesterol measurement, phospholipid measurement (1 study): [Effect Size= 0.0494009, Reported CI=[0.04-0.059] unit increase, P=2E-24, Reported Effect Allele=A, n= 115,082 European ancestry individuals (Richardson TG, 2022)], very low density lipoprotein cholesterol measurement, lipid measurement (1 study): [Effect Size= 0.0442645, Reported CI=[0.035-0.054] unit increase, P=5E-20, Reported Effect Allele=A, n= 115,082 European ancestry individuals (Richardson TG, 2022)], very low density lipoprotein cholesterol measurement (1 study): [Effect Size= 0.0422487, Reported CI=[0.033-0.052] unit increase, P=3E-18, Reported Effect Allele=A, n= 115,082 European ancestry individuals (Richardson TG, 2022)], free cholesterol measurement, very low density lipoprotein cholesterol measurement (1 study): [Effect Size= 0.0420716, Reported CI=[0.033-0.052] unit increase, P=3E-18, Reported Effect Allele=A, n= 115,082 European ancestry individuals (Richardson TG, 2022)]	-	-	-	-	-	-	-	-	-	-	-	-
		MSL2; PCCB; STAG1	rs34894639	chr3:136079816:C:T	LD_proxy	EUR	0.2353	-	0.965	-	0.988	-	no	no	no	no	no	no	no	-	-	-	no	no	no	no	no	no	no	no	no	no	-	-	no	-	-	rs6779146	chr3:136188371:T:C	chr3:135798658	-	-	-	-	-	-	-	-	intron_variant	MODIFIER	PPP2R3A	ENSG00000073711	Transcript	ENST00000264977.8	protein_coding	`-	`7/13	-	-	-	-	-	0.555		0.47	-0.216866	0.87	-	-	-	-	-	-	-	-	-	-	-	-	-	-	-	yes	11	very low density lipoprotein cholesterol measurement, phospholipid measurement, very low density lipoprotein cholesterol measurement, triglyceride measurement, very low density lipoprotein cholesterol measurement, lipid measurement, free cholesterol measurement, very low density lipoprotein cholesterol measurement, high density lipoprotein cholesterol measurement, cholesteryl ester measurement, very low density lipoprotein cholesterol measurement, waist circumference, valine measurement, leucine measurement, systolic blood pressure	very low density lipoprotein cholesterol measurement, phospholipid measurement (1 study): [Effect Size= 0.039676, Reported CI=[0.03-0.049] unit increase, P=4E-16, Reported Effect Allele=C, n= 115,082 European ancestry individuals (Richardson TG, 2022)], very low density lipoprotein cholesterol measurement (1 study): [Effect Size= 0.0399056, Reported CI=[0.03-0.05] unit increase, P=4E-16, Reported Effect Allele=C, n= 115,082 European ancestry individuals (Richardson TG, 2022)], triglyceride measurement (3 studies): [Effect Size= 0.019973, Reported CI=[0.015-0.025] unit decrease, P=2E-15, Reported Effect Allele=T, n= 291,107 British ancestry individuals (Lind L, 2020), Effect Size= 0.042, Reported CI=[0.028-0.056] s.d. increase, P=8E-9, Reported Effect Allele=C, n= up to 62,166 European ancestry individuals (Surakka I, 2015), Effect Size= 0.023, Reported CI=unit increase, P=4E-7, Reported Effect Allele=C, n= 76,627 European ancestry individuals, 7,795 Hispanic individuals, 6,855 East Asian ancestry individuals, 2,958 African American individuals, 439 South Asian ancestry individuals (Hoffmann TJ, 2018)], very low density lipoprotein cholesterol measurement, lipid measurement (1 study): [Effect Size= 0.0377742, Reported CI=[0.028-0.047] unit increase, P=9E-15, Reported Effect Allele=C, n= 115,082 European ancestry individuals (Richardson TG, 2022)], high density lipoprotein cholesterol measurement (2 studies): [Effect Size= 0.00838567, Reported CI=[0.0063-0.0105] unit increase, P=1E-14, Reported Effect Allele=T, n= 291,107 British ancestry individuals (Lind L, 2020), Effect Size= 0.021, Reported CI=unit decrease, P=6E-6, Reported Effect Allele=C, n= 76,627 European ancestry individuals, 7,795 Hispanic individuals, 6,855 East Asian ancestry individuals, 2,958 African American individuals, 439 South Asian ancestry individuals (Hoffmann TJ, 2018)], free cholesterol measurement, very low density lipoprotein cholesterol measurement (1 study): [Effect Size= 0.0377822, Reported CI=[0.028-0.047] unit increase, P=1E-14, Reported Effect Allele=C, n= 115,082 European ancestry individuals (Richardson TG, 2022)], cholesteryl ester measurement, very low density lipoprotein cholesterol measurement (1 study): [Effect Size= 0.0360567, Reported CI=[0.027-0.046] unit increase, P=1E-13, Reported Effect Allele=C, n= 115,082 European ancestry individuals (Richardson TG, 2022)], waist circumference (1 study): [Effect Size= 0.238303, Reported CI=[0.17-0.31] unit decrease, P=1E-10, Reported Effect Allele=T, n= 291,107 British ancestry individuals (Lind L, 2020)], valine measurement (1 study): [Effect Size= 0.0276111, Reported CI=[0.018-0.037] unit increase, P=9E-9, Reported Effect Allele=C, n= 115,052 European ancestry individuals (Richardson TG, 2022)], leucine measurement (1 study): [Effect Size= 0.0261434, Reported CI=[0.017-0.035] unit increase, P=3E-8, Reported Effect Allele=C, n= 115,078 European ancestry individuals (Richardson TG, 2022)], systolic blood pressure (1 study): [Effect Size= 0.281852, Reported CI=[0.17-0.39] unit decrease, P=8E-7, Reported Effect Allele=T, n= 291,107 British ancestry individuals (Lind L, 2020)]	-	-	-	-	-	-	-	-	-	-	-	-
		MSL2; PCCB; STAG1	rs3755636	chr3:136249986:G:C	LD_proxy	EUR	0.2293	-	0.861	-	0.938	-	no	no	no	no	no	no	yes	no	yes	yes	no	no	no	no	no	no	no	no	no	no	-	-	no	-	-	rs6779146	chr3:136188371:T:C	chr3:135968828	-	-	-	-	-	-	-	-	upstream_gene_variant	MODIFIER	PCCB	ENSG00000114054	Transcript	ENST00000251654.9	protein_coding	`-	`-	-	-	-	-	benign	1.15		2.41	0.133739	0.0993	-	-	-	GH03J136247	Promoter/Enhancer	HepG2, Aorta, GM23338 bipolar neurons, Common myeloid progenitor CD34+, hESC endodermal cells, H9, HUES48, HUES6, HUES64, iPS-15b, Large intestine (fetal), MM.1S, PC-9, Placenta, Psoas muscle, H1 trophoblast, GM12878, HCT116, HeLa-S3, K562, MCF-7, Panc1, mesenchymal stem cell, mesendoderm, myotube, iPS DF 19.11, iPS DF 6.9, astrocyte, B cell, CD14-positive monocyte, common myeloid progenitor, CD34-positive, endothelial cell of umbilical vein, fibroblast of dermis, fibroblast of lung, foreskin fibroblast, foreskin melanocyte, IMR-90, keratinocyte, mammary epithelial cell, natural killer cell, skeletal muscle myoblast, T-cell, trophoblast cell, H1-hESC, neural stem progenitor cell, adrenal gland, female gonad, large intestine, muscle of leg, muscle of trunk, pancreas, placenta, psoas muscle, small intestine, stomach, thymus	liver [SP1, YY1, MAX, RXRA, JUND, RAD21, TAF1, HNF4A, FOXA1, ATF3], HepG2 [HCFC1, KLF6, ZNF580, POLR2A, KLF9, DNMT3B, CEBPG, REST, CEBPA, CHD2, TARDBP, MNT, TBP, MXD4, CHD4, KMT2B, BHLHE40, KLF11, SAP130, FOXA2, HOMEZ, ZNF511, MIER3, RFX5, THAP11, ZSCAN9, SMAD4, RARA, KAT7, DMAP1, DRAP1, TEAD3, BCL6, RAD21, MBD1, CREM, MYRF, TAF1, ZBTB40, NRF1, ZNF384, MXD3, GATAD1, RBPJ, ZNF48, ZNF792, NFYC, TFAP4, GATA4, ZNF652, RXRB, ATF1, ELF3, NR2F6, IKZF5, KDM3A, NFIA, ARID4B, NFIL3, ZNF644, CREB1, HLF, NFRKB, MIXL1, SP5, GATAD2A, TGIF2, NFKBIZ, ZHX2, ZNF7, RNF2, KAT8, IRF2, ZBTB26, SOX13, TFDP1, PHF8, U2AF1, FOXA3, RFXANK, RCOR2, RERE, AHR, RBFOX2, ZBTB25, TFE3, SKI, ERF], GM12878 [HCFC1, SP1, POLR2A, DPF2, YY1, ZNF207, MAZ, RCOR1, TARDBP, CHD1, SIN3A, TBP, ZNF217, MAX, BHLHE40, IRF4, SMC3, NKRF, EBF1, ZNF143, CREM, PKNOX1, FOXK2, ZBTB40, SRF, RAD51, IKZF1, RB1, HDGF, STAT1, BACH1, ZNF687, ARID3A, TBL1XR1, LARP7, TRIM22, IRF3, IKZF2, NBN, RELB, GATAD2B, MLLT1, BCLAF1], K562 [HCFC1, POLR2A, DPF2, NCOR1, CTCF, CEBPG, REST, NFIC, CEBPB, MBD2, ZNF592, TARDBP, MNT, TBP, ARNT, SMAD5, BHLHE40, TAF9B, CTBP1, NKRF, SIN3B, SKIL, TAL1, MYNN, ZKSCAN1, NUFIP1, CBX1, CREM, SUPT5H, HDAC2, MYC, STAT5A, EHMT2, PKNOX1, PRDM10, ZNF24, FOXK2, EP400, SMARCA4, ZEB2, NRF1, ZC3H8, TCF12, DIDO1, RAD51, RB1, ZNF384, EGR1, MTA2, TAF7, HNRNPL, ATF4, TEAD4, ATF1, MEIS2, RUNX1, PHF20, L3MBTL2, HDAC1, TEAD2, GABPB1, ARID1B, SMARCE1, GMEB1, TBL1XR1, NFRKB, ATF3, DACH1, GATAD2A, GTF2F1, KDM1A, CBFA2T2, RNF2, SOX6, MTA3, ATF7, CBX3, EP300, TCF7, POLR2B, LEF1, BCOR, CC2D1A, HMBOX1, CBFA2T3, BRD9, PML, ZBTB2, EMSY, XRCC5, NR2F1, MGA, UBTF], MCF-7 [HCFC1, POLR2A, CTCF, MAZ, MBD2, MNT, CHD1, SIN3A, ZNF217, CTBP1, DDX20, MYC, PKNOX1, ZNF24, NRF1, ZFX, ZNF687, CREB1, GTF2F1, ZHX2, MTA1, TRIM22, ZNF579, ZNF444], H1 [SP1, POLR2A, YY1, TBP, ZNF143, RAD21, TAF1, USF1], HEK293 [ZNF580, KLF17, CTCF, ZNF600, KLF9, YY1, ZNF341, ZEB1, SP2, ZNF843, ZBTB48, BCL11B, ZBTB1, PRDM10, ZNF24, SCRT1, ZEB2, GLIS1, SP7, TRIM28, ZNF561, ZBTB7A, KLF10, YY2, SP3, ZXDB, EGR2, ZNF629, ZNF692, PATZ1, ZBTB26, ZNF704, ZBTB17, GLIS2, ZNF501, KLF8, ZBTB20, ZSCAN5C, ZFHX2, ZNF621, PRDM1, ZNF335, SCRT2, WT1], A549 [POLR2A, CTCF, SIN3A, KDM5A, MAFK], GM12891 [POLR2A, TAF1, SPI1], GM12892 [POLR2A, YY1], GM23338 [POLR2A, CTCF], H54 [POLR2A, CTCF], HeLa-S3 [POLR2A, DEK, CEBPB, TBP, MAX, RFX5, TCF7L2, ZKSCAN1, ZNF143, ZHX1, SREBF2], HL-60 [POLR2A, REST], neural cell [POLR2A, RAD21], SK-N-SH [POLR2A, RFX5, SMC3], 22Rv1 [CTCF], BE2C [CTCF], C4-2B [CTCF], cardiac muscle cell [CTCF], epithelial cell of prostate [CTCF], epithelial cell of proximal tubule [CTCF], gastrocnemius medialis [CTCF], HCT116 [CTCF, ZFX], LNCAP [CTCF], neutrophil [CTCF], OCI-LY3 [CTCF], Panc1 [CTCF], prostate gland [CTCF], RWPE1 [CTCF], spleen [CTCF], transverse colon [CTCF], VCaP [CTCF], NB4 [MAX, MYC], IMR-90 [BHLHE40, RAD21], HEK293T [PKNOX1, ZNF384, ZFX, L3MBTL2], SH-SY5Y [GATA2]	136247400	136252289	connected_gene=PCCB [score=257.56], connected_gene=lnc-MSL2-7 [score=250.67], connected_gene=IL20RB [score=19.49],	Ensembl	-	-	-	-	yes	-	-	-	-	-	-	-	-	-	-	-	-	-	-	-
		MSL2; PCCB; STAG1	rs4431046	chr3:136130281:A:C	LD_proxy	EUR	0.2337	-	0.985	-	0.994	-	no	no	no	no	no	no	no	-	-	-	no	no	no	no	no	no	no	no	no	no	-	-	no	-	-	rs6779146	chr3:136188371:T:C	chr3:135849123	-	-	-	-	-	-	-	-	intron_variant	MODIFIER	PPP2R3A	ENSG00000073711	Transcript	ENST00000264977.8	protein_coding	`-	`13/13	-	-	-	-	-	1.38		1.105	-0.039865	0.87	-	-	-	-	-	-	-	-	-	-	-	-	-	-	-	yes	-	-	-	-	-	-	-	-	-	-	-	-	-	-	-
		MSL2; PCCB; STAG1	rs4678322	chr3:136093681:G:T	LD_proxy	EUR	0.2332	-	0.979	-	0.99	-	no	no	no	no	no	no	no	-	-	-	no	no	no	no	no	no	no	no	no	no	-	-	no	-	-	rs6779146	chr3:136188371:T:C	chr3:135812523	-	-	-	-	-	-	-	-	intron_variant	MODIFIER	PPP2R3A	ENSG00000073711	Transcript	ENST00000264977.8	protein_coding	`-	`10/13	-	-	-	-	-	2.721		2.378	0.130495	0.87	-	-	-	-	-	-	-	-	-	-	-	-	-	-	-	yes	-	-	-	-	-	-	-	-	-	-	-	-	-	-	-
		MSL2; PCCB; STAG1	rs4678361	chr3:136114163:A:G	LD_proxy	EUR	0.2334	-	0.984	-	0.993	-	no	no	no	no	no	no	no	-	-	-	no	no	no	no	no	no	no	no	no	no	-	-	no	-	-	rs6779146	chr3:136188371:T:C	chr3:135833005	-	-	-	-	-	-	-	-	intron_variant	MODIFIER	PPP2R3A	ENSG00000073711	Transcript	ENST00000264977.8	protein_coding	`-	`13/13	-	-	-	-	-	2.308		1.532	0.029639	0.87	-	-	-	-	-	-	-	-	-	-	-	-	-	-	-	yes	-	-	-	-	-	-	-	-	-	-	-	-	-	-	-
		MSL2; PCCB; STAG1	rs511154	chr3:136232079:A:G	LD_proxy	EUR	0.2341	-	0.896	-	0.949	-	no	no	no	no	no	no	no	-	-	-	no	no	yes	yes	no	no	no	no	no	no	-	-	no	-	-	rs6779146	chr3:136188371:T:C	chr3:135950921	-	-	-	-	-	-	-	-	intergenic_variant	MODIFIER	-	-	-	-	-	`-	`-	-	-	-	-	-	0.411		0.355	-0.273495	-	-	-	-	-	-	-	-	-	-	-	-	-	-	-	-	yes	1	fibrinogen measurement	fibrinogen measurement (1 study): [Effect Size= 0.05, Reported CI=[0.03-0.06] g/L increase, P=6E-10, Reported Effect Allele=A, n= 22,096 European ancestry individuals (Dehghan A, 2009)]	-	-	-	-	-	-	-	-	-	-	-	-
		MSL2; PCCB; STAG1	rs523118	chr3:136247046:T:G	LD_proxy	EUR	0.2326	-	0.884	-	0.941	-	no	no	no	no	no	no	no	-	-	-	no	no	no	no	no	no	no	no	no	no	-	-	no	-	-	rs6779146	chr3:136188371:T:C	chr3:135965888	-	-	-	-	-	-	-	-	upstream_gene_variant	MODIFIER	PCCB	ENSG00000114054	Transcript	ENST00000251654.9	protein_coding	`-	`-	-	-	-	-	-	2.425		1.683	0.050447	0.0993	-	-	-	-	-	-	-	-	-	-	-	-	-	-	-	yes	3	triglyceride measurement, intermediate density lipoprotein measurement, triglyceride measurement, low density lipoprotein cholesterol measurement, triglyceride measurement, high density lipoprotein cholesterol measurement	triglyceride measurement, intermediate density lipoprotein measurement (1 study): [Effect Size= 0.0500566, Reported CI=[0.041-0.059] unit decrease, P=1E-25, Reported Effect Allele=T, n= 115,082 European ancestry individuals (Richardson TG, 2022)], triglyceride measurement, low density lipoprotein cholesterol measurement (1 study): [Effect Size= 0.0431819, Reported CI=[0.034-0.053] unit decrease, P=2E-19, Reported Effect Allele=T, n= 115,082 European ancestry individuals (Richardson TG, 2022)], triglyceride measurement, high density lipoprotein cholesterol measurement (1 study): [Effect Size= 0.041682, Reported CI=[0.032-0.051] unit decrease, P=2E-18, Reported Effect Allele=T, n= 115,082 European ancestry individuals (Richardson TG, 2022)]	-	-	-	-	-	-	-	-	-	-	-	-
		MSL2; PCCB; STAG1	rs534944	chr3:136242189:T:G	LD_proxy	EUR	0.2333	-	0.89	-	0.944	-	no	no	no	no	no	no	no	-	-	-	no	no	no	no	no	no	no	no	no	no	-	-	no	-	-	rs6779146	chr3:136188371:T:C	chr3:135961031	-	-	-	-	-	-	-	-	intergenic_variant	MODIFIER	-	-	-	-	-	`-	`-	-	-	-	-	-	3.134		1.595	0.038437	-	-	-	-	-	-	-	-	-	-	-	-	-	-	-	-	yes	1	cholesteryl esters:total lipids ratio, high density lipoprotein cholesterol measurement	cholesteryl esters:total lipids ratio, high density lipoprotein cholesterol measurement (1 study): [Effect Size= 0.0421402, Reported CI=[0.033-0.052] unit increase, P=1E-18, Reported Effect Allele=T, n= 115,082 European ancestry individuals (Richardson TG, 2022)]	-	-	-	-	-	-	-	-	-	-	-	-
		MSL2; PCCB; STAG1	rs61789561	chr3:136198785:G:A	LD_proxy	EUR	0.199	-	0.814	-	0.998	-	no	no	no	no	no	no	no	-	-	-	no	no	no	no	no	no	no	no	no	no	-	-	no	-	-	rs6779146	chr3:136188371:T:C	chr3:135917627	-	-	-	-	-	-	-	-	upstream_gene_variant	MODIFIER	MSL2	ENSG00000174579	Transcript	ENST00000309993.3	protein_coding	`-	`-	-	-	-	-	-	0.039		0.168	-0.427475	0.00717	-	-	-	-	-	-	-	-	-	-	-	-	-	-	-	yes	2	apolipoprotein A 1 measurement, glycine measurement	apolipoprotein A 1 measurement (1 study): [Effect Size= 0.0313064, Reported CI=[0.026-0.036] unit decrease, P=9E-37, Reported Effect Allele=G, n= 393,193 European ancestry individuals (Richardson TG, 2020)], glycine measurement (1 study): [Effect Size= 0.0268925, Reported CI=[0.017-0.037] unit decrease, P=4E-8, Reported Effect Allele=G, n= 114,978 European ancestry individuals (Richardson TG, 2022)]	-	-	-	-	-	-	-	-	-	-	-	-
		MSL2; PCCB; STAG1	rs61791721	chr3:136085708:T:A	LD_proxy	EUR	0.2349	-	0.971	-	0.99	-	no	no	no	no	no	no	no	-	-	-	no	no	no	no	no	no	no	no	no	no	-	-	no	-	-	rs6779146	chr3:136188371:T:C	chr3:135804550	-	-	-	-	-	-	-	-	intron_variant	MODIFIER	PPP2R3A	ENSG00000073711	Transcript	ENST00000264977.8	protein_coding	`-	`8/13	-	-	-	-	-	6.077		5.429	0.40019	0.87	-	-	-	-	-	-	-	-	-	-	-	-	-	-	-	yes	3	body mass index, total cholesterol measurement, very low density lipoprotein cholesterol measurement, cholesteryl ester measurement, very low density lipoprotein cholesterol measurement	body mass index (1 study): [Effect Size= NA, Reported CI=NA, P=7E-16, Reported Effect Allele=?, n= 457,822 European ancestry individuals (Zhu Z, 2019)], total cholesterol measurement, very low density lipoprotein cholesterol measurement (1 study): [Effect Size= 0.0322936, Reported CI=[0.023-0.042] unit increase, P=1E-11, Reported Effect Allele=T, n= 115,082 European ancestry individuals (Richardson TG, 2022)], cholesteryl ester measurement, very low density lipoprotein cholesterol measurement (1 study): [Effect Size= 0.027767, Reported CI=[0.018-0.037] unit increase, P=5E-9, Reported Effect Allele=T, n= 115,082 European ancestry individuals (Richardson TG, 2022)]	-	-	-	-	-	-	-	-	-	-	-	-
		MSL2; PCCB; STAG1	rs645040	chr3:136207780:G:T	LD_proxy	EUR	0.229	-	0.968	-	0.995	-	no	no	no	no	no	no	no	-	-	-	no	no	no	no	yes	no	no	yes	no	no	-	-	no	-	-	rs6779146	chr3:136188371:T:C	chr3:135926622	-	-	-	-	-	-	-	-	upstream_gene_variant	MODIFIER	-	ENSG00000244740	Transcript	ENST00000477176.1	processed_pseudogene	`-	`-	-	-	-	-	-	7.88		6.194	0.470523	-	-	-	-	-	-	-	-	-	-	-	-	-	-	-	-	yes	15	testosterone measurement, alkaline phosphatase measurement, serum alanine aminotransferase measurement, cholesteryl esters:total lipids ratio, intermediate density lipoprotein measurement, phospholipids:total lipids ratio, intermediate density lipoprotein measurement, very low density lipoprotein cholesterol measurement, phospholipids:total lipids ratio, lipoprotein A measurement, body mass index, waist-hip ratio, cholesteryl ester measurement, high density lipoprotein cholesterol measurement, triglyceride measurement, triglyceride measurement, C-reactive protein measurement, HMG CoA reductase inhibitor use measurement, total cholesterol measurement, high density lipoprotein cholesterol measurement, Agents acting on the renin-angiotensin system use measurement	testosterone measurement (1 study): [Effect Size= 0.0432646, Reported CI=[0.036-0.05] unit increase, P=2E-35, Reported Effect Allele=G, n= 194,453 European ancestry men (Ruth KS, 2020)], alkaline phosphatase measurement (2 studies): [Effect Size= 0.029, Reported CI=[0.024-0.034] unit increase, P=9E-33, Reported Effect Allele=T, n= 344,292 European ancestry individuals, 118,886 East Asian ancestry individuals (Sakaue S, 2021), Effect Size= 0.0289, Reported CI=[0.019-0.039] unit decrease, P=1E-8, Reported Effect Allele=?, n= 76,081 European ancestry individuals, 127,395 Japanese ancestry individuals (Nielsen JB, 2020)], serum alanine aminotransferase measurement (5 studies): [Effect Size= 0.00539967, Reported CI=[0.0045-0.0063] unit decrease, P=1E-31, Reported Effect Allele=G, n= 437,267 European ancestry individuals (Pazoki R, 2021), Effect Size= 11.2, Reported CI=z-score increase, P=3E-29, Reported Effect Allele=T, n= 390,812 European ancestry individuals (Chen VL, 2021), Effect Size= 0.0278, Reported CI=[0.019-0.036] unit decrease, P=2E-10, Reported Effect Allele=?, n= 76,081 European ancestry individuals, 127,395 Japanese ancestry individuals (Nielsen JB, 2020), Effect Size= 0.0252287, Reported CI=[0.017-0.034] unit increase, P=1E-8, Reported Effect Allele=T, n= 150,545 East Asian ancestry individuals (Sakaue S, 2021), Effect Size= 0.02724, Reported CI=[0.018-0.037] unit increase, P=4E-8, Reported Effect Allele=?, n= 134,182 Japanese ancestry individuals (Kanai M, 2018)], cholesteryl esters:total lipids ratio, intermediate density lipoprotein measurement (1 study): [Effect Size= 0.0500255, Reported CI=[0.041-0.059] unit increase, P=2E-25, Reported Effect Allele=G, n= 115,082 European ancestry individuals (Richardson TG, 2022)], phospholipids:total lipids ratio, intermediate density lipoprotein measurement (1 study): [Effect Size= 0.0517223, Reported CI=[0.042-0.061] unit decrease, P=2E-25, Reported Effect Allele=G, n= 115,082 European ancestry individuals (Richardson TG, 2022)], very low density lipoprotein cholesterol measurement, phospholipids:total lipids ratio (1 study): [Effect Size= 0.0492119, Reported CI=[0.04-0.059] unit decrease, P=1E-24, Reported Effect Allele=G, n= 115,082 European ancestry individuals (Richardson TG, 2022)], lipoprotein A measurement (1 study): [Effect Size= 0.016408, Reported CI=[0.012-0.021] nmol/l increase, P=5E-22, Reported Effect Allele=G, n= 348,591 European ancestry individuals, 6,000 African ancestry individuals, 9,116 Asian ancestry individuals, 7,505 individuals (Said MA, 2021)], body mass index (1 study): [Effect Size= 0.0186, Reported CI=[0.015-0.022] unit increase, P=1E-21, Reported Effect Allele=T, n= 374,756 European ancestry male individuals (Pulit SL, 2018)], waist-hip ratio (1 study): [Effect Size= 0.0156, Reported CI=[0.012-0.02] unit increase, P=1E-14, Reported Effect Allele=T, n= 697,734 European ancestry individuals (Pulit SL, 2018)], cholesteryl ester measurement, high density lipoprotein cholesterol measurement (1 study): [Effect Size= 0.0351583, Reported CI=[0.025-0.045] unit increase, P=1E-12, Reported Effect Allele=G, n= 115,082 European ancestry individuals (Richardson TG, 2022)], triglyceride measurement (3 studies): [Effect Size= 0.029, Reported CI=[NR] mg/dL decrease, P=2E-12, Reported Effect Allele=G, n= 94,595 European ancestry individuals (Willer CJ, 2013), Effect Size= 2.22, Reported CI=[1.34-3.1] mg/dL decrease, P=3E-8, Reported Effect Allele=G, n= 96,598 European ancestry individuals (Teslovich TM, 2010), Effect Size= 0.024, Reported CI=unit decrease, P=2E-6, Reported Effect Allele=G, n= 76,627 European ancestry individuals, 7,795 Hispanic individuals, 6,855 East Asian ancestry individuals, 2,958 African American individuals, 439 South Asian ancestry individuals (Hoffmann TJ, 2018)], triglyceride measurement, C-reactive protein measurement (1 study): [Effect Size= NA, Reported CI=NA, P=5E-11, Reported Effect Allele=T, n= 65,000 individuals (C-reactive protein), 96,598 individuals (triglycerides) (Ligthart S, 2016)], HMG CoA reductase inhibitor use measurement (1 study): [Effect Size= 0.042834025, Reported CI=[0.03-0.056] unit decrease, P=2E-10, Reported Effect Allele=G, n= 73,475 European ancestry cases, 216,910 European ancestry controls (Wu Y, 2019)], total cholesterol measurement, high density lipoprotein cholesterol measurement (1 study): [Effect Size= 0.0297593, Reported CI=[0.02-0.039] unit increase, P=2E-9, Reported Effect Allele=G, n= 115,082 European ancestry individuals (Richardson TG, 2022)], Agents acting on the renin-angiotensin system use measurement (1 study): [Effect Size= 0.039162196, Reported CI=[0.025-0.053] unit decrease, P=5E-8, Reported Effect Allele=G, n= 62,752 European ancestry cases, 174,778 European ancestry controls (Wu Y, 2019)]	-	-	-	-	-	-	-	-	-	-	-	-
		MSL2; PCCB; STAG1	rs684773	chr3:136237463:A:C	LD_proxy	EUR	0.2337	-	0.897	-	0.949	-	no	yes	no	no	no	no	yes	no	yes	yes	no	no	no	no	no	no	no	no	no	no	-	-	no	-	-	rs6779146	chr3:136188371:T:C	chr3:135956305	-	-	-	-	-	-	-	-	regulatory_region_variant	MODIFIER	-	-	RegulatoryFeature	ENSR00001072989	enhancer	`-	`-	-	-	-	-	-	5.636		4.29	0.300062	-	-	-	-	GH03J136238	Enhancer	HepG2, Adrenal gland (fetal), hESC endodermal cells, H1-hESC, HUES64, UCSF-4	liver [FOXA2, RXRA, JUND, FOXA1, HNF4A, MAX, SP1, REST, HNF4G], HepG2 [CEBPA, FOXA2, SMAD4, RARA, TEAD3, BCL6, RXRB, CEBPG, ARID3A, NR2F6, MIXL1, RAD21, GATAD2A, ZBTB26, SOX13, FOXA3, SKI, TEAD1], MCF-7 [FOXA1]	136237401	136239600	connected_gene=piR-32285-065 [score=250.67], connected_gene=PCCB [score=6.38], connected_gene=MK280423 [score=0.44],	Ensembl	-	-	-	-	yes	27	triglyceride measurement, cholesterol:total lipids ratio, intermediate density lipoprotein measurement, triglycerides:total lipids ratio, high density lipoprotein cholesterol measurement, very low density lipoprotein cholesterol measurement, phospholipids:total lipids ratio, triglycerides:total lipids ratio, intermediate density lipoprotein measurement, triglyceride measurement, low density lipoprotein cholesterol measurement, low density lipoprotein cholesterol measurement, free cholesterol:total lipids ratio, cholesteryl ester measurement, chylomicron measurement, very low density lipoprotein cholesterol measurement, triglyceride measurement, phospholipid measurement, chylomicron measurement, total cholesterol measurement, very low density lipoprotein cholesterol measurement, chylomicron measurement, very low density lipoprotein cholesterol measurement, triglycerides:total lipids ratio, low density lipoprotein cholesterol measurement, cholesterol:total lipids ratio, high density lipoprotein cholesterol measurement, free cholesterol measurement, chylomicron measurement, very low density lipoprotein cholesterol measurement, very low density lipoprotein cholesterol measurement, phospholipid measurement, chylomicron measurement, very low density lipoprotein cholesterol measurement, phospholipid measurement, chylomicron measurement, very low density lipoprotein cholesterol measurement, lipid measurement, total cholesterol measurement, very low density lipoprotein cholesterol measurement, fatty acid measurement, free cholesterol measurement, very low density lipoprotein cholesterol measurement, triglyceride measurement, high density lipoprotein cholesterol measurement, very low density lipoprotein cholesterol measurement, triglyceride measurement, very low density lipoprotein cholesterol measurement, very low density lipoprotein cholesterol measurement, lipid measurement, very low density lipoprotein cholesterol measurement, cholesteryl esters:total lipids ratio, low density lipoprotein cholesterol measurement, phospholipids:total lipids ratio, very low density lipoprotein cholesterol measurement, cholesterol:total lipids ratio	triglyceride measurement (3 studies): [Effect Size= 0.0291315, Reported CI=[0.025-0.034] unit decrease, P=3E-35, Reported Effect Allele=A, n= 441,016 European ancestry individuals (Richardson TG, 2020), Effect Size= 0.026, Reported CI=[0.021-0.031] unit increase, P=9E-27, Reported Effect Allele=C, n= 343,992 European ancestry individuals, 111,667 East Asian ancestry individuals (Sakaue S, 2021), Effect Size= 0.0372254, Reported CI=[0.028-0.046] unit decrease, P=3E-15, Reported Effect Allele=A, n= 115,082 European ancestry individuals (Richardson TG, 2022)], cholesterol:total lipids ratio, intermediate density lipoprotein measurement (1 study): [Effect Size= 0.0488461, Reported CI=[0.04-0.058] unit increase, P=7E-25, Reported Effect Allele=A, n= 115,082 European ancestry individuals (Richardson TG, 2022)], triglycerides:total lipids ratio, high density lipoprotein cholesterol measurement (1 study): [Effect Size= 0.0458496, Reported CI=[0.037-0.055] unit decrease, P=4E-23, Reported Effect Allele=A, n= 115,082 European ancestry individuals (Richardson TG, 2022)], very low density lipoprotein cholesterol measurement, phospholipids:total lipids ratio (1 study): [Effect Size= 0.0416302, Reported CI=[0.032-0.051] unit decrease, P=2E-18, Reported Effect Allele=A, n= 115,071 European ancestry individuals (Richardson TG, 2022)], triglycerides:total lipids ratio, intermediate density lipoprotein measurement (1 study): [Effect Size= 0.0404272, Reported CI=[0.031-0.05] unit decrease, P=6E-18, Reported Effect Allele=A, n= 115,082 European ancestry individuals (Richardson TG, 2022)], triglyceride measurement, low density lipoprotein cholesterol measurement (1 study): [Effect Size= 0.0407077, Reported CI=[0.031-0.05] unit decrease, P=9E-18, Reported Effect Allele=A, n= 115,082 European ancestry individuals (Richardson TG, 2022)], low density lipoprotein cholesterol measurement, free cholesterol:total lipids ratio (1 study): [Effect Size= 0.0398109, Reported CI=[0.031-0.049] unit increase, P=3E-17, Reported Effect Allele=A, n= 115,082 European ancestry individuals (Richardson TG, 2022)], cholesteryl ester measurement, chylomicron measurement, very low density lipoprotein cholesterol measurement (1 study): [Effect Size= 0.0395436, Reported CI=[0.03-0.049] unit decrease, P=5E-17, Reported Effect Allele=A, n= 115,082 European ancestry individuals (Richardson TG, 2022)], triglyceride measurement, phospholipid measurement (1 study): [Effect Size= 0.0371086, Reported CI=[0.028-0.046] unit decrease, P=3E-16, Reported Effect Allele=A, n= 115,006 European ancestry individuals (Richardson TG, 2022)], chylomicron measurement, total cholesterol measurement, very low density lipoprotein cholesterol measurement (1 study): [Effect Size= 0.0383381, Reported CI=[0.029-0.048] unit decrease, P=4E-16, Reported Effect Allele=A, n= 115,082 European ancestry individuals (Richardson TG, 2022)], chylomicron measurement, very low density lipoprotein cholesterol measurement (1 study): [Effect Size= 0.0372847, Reported CI=[0.028-0.046] unit decrease, P=2E-15, Reported Effect Allele=A, n= 115,082 European ancestry individuals (Richardson TG, 2022)], triglycerides:total lipids ratio, low density lipoprotein cholesterol measurement (1 study): [Effect Size= 0.0370494, Reported CI=[0.028-0.046] unit decrease, P=3E-15, Reported Effect Allele=A, n= 115,082 European ancestry individuals (Richardson TG, 2022)], cholesterol:total lipids ratio, high density lipoprotein cholesterol measurement (1 study): [Effect Size= 0.0373027, Reported CI=[0.028-0.047] unit increase, P=8E-15, Reported Effect Allele=A, n= 115,082 European ancestry individuals (Richardson TG, 2022)], free cholesterol measurement, chylomicron measurement, very low density lipoprotein cholesterol measurement (1 study): [Effect Size= 0.0361897, Reported CI=[0.027-0.045] unit decrease, P=1E-14, Reported Effect Allele=A, n= 115,082 European ancestry individuals (Richardson TG, 2022)], very low density lipoprotein cholesterol measurement, phospholipid measurement (1 study): [Effect Size= 0.0361037, Reported CI=[0.027-0.045] unit decrease, P=2E-14, Reported Effect Allele=A, n= 115,082 European ancestry individuals (Richardson TG, 2022)], chylomicron measurement, very low density lipoprotein cholesterol measurement, phospholipid measurement (1 study): [Effect Size= 0.0354673, Reported CI=[0.026-0.045] unit decrease, P=4E-14, Reported Effect Allele=A, n= 115,082 European ancestry individuals (Richardson TG, 2022)], chylomicron measurement, very low density lipoprotein cholesterol measurement, lipid measurement (1 study): [Effect Size= 0.0354796, Reported CI=[0.026-0.045] unit decrease, P=5E-14, Reported Effect Allele=A, n= 115,082 European ancestry individuals (Richardson TG, 2022)], total cholesterol measurement, very low density lipoprotein cholesterol measurement (1 study): [Effect Size= 0.0358852, Reported CI=[0.027-0.045] unit decrease, P=6E-14, Reported Effect Allele=A, n= 115,082 European ancestry individuals (Richardson TG, 2022)], fatty acid measurement (1 study): [Effect Size= 0.0347116, Reported CI=[0.026-0.044] unit increase, P=1E-13, Reported Effect Allele=A, n= 115,006 European ancestry individuals (Richardson TG, 2022)], free cholesterol measurement, very low density lipoprotein cholesterol measurement (1 study): [Effect Size= 0.0346061, Reported CI=[0.025-0.044] unit decrease, P=2E-13, Reported Effect Allele=A, n= 115,082 European ancestry individuals (Richardson TG, 2022)], triglyceride measurement, high density lipoprotein cholesterol measurement (1 study): [Effect Size= 0.0350933, Reported CI=[0.026-0.044] unit decrease, P=2E-13, Reported Effect Allele=A, n= 115,082 European ancestry individuals (Richardson TG, 2022)], very low density lipoprotein cholesterol measurement (1 study): [Effect Size= 0.0345131, Reported CI=[0.025-0.044] unit decrease, P=2E-13, Reported Effect Allele=A, n= 115,082 European ancestry individuals (Richardson TG, 2022)], triglyceride measurement, very low density lipoprotein cholesterol measurement (1 study): [Effect Size= 0.0331455, Reported CI=[0.024-0.042] unit decrease, P=1E-12, Reported Effect Allele=A, n= 115,082 European ancestry individuals (Richardson TG, 2022)], very low density lipoprotein cholesterol measurement, lipid measurement (1 study): [Effect Size= 0.0327062, Reported CI=[0.023-0.042] unit decrease, P=4E-12, Reported Effect Allele=A, n= 115,082 European ancestry individuals (Richardson TG, 2022)], very low density lipoprotein cholesterol measurement, cholesteryl esters:total lipids ratio (1 study): [Effect Size= 0.0290379, Reported CI=[0.02-0.038] unit increase, P=2E-10, Reported Effect Allele=A, n= 115,082 European ancestry individuals (Richardson TG, 2022)], low density lipoprotein cholesterol measurement, phospholipids:total lipids ratio (1 study): [Effect Size= 0.0302865, Reported CI=[0.021-0.04] unit increase, P=5E-10, Reported Effect Allele=A, n= 115,082 European ancestry individuals (Richardson TG, 2022)], very low density lipoprotein cholesterol measurement, cholesterol:total lipids ratio (1 study): [Effect Size= 0.0269483, Reported CI=[0.018-0.036] unit increase, P=5E-9, Reported Effect Allele=A, n= 115,082 European ancestry individuals (Richardson TG, 2022)]	-	-	-	-	-	-	-	-	-	-	-	-
		MSL2; PCCB; STAG1	rs687339	chr3:136213517:C:T	LD_proxy	EUR	0.2307	-	0.958	-	0.985	-	no	no	no	no	no	no	yes	no	no	yes	yes	yes	no	no	yes	no	no	yes	no	no	-	-	no	-	-	rs6779146	chr3:136188371:T:C	chr3:135932359	-	-	-	-	-	-	-	-	intergenic_variant	MODIFIER	-	-	-	-	-	`-	`-	-	-	-	-	-	0.73		0.392	-0.253566	-	-	-	-	GH03J136213	Enhancer	-	liver [YY1, RXRA, HNF4A, MAX, SP1], HepG2 [FOXA2, ARID3A, GATAD2A, FOXA3]	136213367	136213661	connected_gene=PCCB [score=18.37], connected_gene=ENSG00000273486 [score=6.26], connected_gene=PPP2R3A [score=4.74],	-	peak143736	17	peak143736	1kb [P=5.61e-06], 100kb [P=4.87e-05]	yes	5	sex hormone-binding globulin measurement, alkaline phosphatase measurement, testosterone measurement, C-reactive protein measurement, triglyceride measurement	sex hormone-binding globulin measurement (2 studies): [Effect Size= 0.0273541, Reported CI=[0.025-0.029] unit increase, P=1E-175, Reported Effect Allele=C, n= 368,929 European ancestry individuals (Ruth KS, 2020), Effect Size= 18.523, Reported CI=z score decrease, P=1E-76, Reported Effect Allele=?, n= 4,522 African ancestry individuals, 196,901 European ancestry individuals (Haas CB, 2022)], alkaline phosphatase measurement (2 studies): [Effect Size= 0.00377204, Reported CI=[0.0032-0.0043] unit decrease, P=1E-44, Reported Effect Allele=C, n= 437,438 European ancestry individuals (Pazoki R, 2021), Effect Size= 10.6, Reported CI=z-score increase, P=2E-26, Reported Effect Allele=T, n= 390,964 European ancestry individuals (Chen VL, 2021)], testosterone measurement (1 study): [Effect Size= 0.0395716, Reported CI=[0.034-0.045] unit increase, P=4E-39, Reported Effect Allele=T, n= 188,507 European ancestry women (Ruth KS, 2020)], C-reactive protein measurement (4 studies): [Effect Size= 0.0257586, Reported CI=[0.021-0.031] unit increase, P=1E-25, Reported Effect Allele=C, n= 418,642 British ancestry individuals (Han X, 2020), Effect Size= 0.025, Reported CI=[0.021-0.029] unit decrease, P=2E-24, Reported Effect Allele=T, n= 575,531 European ancestry individuals (Said S, 2022), Effect Size= 0.0229, Reported CI=[0.018-0.028] unit decrease, P=1E-18, Reported Effect Allele=T, n= 353,466 European ancestry individuals, 83,025 East Asian ancestry individuals (Sakaue S, 2021), Effect Size= 0.03, Reported CI=[0.02-0.04] unit decrease, P=3E-10, Reported Effect Allele=T, n= 148,164 European ancestry individuals (Ligthart S, 2018)], triglyceride measurement (1 study): [Effect Size= 0.0291, Reported CI=[0.021-0.037] unit increase (EA Beta values), P=2E-12, Reported Effect Allele=T, n= 28,183 East Asian ancestry individuals, 177,861 European ancestry individuals (Spracklen CN, 2017)]	-	-	-	-	-	-	-	-	-	-	-	-
		MSL2; PCCB; STAG1	rs895893	chr3:136236762:C:T	LD_proxy	EUR	0.234	-	0.897	-	0.95	-	no	yes	no	no	no	no	yes	no	no	yes	no	no	no	no	no	no	no	no	no	no	-	-	no	-	-	rs6779146	chr3:136188371:T:C	chr3:135955604	-	-	-	-	-	-	-	-	regulatory_region_variant	MODIFIER	-	-	RegulatoryFeature	ENSR00000701884	enhancer	`-	`-	-	-	-	-	-	2.722		1.559	0.033416	-	-	-	-	GH03J136235	Enhancer	H1-hESC, HUES48, HUES64	liver [RXRA, HNF4A, MAX, SP1, HNF4G], HepG2 [RXRB, HLF]	136235601	136237200	connected_gene=PCCB [score=11.21], connected_gene=STAG1-DT [score=9.41], connected_gene=IL20RB [score=8.50],	Ensembl	-	-	-	-	yes	1	chylomicron measurement, triglyceride measurement, very low density lipoprotein cholesterol measurement	chylomicron measurement, triglyceride measurement, very low density lipoprotein cholesterol measurement (1 study): [Effect Size= 0.0333334, Reported CI=[0.024-0.043] unit decrease, P=2E-12, Reported Effect Allele=C, n= 115,082 European ancestry individuals (Richardson TG, 2022)]	-	-	-	-	-	-	-	-	-	-	-	-
		MSL2; PCCB; STAG1	rs9647335	chr3:136161568:A:T	LD_proxy	EUR	0.1979	-	0.802	-	0.994	-	no	no	no	no	yes	no	yes	no	no	yes	no	no	no	no	no	no	no	no	no	no	-	-	yes	yes	no	rs6779146	chr3:136188371:T:C	chr3:135880410	-	-	-	-	-	-	-	-	intron_variant	MODIFIER	MSL2	ENSG00000174579	Transcript	ENST00000309993.3	protein_coding	`-	`1/1	-	-	-	-	-	15.53		15.3	1.43351	0.00717	-	-	-	GH03J136160	Promoter/Enhancer	CD20+ B cells	HepG2 [ZNF7], IMR-90 [CEBPB], K562 [CEBPB]	136161200	136161601	connected_gene=PCCB [score=4.38], connected_gene=lnc-PPP2R3A-1 [score=0.44], connected_gene=TDGF1P6 [score=0.44],	dbSUPER	-	-	-	-	yes	9	high density lipoprotein cholesterol measurement, cholesteryl esters:total lipids ratio, high density lipoprotein cholesterol measurement, triglycerides:total lipids ratio, high density lipoprotein cholesterol measurement, cholesterol:total lipids ratio, high density lipoprotein cholesterol measurement, phospholipids:total lipids ratio, high density lipoprotein cholesterol measurement, triglycerides:total lipids ratio, low density lipoprotein cholesterol measurement, total cholesterol measurement, high density lipoprotein cholesterol measurement, cholesterol:total lipids ratio, low density lipoprotein cholesterol measurement, cholesteryl ester measurement, high density lipoprotein cholesterol measurement	high density lipoprotein cholesterol measurement (3 studies): [Effect Size= 0.0277611, Reported CI=[0.023-0.033] unit decrease, P=2E-30, Reported Effect Allele=A, n= 403,943 European ancestry individuals (Richardson TG, 2020), Effect Size= 0.0279, Reported CI=[0.022-0.034] unit increase, P=1E-22, Reported Effect Allele=T, n= 315,133 European ancestry individuals, 74,970 East Asian ancestry individuals (Sakaue S, 2021), Effect Size= 0.0288121, Reported CI=[0.019-0.038] unit decrease, P=5E-9, Reported Effect Allele=A, n= 115,082 European ancestry individuals (Richardson TG, 2022)], cholesteryl esters:total lipids ratio, high density lipoprotein cholesterol measurement (1 study): [Effect Size= 0.0497599, Reported CI=[0.04-0.06] unit decrease, P=1E-22, Reported Effect Allele=A, n= 115,082 European ancestry individuals (Richardson TG, 2022)], triglycerides:total lipids ratio, high density lipoprotein cholesterol measurement (1 study): [Effect Size= 0.0475179, Reported CI=[0.038-0.057] unit increase, P=4E-21, Reported Effect Allele=A, n= 115,082 European ancestry individuals (Richardson TG, 2022)], cholesterol:total lipids ratio, high density lipoprotein cholesterol measurement (1 study): [Effect Size= 0.0469953, Reported CI=[0.037-0.057] unit decrease, P=6E-21, Reported Effect Allele=A, n= 115,082 European ancestry individuals (Richardson TG, 2022)], phospholipids:total lipids ratio, high density lipoprotein cholesterol measurement (1 study): [Effect Size= 0.0416995, Reported CI=[0.032-0.051] unit increase, P=6E-17, Reported Effect Allele=A, n= 115,082 European ancestry individuals (Richardson TG, 2022)], triglycerides:total lipids ratio, low density lipoprotein cholesterol measurement (1 study): [Effect Size= 0.0420444, Reported CI=[0.032-0.052] unit increase, P=2E-16, Reported Effect Allele=A, n= 115,082 European ancestry individuals (Richardson TG, 2022)], total cholesterol measurement, high density lipoprotein cholesterol measurement (1 study): [Effect Size= 0.0320677, Reported CI=[0.023-0.042] unit decrease, P=3E-11, Reported Effect Allele=A, n= 115,082 European ancestry individuals (Richardson TG, 2022)], cholesterol:total lipids ratio, low density lipoprotein cholesterol measurement (1 study): [Effect Size= 0.0332248, Reported CI=[0.023-0.043] unit decrease, P=8E-11, Reported Effect Allele=A, n= 115,082 European ancestry individuals (Richardson TG, 2022)], cholesteryl ester measurement, high density lipoprotein cholesterol measurement (1 study): [Effect Size= 0.0305002, Reported CI=[0.021-0.04] unit decrease, P=1E-10, Reported Effect Allele=A, n= 115,082 European ancestry individuals (Richardson TG, 2022)]	1	MSL2	1	Liver	MSL2 (1 tissue): Liver	MSL2: Liver [Slope= 0.364191, SE=0.0729352, P=1.47537e-06]	-	-	-	-	-	-
		MSL2; PCCB; STAG1	rs9840812	chr3:136124320:C:T	LD_proxy	EUR	0.2353	-	0.978	-	0.995	-	no	no	no	no	no	no	no	-	-	-	no	no	yes	yes	no	no	no	no	no	no	-	-	no	-	-	rs6779146	chr3:136188371:T:C	chr3:135843162	-	-	-	-	-	-	-	-	intron_variant	MODIFIER	PPP2R3A	ENSG00000073711	Transcript	ENST00000264977.8	protein_coding	`-	`13/13	-	-	-	-	-	2.005		1.232	-0.017004	0.87	-	-	-	-	-	-	-	-	-	-	-	-	-	-	-	yes	1	fibrinogen measurement	fibrinogen measurement (1 study): [Effect Size= 0.0117, Reported CI=NR unit increase, P=2E-27, Reported Effect Allele=C, n= 120,246 European ancestry individuals (de Vries PS, 2015)]	-	-	-	-	-	-	-	-	-	-	-	-
	13	RPL22L1; EIF5A2; SLC2A2	rs10936662	chr3:170860674:T:A	lead	EUR, AFR	0.1527	0.4813	-	-	-	-	no	no	no	no	no	no	no	-	-	-	no	no	no	no	no	no	no	no	no	no	-	-	no	-	-	rs10936662	chr3:170860674:T:A	chr3:170578463	A	0.169	0.022	0.004	6.58e-10	163805	0.226	novel	downstream_gene_variant	MODIFIER	RPL22L1	ENSG00000163584	Transcript	ENST00000295830.13	protein_coding	`-	`-	-	-	-	-	-	5.177	noncoding	3.534	0.235422	-	-	-	-	-	-	-	-	-	-	-	-	-	-	-	-	yes	-	-	-	-	-	-	-	-	-	-	-	-	-	-	-
		RPL22L1; EIF5A2; SLC2A2	rs10936661	chr3:170854323:C:T	LD_proxy	EUR, AFR	0.1422	0.4798	0.917	0.994	0.998	1	no	no	no	no	no	no	no	-	-	-	no	no	no	no	no	no	no	no	no	no	-	-	no	-	-	rs10936662	chr3:170860674:T:A	chr3:170572112	-	-	-	-	-	-	-	-	intron_variant,non_coding_transcript_variant	MODIFIER	SLC7A14-AS1	ENSG00000285051	Transcript	ENST00000644993.1	lncRNA	`-	`3/3	-	-	-	-	-	0.1		0.064	-0.625733	-	-	-	-	-	-	-	-	-	-	-	-	-	-	-	-	yes	1	insomnia	insomnia (1 study): [Effect Size= 0.007, Reported CI=[0.005-0.009] unit increase, P=2E-8, Reported Effect Allele=T, n= 593,724 European ancestry cases, 1,771,286 European ancestry controls (Watanabe K, 2022)]	-	-	-	-	-	-	-	-	-	-	-	-
		RPL22L1; EIF5A2; SLC2A2	rs11919048	chr3:170856376:C:T	LD_proxy	EUR, AFR	0.1423	0.4798	0.916	0.994	0.998	1	no	no	no	no	no	no	no	-	-	-	no	no	no	no	no	no	no	no	no	no	-	-	no	-	-	rs10936662	chr3:170860674:T:A	chr3:170574165	-	-	-	-	-	-	-	-	intron_variant,non_coding_transcript_variant	MODIFIER	SLC7A14-AS1	ENSG00000285051	Transcript	ENST00000644993.1	lncRNA	`-	`3/3	-	-	-	-	-	2.145		0.359	-0.270924	-	-	-	-	-	-	-	-	-	-	-	-	-	-	-	-	yes	-	-	-	-	-	-	-	-	-	-	-	-	-	-	-
		RPL22L1; EIF5A2; SLC2A2	rs12491668	chr3:170860967:T:C	LD_proxy	EUR, AFR	0.153	0.4715	0.998	0.828	1	1	no	no	no	no	no	no	no	-	-	-	no	no	no	no	no	no	no	no	no	no	-	-	no	-	-	rs10936662	chr3:170860674:T:A	chr3:170578756	-	-	-	-	-	-	-	-	downstream_gene_variant	MODIFIER	RPL22L1	ENSG00000163584	Transcript	ENST00000295830.13	protein_coding	`-	`-	-	-	-	-	-	3.933		2.863	0.176829	-	-	-	-	-	-	-	-	-	-	-	-	-	-	-	-	yes	-	-	-	-	-	-	-	-	-	-	-	-	-	-	-
	14	RGS12; HGFAC; DOK7	rs16844401	chr4:3447925:G:A	lead	EUR, AFR	0.0703	0.0236	-	-	-	-	yes	no	no	no	no	yes	no	-	-	-	no	no	yes	yes	no	no	yes	yes	no	no	-	-	no	-	-	rs16844401	chr4:3447925:G:A	chr4:3449652	A	0.067	0.043	0.005	6.85e-16	172063	0.059	-	missense_variant	MODERATE	HGFAC	ENSG00000109758	Transcript	ENST00000382774.8	protein_coding	`12/14	`-	509	R/H	tolerated(0.06)	benign(0.029)	-	24.4	coding	24.3	3.3661	0.144	T	0.00227	0.0130238	-	-	-	-	-	-	-	-	-	-	-	-	yes	14	sex hormone-binding globulin measurement, serum albumin measurement, calcium measurement, blood protein measurement, apolipoprotein B measurement, total cholesterol measurement, triglyceride measurement, factor XI measurement, fibrinogen measurement, tissue plasminogen activator measurement, factor VII measurement, fibrinogen measurement, plasminogen activator inhibitor 1 measurement, fibrinogen measurement, tissue plasminogen activator measurement, serum gamma-glutamyl transferase measurement, low density lipoprotein cholesterol measurement, fibrinogen measurement, coronary artery disease	sex hormone-binding globulin measurement (1 study): [Effect Size= 0.0703, Reported CI=[0.06-0.08] unit increase, P=4E-44, Reported Effect Allele=A, n= 310,323 European ancestry individuals, 5,523 African ancestry individuals, 6,638 South Asian ancestry individuals (Sinnott-Armstrong N, 2021)], serum albumin measurement (1 study): [Effect Size= 0.0574, Reported CI=[0.048-0.067] unit increase, P=3E-30, Reported Effect Allele=A, n= 313,032 European ancestry individuals, 5,573 African ancestry individuals, 6,687 South Asian ancestry individuals (Sinnott-Armstrong N, 2021)], calcium measurement (1 study): [Effect Size= 0.0501, Reported CI=[0.04-0.06] unit increase, P=2E-23, Reported Effect Allele=A, n= 313,387 European ancestry individuals, 5,576 African ancestry individuals, 6,696 South Asian ancestry individuals (Sinnott-Armstrong N, 2021)], blood protein measurement (1 study): [Effect Size= 0.0413, Reported CI=[0.031-0.051] unit increase, P=2E-16, Reported Effect Allele=A, n= 313,032 European ancestry individuals, 5,573 African ancestry individuals, 6,687 South Asian ancestry individuals (Sinnott-Armstrong N, 2021)], apolipoprotein B measurement (1 study): [Effect Size= 0.0378, Reported CI=[0.028-0.047] unit increase, P=4E-15, Reported Effect Allele=A, n= 340,860 European ancestry individuals, 5,962 African ancestry individuals, 7,275 South Asian ancestry individuals (Sinnott-Armstrong N, 2021)], total cholesterol measurement (1 study): [Effect Size= 0.0364, Reported CI=[0.027-0.046] unit increase, P=3E-14, Reported Effect Allele=A, n= 342,508 European ancestry individuals, 6,014 African ancestry individuals, 7,336 South Asian ancestry individuals (Sinnott-Armstrong N, 2021)], triglyceride measurement (1 study): [Effect Size= 0.0327, Reported CI=[0.023-0.042] unit increase, P=1E-11, Reported Effect Allele=A, n= 342,233 European ancestry individuals, 6,014 African ancestry individuals, 7,330 South Asian ancestry individuals (Sinnott-Armstrong N, 2021)], factor XI measurement, fibrinogen measurement, tissue plasminogen activator measurement, factor VII measurement (1 study): [Effect Size= NA, Reported CI=NA, P=4E-11, Reported Effect Allele=?, n= 120,246 European ancestry individuals with fibrinogen measurements, 27,495 European or African American individuals with factor VII measurements, 16,169 European ancestry individuals with factor XI measurements, 26,929 European ancestry individuals with tPA measurements (Temprano-Sagrera G, 2022)], serum gamma-glutamyl transferase measurement (1 study): [Effect Size= 0.0316, Reported CI=[0.022-0.041] unit increase, P=5E-11, Reported Effect Allele=A, n= 342,339 European ancestry individuals, 6,015 African ancestry individuals, 7,336 South Asian ancestry individuals (Sinnott-Armstrong N, 2021)], fibrinogen measurement, plasminogen activator inhibitor 1 measurement (1 study): [Effect Size= NA, Reported CI=NA, P=5E-11, Reported Effect Allele=?, n= 120,246 European ancestry individuals with fibrinogen measurements, 19,599 European ancestry individuals with PAI1 measurements (Temprano-Sagrera G, 2022)], fibrinogen measurement, tissue plasminogen activator measurement (1 study): [Effect Size= NA, Reported CI=NA, P=5E-11, Reported Effect Allele=?, n= 120,246 European ancestry individuals with fibrinogen measurements, 26,929 European ancestry individuals with tPA measurements (Temprano-Sagrera G, 2022)], low density lipoprotein cholesterol measurement (1 study): [Effect Size= 0.0313, Reported CI=[0.022-0.041] unit increase, P=8E-11, Reported Effect Allele=A, n= 341,875 European ancestry individuals, 6,003 African ancestry individuals, 7,319 South Asian ancestry individuals (Sinnott-Armstrong N, 2021)], fibrinogen measurement (1 study): [Effect Size= 0.015, Reported CI=[0.0091-0.0209] unit increase, P=2E-8, Reported Effect Allele=A, n= 91,323 European ancestry individuals (Sabater-Lleal M, 2013)], coronary artery disease (1 study): [Effect Size= 0.0683, Reported CI=[0.044-0.093] unit increase, P=4E-8, Reported Effect Allele=A, n= 88,192 cases, 162,544 controls (van der Harst P, 2017)]	-	-	-	-	-	-	-	-	-	-	-	-
		RGS12; HGFAC; DOK7	rs75501914	chr4:3448054:G:A	LD_proxy	EUR, AFR	0.0708	0.0243	0.979	0.937	0.994	0.984	no	no	no	no	no	no	no	-	-	-	no	no	no	no	no	no	no	no	yes	no	-	-	no	-	-	rs16844401	chr4:3447925:G:A	chr4:3449781	-	-	-	-	-	-	-	-	intron_variant	MODIFIER	HGFAC	ENSG00000109758	Transcript	ENST00000382774.8	protein_coding	`-	`12/13	-	-	-	-	-	0.083		0.118	-0.501497	0.144	-	-	-	-	-	-	-	-	-	-	-	-	-	-	-	yes	2	platelet count, glomerular filtration rate	platelet count (1 study): [Effect Size= 0.04939632, Reported CI=[0.035-0.064] unit increase, P=3E-11, Reported Effect Allele=A, n= 166,066 European ancestry individuals (Astle WJ, 2016)], glomerular filtration rate (1 study): [Effect Size= 0.0039, Reported CI=[0.0027-0.0051] unit increase, P=5E-11, Reported Effect Allele=A, n= 567,460 European ancestry individuals, 165,726 East Asian ancestry individuals, 13,842 African American individuals, 13,359 South Asian ancestry individuals, 4,961 Hispanic individuals (Wuttke M, 2019)]	-	-	-	-	-	-	-	-	-	-	-	-
		RGS12; HGFAC; DOK7	rs36205397	chr4:3468877:A:G	secondary	EUR, AFR	0.4393	0.1491	-	-	-	-	no	no	no	no	no	no	no	-	-	-	no	no	no	no	no	no	no	no	no	no	-	-	no	-	-	rs36205397	chr4:3468877:A:G	chr4:3470604	G	0.453	0.019	0.003	2.69e-12	158262	0.533	-	intron_variant	MODIFIER	DOK7	ENSG00000175920	Transcript	ENST00000340083.6	protein_coding	`-	`2/6	-	-	-	-	-	0.622	noncoding	2.024	0.092408	-	-	-	-	-	-	-	-	-	-	-	-	-	-	-	-	yes	1	testosterone measurement	testosterone measurement (1 study): [Effect Size= 0.00963332, Reported CI=[0.0071-0.0122] unit increase, P=1E-13, Reported Effect Allele=G, n= 425,097 European ancestry individuals (Ruth KS, 2020)]	-	-	-	-	-	-	-	-	-	-	-	-
		RGS12; HGFAC; DOK7	rs10007119	chr4:3471339:A:G	LD_proxy	EUR, AFR	0.44	0.1498	0.963	0.965	0.983	0.985	no	no	no	no	no	no	no	-	-	-	no	no	no	no	no	no	no	no	no	no	-	-	yes	no	no	rs36205397	chr4:3468877:A:G	chr4:3473066	-	-	-	-	-	-	-	-	intron_variant	MODIFIER	DOK7	ENSG00000175920	Transcript	ENST00000340083.6	protein_coding	`-	`2/6	-	-	-	-	-	1.875		1.385	0.007859	-	-	-	-	-	-	-	-	-	-	-	-	-	-	-	-	yes	-	-	-	1	DOK7	1	Brain_Cerebellum	DOK7 (1 tissue): Brain_Cerebellum	DOK7: Brain_Cerebellum [Slope= 0.540596, SE=0.0594829, P=2.94e-16]	-	-	-	-	-	-
		RGS12; HGFAC; DOK7	rs10618321	chr4:3477071:CCTCA:C	LD_proxy	EUR	0.4119	-	0.837	-	0.968	-	no	no	no	no	no	no	no	-	-	-	no	no	no	no	no	no	no	no	no	no	-	-	no	-	-	rs36205397	chr4:3468877:A:G	chr4:3478798	-	-	-	-	-	-	-	-	intron_variant	MODIFIER	DOK7	ENSG00000175920	Transcript	ENST00000340083.6	protein_coding	`-	`4/6	-	-	-	-	-	0.796		0.869	-0.090176	-	-	-	-	-	-	-	-	-	-	-	-	-	-	-	-	yes	-	-	-	-	-	-	-	-	-	-	-	-	-	-	-
		RGS12; HGFAC; DOK7	rs2699426	chr4:3476596:T:C	LD_proxy	EUR	0.4381	-	0.936	-	0.97	-	no	no	no	no	no	no	no	-	-	-	no	no	no	no	no	no	no	no	no	no	-	-	no	-	-	rs36205397	chr4:3468877:A:G	chr4:3478323	-	-	-	-	-	-	-	-	intron_variant	MODIFIER	DOK7	ENSG00000175920	Transcript	ENST00000340083.6	protein_coding	`-	`4/6	-	-	-	-	benign	0.125		0.207	-0.384471	-	-	-	-	-	-	-	-	-	-	-	-	-	-	-	-	yes	-	-	-	-	-	-	-	-	-	-	-	-	-	-	-
		RGS12; HGFAC; DOK7	rs2699428	chr4:3477124:G:C	LD_proxy	EUR	0.4119	-	0.837	-	0.968	-	no	no	no	no	no	no	no	-	-	-	no	no	no	no	no	no	no	no	no	no	-	-	no	-	-	rs36205397	chr4:3468877:A:G	chr4:3478851	-	-	-	-	-	-	-	-	intron_variant	MODIFIER	DOK7	ENSG00000175920	Transcript	ENST00000340083.6	protein_coding	`-	`4/6	-	-	-	-	-	0.488		1.138	-0.033796	-	-	-	-	-	-	-	-	-	-	-	-	-	-	-	-	yes	-	-	-	-	-	-	-	-	-	-	-	-	-	-	-
		RGS12; HGFAC; DOK7	rs2699429	chr4:3478409:T:C	LD_proxy	EUR	0.438	-	0.929	-	0.967	-	no	no	no	no	no	no	yes	no	no	no	no	no	yes	yes	no	no	no	no	no	no	-	-	no	-	-	rs36205397	chr4:3468877:A:G	chr4:3480136	-	-	-	-	-	-	-	-	intron_variant	MODIFIER	DOK7	ENSG00000175920	Transcript	ENST00000340083.6	protein_coding	`-	`4/6	-	-	-	-	-	5.824		5.015	0.363278	-	-	-	-	GH04J003478	Enhancer	hESC endodermal cells, Left ventricle, Lung (fetal), MCF-7, Ganglion eminence neurosphere, H9 neural progenitor cells, H1 neural progenitor cells, Psoas muscle, Right ventricle, HSMM (myotube)	Ishikawa [EP300]	3478001	3479000	connected_gene=LINC00955 [score=10.88], connected_gene=DOK7 [score=5.61], connected_gene=lnc-LRPAP1-4 [score=0.67],	Ensembl	-	-	-	-	yes	1	fibrinogen measurement	fibrinogen measurement (1 study): [Effect Size= 0.006, Reported CI=unit increase, P=1E-7, Reported Effect Allele=?, n= 91,953 European ancestry individuals (imputed to HapMap) (de Vries PS, 2017)]	-	-	-	-	-	-	-	-	-	-	-	-
		RGS12; HGFAC; DOK7	rs2699431	chr4:3478712:C:T	LD_proxy	EUR	0.437	-	0.926	-	0.967	-	no	no	no	no	no	no	yes	no	no	no	no	no	no	no	no	no	no	no	no	no	-	-	no	-	-	rs36205397	chr4:3468877:A:G	chr4:3480439	-	-	-	-	-	-	-	-	intron_variant	MODIFIER	DOK7	ENSG00000175920	Transcript	ENST00000340083.6	protein_coding	`-	`4/6	-	-	-	-	-	0.096		0.462	-0.220304	-	-	-	-	GH04J003478	Enhancer	hESC endodermal cells, Left ventricle, Lung (fetal), MCF-7, Ganglion eminence neurosphere, H9 neural progenitor cells, H1 neural progenitor cells, Psoas muscle, Right ventricle, HSMM (myotube)	Ishikawa [EP300]	3478001	3479000	connected_gene=LINC00955 [score=10.88], connected_gene=DOK7 [score=5.61], connected_gene=lnc-LRPAP1-4 [score=0.67],	Ensembl	-	-	-	-	yes	-	-	-	-	-	-	-	-	-	-	-	-	-	-	-
		RGS12; HGFAC; DOK7	rs2699432	chr4:3478900:C:G	LD_proxy	EUR	0.4386	-	0.925	-	0.963	-	no	no	no	no	no	no	yes	no	no	no	no	no	no	no	no	no	no	no	no	no	-	-	no	-	-	rs36205397	chr4:3468877:A:G	chr4:3480627	-	-	-	-	-	-	-	-	intron_variant	MODIFIER	DOK7	ENSG00000175920	Transcript	ENST00000340083.6	protein_coding	`-	`4/6	-	-	-	-	-	2.029		1.396	0.009569	-	-	-	-	GH04J003478	Enhancer	hESC endodermal cells, Left ventricle, Lung (fetal), MCF-7, Ganglion eminence neurosphere, H9 neural progenitor cells, H1 neural progenitor cells, Psoas muscle, Right ventricle, HSMM (myotube)	Ishikawa [EP300]	3478001	3479000	connected_gene=LINC00955 [score=10.88], connected_gene=DOK7 [score=5.61], connected_gene=lnc-LRPAP1-4 [score=0.67],	Ensembl	-	-	-	-	yes	-	-	-	-	-	-	-	-	-	-	-	-	-	-	-
		RGS12; HGFAC; DOK7	rs6831256	chr4:3471412:A:G	LD_proxy	EUR	0.4386	-	0.959	-	0.981	-	no	no	no	no	no	no	no	-	-	-	no	no	no	no	no	no	no	no	no	no	-	-	no	-	-	rs36205397	chr4:3468877:A:G	chr4:3473139	-	-	-	-	-	-	-	-	intron_variant	MODIFIER	DOK7	ENSG00000175920	Transcript	ENST00000340083.6	protein_coding	`-	`2/6	-	-	-	-	-	2.227		1.411	0.011872	-	-	-	-	-	-	-	-	-	-	-	-	-	-	-	-	yes	4	triglyceride measurement, total cholesterol measurement, low density lipoprotein cholesterol measurement, body height	triglyceride measurement (2 studies): [Effect Size= 0.0258, Reported CI=[0.019-0.033] unit decrease (EA Beta values), P=3E-15, Reported Effect Allele=A, n= 28,183 East Asian ancestry individuals, 177,861 European ancestry individuals (Spracklen CN, 2017), Effect Size= 0.026, Reported CI=[NR] mg/dL increase, P=2E-12, Reported Effect Allele=G, n= 94,595 European ancestry individuals (Willer CJ, 2013)], total cholesterol measurement (1 study): [Effect Size= 0.025, Reported CI=[NR] unit increase, P=1E-10, Reported Effect Allele=G, n= 94,595 European ancestry individuals (Willer CJ, 2013)], low density lipoprotein cholesterol measurement (1 study): [Effect Size= 0.022, Reported CI=[NR] unit increase, P=2E-8, Reported Effect Allele=G, n= 94,595 European ancestry individuals (Willer CJ, 2013)], body height (1 study): [Effect Size= NA, Reported CI=NA, P=3E-6, Reported Effect Allele=G, n= 253,288 European ancestry individuals (Rueger S, 2018)]	-	-	-	-	-	-	-	-	-	-	-	-
		RGS12; HGFAC; DOK7	rs3748034	chr4:3444364:G:T	secondary	EUR, AFR	0.1394	0.0228	-	-	-	-	yes	no	no	no	yes	no	no	-	-	-	no	no	no	no	no	no	no	no	no	no	-	-	no	-	-	rs3748034	chr4:3444364:G:T	chr4:3446091	T	0.135	0.024	0.004	7.9e-10	169958	0.121	-	missense_variant	MODERATE	HGFAC	ENSG00000109758	Transcript	ENST00000382774.8	protein_coding	`6/14	`-	218	A/S	tolerated(0.25)	benign(0.179)	-	19.99	coding	16.31	1.59066	0.144	T	0.00332	0.0151825	-	-	-	-	-	-	-	-	-	-	-	-	yes	2	hepatocyte growth factor measurement, alcohol consumption measurement	hepatocyte growth factor measurement (1 study): [Effect Size= 0.1495, Reported CI=[0.1-0.2] SD units decrease, P=2E-10, Reported Effect Allele=G, n= 8,292 Finnish ancestry individuals (Ahola-Olli AV, 2016)], alcohol consumption measurement (1 study): [Effect Size= 0.011740341, Reported CI=[0.0077-0.0158] unit decrease, P=2E-8, Reported Effect Allele=T, n= up to 941,280 European ancestry individuals (Liu M, 2019)]	-	-	-	-	-	-	-	-	-	-	-	-
	15	KLF3; TLR10; TLR1; TLR6	rs4565087	chr4:38761482:T:C	lead	EUR, AFR	0.3711	0.4052	-	-	-	-	no	no	no	no	no	no	yes	no	yes	yes	no	no	no	no	no	no	no	no	no	no	-	-	no	-	-	rs4565087	chr4:38761482:T:C	chr4:38763103	C	0.369	0.017	0.003	1.91e-09	160414	0.417	novel	upstream_gene_variant	MODIFIER	RNA5SP158	ENSG00000222230	Transcript	ENST00000410298.1	rRNA_pseudogene	`-	`-	-	-	-	-	-	4.018	noncoding	2.463	0.13898	-	-	-	-	GH04J038759	Promoter/Enhancer	HepG2, blood, monocyte, A549, A673, Adrenal gland (fetal), Astrocytes, B cells, GM23338 bipolar neurons, B cells (PB), RUES2 cardiac muscle cells, CD14+ monocytes (PB), CD4+ ab T cells (PB), Common myeloid progenitor CD34+, Fibroblast of dermis, DND-41, Erythroblasts (CB), Effector memory CD8+ ab T cells (VB), hESC endodermal cells, EPC (VB), Esophagus, Fibroblast of foreskin, Foreskin keratinocytes, Foreskin melanocytes, Brain germinal matrix, H1-hESC, H9, HCT116, Heart (fetal), HeLa-S3, Skeletal muscle myoblasts, HUES6, HUES64, Endothelial cells of umbilical vein, Endothelial cells of umbilical vein (CB), iPS-15b, iPS-20b, iPS DF 6.9, K562, Keratinocytes, Kidney (fetal), Large intestine (fetal), Left ventricle, Muscle leg (fetal), Lung, M0 macrophage (CB), M1 macrophage (CB), M1 macrophage (VB), M2 macrophage (CB), M2 macrophage (VB), Mammary epithelial cells, Mammary myoepithelial cells, MCF-7, Mononuclear cells (PB), H1 mesenchymal stem cells, Mesenchymal stem cells (BM, VB), HSMM myotube, B cells (VB), H9 neuron cells, Cortex neurosphere, Ganglion eminence neurosphere, Neutrophilic myelocytes (BM), NHLF, Natural killer cells (PB), H9 neural progenitor cells, H1 neural progenitor cells, Osteoblasts, Ovary, Pancreas, PC-3, Placenta, Psoas muscle, Right atrium, Right ventricle, SK-N-SH, Small intestine (fetal), Small intestine, Stomach (fetal), Stomach, Thymus, Thymus (fetal), Muscle trunk (fetal), T cells (PB), UCSF-4, CD14+ monocytes, H9 hepatocytes, CD14+CD16- monocytes (CB), GM12878, B cell, CD14-positive monocyte, common myeloid progenitor, CD34-positive, foreskin melanocyte, natural killer cell, T-cell, adrenal gland	liver [RAD21, RXRA, NR2F2, SP1], HepG2 [RAD21, MAFF, SMC3, MAFK, XRCC5], GM12878 [POLR2A, BCL11A, ZNF592, MAZ, RCOR1, TRIM22, CHD1, SMC3, EBF1, CBFB, ASH2L, TBP, ELF1, BHLHE40, STAT5A, PAX5, IKZF1, NFATC1, BMI1, CHD4, ZNF24, NR2F1, HDGF, MTA3, ATF2, STAT1, ZNF217, TCF12, NKRF, ZBED1, TBL1XR1, SMAD5, TARDBP, RAD51, ZNF687, CREM, MTA2, IKZF2, YY1, EED, YBX1, DPF2, ZSCAN29, RUNX3, PAX8, NBN, RELB, ETV6, GATAD2B, MLLT1, BCLAF1], GM12891 [POLR2A, SPI1], GM12892 [POLR2A, YY1], 22Rv1 [CTCF], A549 [CTCF, RAD21, MAFK], BE2C [CTCF], C4-2B [CTCF], cardiac muscle cell [CTCF], epithelial cell of prostate [CTCF], epithelial cell of proximal tubule [CTCF], gastrocnemius medialis [CTCF], GM23338 [CTCF], H54 [CTCF], HCT116 [CTCF], K562 [CTCF, REST, ZNF316, NRF1], LNCAP [CTCF], MCF-7 [CTCF, RAD21], neutrophil [CTCF], OCI-LY3 [CTCF], Panc1 [CTCF], RWPE1 [CTCF], spleen [CTCF], transverse colon [CTCF], VCaP [CTCF], HEK293 [ZNF654], H1 [RAD21], HeLa-S3 [RAD21, MAFF, SMC3], IMR-90 [RAD21, MAFK], neural cell [RAD21], SK-N-SH [SMC3], HL-60 [SPI1], NB4 [MYC, MAX]	38759400	38764506	connected_gene=TLR1 [score=29.97], connected_gene=TLR6 [score=21.23], connected_gene=TLR10 [score=14.89],	Ensembl	-	-	-	-	yes	-	-	-	-	-	-	-	-	-	-	-	-	-	-	-
		KLF3; TLR10; TLR1; TLR6	rs4482773	chr4:38761511:A:G	LD_proxy	EUR, AFR	0.3709	0.4307	0.998	0.889	0.999	0.994	no	no	no	no	no	no	yes	no	yes	yes	yes	no	no	no	no	no	no	no	no	no	-	-	no	-	-	rs4565087	chr4:38761482:T:C	chr4:38763132	-	-	-	-	-	-	-	-	upstream_gene_variant	MODIFIER	RNA5SP158	ENSG00000222230	Transcript	ENST00000410298.1	rRNA_pseudogene	`-	`-	-	-	-	-	-	4.163		2.679	0.159784	-	-	-	-	GH04J038759	Promoter/Enhancer	HepG2, blood, monocyte, A549, A673, Adrenal gland (fetal), Astrocytes, B cells, GM23338 bipolar neurons, B cells (PB), RUES2 cardiac muscle cells, CD14+ monocytes (PB), CD4+ ab T cells (PB), Common myeloid progenitor CD34+, Fibroblast of dermis, DND-41, Erythroblasts (CB), Effector memory CD8+ ab T cells (VB), hESC endodermal cells, EPC (VB), Esophagus, Fibroblast of foreskin, Foreskin keratinocytes, Foreskin melanocytes, Brain germinal matrix, H1-hESC, H9, HCT116, Heart (fetal), HeLa-S3, Skeletal muscle myoblasts, HUES6, HUES64, Endothelial cells of umbilical vein, Endothelial cells of umbilical vein (CB), iPS-15b, iPS-20b, iPS DF 6.9, K562, Keratinocytes, Kidney (fetal), Large intestine (fetal), Left ventricle, Muscle leg (fetal), Lung, M0 macrophage (CB), M1 macrophage (CB), M1 macrophage (VB), M2 macrophage (CB), M2 macrophage (VB), Mammary epithelial cells, Mammary myoepithelial cells, MCF-7, Mononuclear cells (PB), H1 mesenchymal stem cells, Mesenchymal stem cells (BM, VB), HSMM myotube, B cells (VB), H9 neuron cells, Cortex neurosphere, Ganglion eminence neurosphere, Neutrophilic myelocytes (BM), NHLF, Natural killer cells (PB), H9 neural progenitor cells, H1 neural progenitor cells, Osteoblasts, Ovary, Pancreas, PC-3, Placenta, Psoas muscle, Right atrium, Right ventricle, SK-N-SH, Small intestine (fetal), Small intestine, Stomach (fetal), Stomach, Thymus, Thymus (fetal), Muscle trunk (fetal), T cells (PB), UCSF-4, CD14+ monocytes, H9 hepatocytes, CD14+CD16- monocytes (CB), GM12878, B cell, CD14-positive monocyte, common myeloid progenitor, CD34-positive, foreskin melanocyte, natural killer cell, T-cell, adrenal gland	liver [RAD21, RXRA, NR2F2, SP1], HepG2 [RAD21, MAFF, SMC3, MAFK, XRCC5], GM12878 [POLR2A, BCL11A, ZNF592, MAZ, RCOR1, TRIM22, CHD1, SMC3, EBF1, CBFB, ASH2L, TBP, ELF1, BHLHE40, STAT5A, PAX5, IKZF1, NFATC1, BMI1, CHD4, ZNF24, NR2F1, HDGF, MTA3, ATF2, STAT1, ZNF217, TCF12, NKRF, ZBED1, TBL1XR1, SMAD5, TARDBP, RAD51, ZNF687, CREM, MTA2, IKZF2, YY1, EED, YBX1, DPF2, ZSCAN29, RUNX3, PAX8, NBN, RELB, ETV6, GATAD2B, MLLT1, BCLAF1], GM12891 [POLR2A, SPI1], GM12892 [POLR2A, YY1], 22Rv1 [CTCF], A549 [CTCF, RAD21, MAFK], BE2C [CTCF], C4-2B [CTCF], cardiac muscle cell [CTCF], epithelial cell of prostate [CTCF], epithelial cell of proximal tubule [CTCF], gastrocnemius medialis [CTCF], GM23338 [CTCF], H54 [CTCF], HCT116 [CTCF], K562 [CTCF, REST, ZNF316, NRF1], LNCAP [CTCF], MCF-7 [CTCF, RAD21], neutrophil [CTCF], OCI-LY3 [CTCF], Panc1 [CTCF], RWPE1 [CTCF], spleen [CTCF], transverse colon [CTCF], VCaP [CTCF], HEK293 [ZNF654], H1 [RAD21], HeLa-S3 [RAD21, MAFF, SMC3], IMR-90 [RAD21, MAFK], neural cell [RAD21], SK-N-SH [SMC3], HL-60 [SPI1], NB4 [MYC, MAX]	38759400	38764506	connected_gene=TLR1 [score=29.97], connected_gene=TLR6 [score=21.23], connected_gene=TLR10 [score=14.89],	Ensembl	peak151951	20	-	-	yes	-	-	-	-	-	-	-	-	-	-	-	-	-	-	-
		KLF3; TLR10; TLR1; TLR6	rs10017482	chr4:38763714:A:C	LD_proxy	EUR	0.3625	-	0.839	-	0.933	-	no	no	no	no	no	no	yes	no	yes	yes	no	no	no	no	no	no	no	no	no	no	-	-	no	-	-	rs4565087	chr4:38761482:T:C	chr4:38765335	-	-	-	-	-	-	-	-	upstream_gene_variant	MODIFIER	RNA5SP158	ENSG00000222230	Transcript	ENST00000410298.1	rRNA_pseudogene	`-	`-	-	-	-	-	-	2.61		1.675	0.049385	-	-	-	-	GH04J038759	Promoter/Enhancer	HepG2, blood, monocyte, A549, A673, Adrenal gland (fetal), Astrocytes, B cells, GM23338 bipolar neurons, B cells (PB), RUES2 cardiac muscle cells, CD14+ monocytes (PB), CD4+ ab T cells (PB), Common myeloid progenitor CD34+, Fibroblast of dermis, DND-41, Erythroblasts (CB), Effector memory CD8+ ab T cells (VB), hESC endodermal cells, EPC (VB), Esophagus, Fibroblast of foreskin, Foreskin keratinocytes, Foreskin melanocytes, Brain germinal matrix, H1-hESC, H9, HCT116, Heart (fetal), HeLa-S3, Skeletal muscle myoblasts, HUES6, HUES64, Endothelial cells of umbilical vein, Endothelial cells of umbilical vein (CB), iPS-15b, iPS-20b, iPS DF 6.9, K562, Keratinocytes, Kidney (fetal), Large intestine (fetal), Left ventricle, Muscle leg (fetal), Lung, M0 macrophage (CB), M1 macrophage (CB), M1 macrophage (VB), M2 macrophage (CB), M2 macrophage (VB), Mammary epithelial cells, Mammary myoepithelial cells, MCF-7, Mononuclear cells (PB), H1 mesenchymal stem cells, Mesenchymal stem cells (BM, VB), HSMM myotube, B cells (VB), H9 neuron cells, Cortex neurosphere, Ganglion eminence neurosphere, Neutrophilic myelocytes (BM), NHLF, Natural killer cells (PB), H9 neural progenitor cells, H1 neural progenitor cells, Osteoblasts, Ovary, Pancreas, PC-3, Placenta, Psoas muscle, Right atrium, Right ventricle, SK-N-SH, Small intestine (fetal), Small intestine, Stomach (fetal), Stomach, Thymus, Thymus (fetal), Muscle trunk (fetal), T cells (PB), UCSF-4, CD14+ monocytes, H9 hepatocytes, CD14+CD16- monocytes (CB), GM12878, B cell, CD14-positive monocyte, common myeloid progenitor, CD34-positive, foreskin melanocyte, natural killer cell, T-cell, adrenal gland	liver [RAD21, RXRA, NR2F2, SP1], HepG2 [RAD21, MAFF, SMC3, MAFK, XRCC5], GM12878 [POLR2A, BCL11A, ZNF592, MAZ, RCOR1, TRIM22, CHD1, SMC3, EBF1, CBFB, ASH2L, TBP, ELF1, BHLHE40, STAT5A, PAX5, IKZF1, NFATC1, BMI1, CHD4, ZNF24, NR2F1, HDGF, MTA3, ATF2, STAT1, ZNF217, TCF12, NKRF, ZBED1, TBL1XR1, SMAD5, TARDBP, RAD51, ZNF687, CREM, MTA2, IKZF2, YY1, EED, YBX1, DPF2, ZSCAN29, RUNX3, PAX8, NBN, RELB, ETV6, GATAD2B, MLLT1, BCLAF1], GM12891 [POLR2A, SPI1], GM12892 [POLR2A, YY1], 22Rv1 [CTCF], A549 [CTCF, RAD21, MAFK], BE2C [CTCF], C4-2B [CTCF], cardiac muscle cell [CTCF], epithelial cell of prostate [CTCF], epithelial cell of proximal tubule [CTCF], gastrocnemius medialis [CTCF], GM23338 [CTCF], H54 [CTCF], HCT116 [CTCF], K562 [CTCF, REST, ZNF316, NRF1], LNCAP [CTCF], MCF-7 [CTCF, RAD21], neutrophil [CTCF], OCI-LY3 [CTCF], Panc1 [CTCF], RWPE1 [CTCF], spleen [CTCF], transverse colon [CTCF], VCaP [CTCF], HEK293 [ZNF654], H1 [RAD21], HeLa-S3 [RAD21, MAFF, SMC3], IMR-90 [RAD21, MAFK], neural cell [RAD21], SK-N-SH [SMC3], HL-60 [SPI1], NB4 [MYC, MAX]	38759400	38764506	connected_gene=TLR1 [score=29.97], connected_gene=TLR6 [score=21.23], connected_gene=TLR10 [score=14.89],	Ensembl	-	-	-	-	yes	-	-	-	-	-	-	-	-	-	-	-	-	-	-	-
		KLF3; TLR10; TLR1; TLR6	rs10019853	chr4:38763670:T:C	LD_proxy	EUR	0.3624	-	0.839	-	0.933	-	no	no	no	no	no	no	yes	no	yes	yes	no	no	no	no	no	no	no	no	no	no	-	-	no	-	-	rs4565087	chr4:38761482:T:C	chr4:38765291	-	-	-	-	-	-	-	-	upstream_gene_variant	MODIFIER	RNA5SP158	ENSG00000222230	Transcript	ENST00000410298.1	rRNA_pseudogene	`-	`-	-	-	-	-	-	0.023		0.307	-0.303005	-	-	-	-	GH04J038759	Promoter/Enhancer	HepG2, blood, monocyte, A549, A673, Adrenal gland (fetal), Astrocytes, B cells, GM23338 bipolar neurons, B cells (PB), RUES2 cardiac muscle cells, CD14+ monocytes (PB), CD4+ ab T cells (PB), Common myeloid progenitor CD34+, Fibroblast of dermis, DND-41, Erythroblasts (CB), Effector memory CD8+ ab T cells (VB), hESC endodermal cells, EPC (VB), Esophagus, Fibroblast of foreskin, Foreskin keratinocytes, Foreskin melanocytes, Brain germinal matrix, H1-hESC, H9, HCT116, Heart (fetal), HeLa-S3, Skeletal muscle myoblasts, HUES6, HUES64, Endothelial cells of umbilical vein, Endothelial cells of umbilical vein (CB), iPS-15b, iPS-20b, iPS DF 6.9, K562, Keratinocytes, Kidney (fetal), Large intestine (fetal), Left ventricle, Muscle leg (fetal), Lung, M0 macrophage (CB), M1 macrophage (CB), M1 macrophage (VB), M2 macrophage (CB), M2 macrophage (VB), Mammary epithelial cells, Mammary myoepithelial cells, MCF-7, Mononuclear cells (PB), H1 mesenchymal stem cells, Mesenchymal stem cells (BM, VB), HSMM myotube, B cells (VB), H9 neuron cells, Cortex neurosphere, Ganglion eminence neurosphere, Neutrophilic myelocytes (BM), NHLF, Natural killer cells (PB), H9 neural progenitor cells, H1 neural progenitor cells, Osteoblasts, Ovary, Pancreas, PC-3, Placenta, Psoas muscle, Right atrium, Right ventricle, SK-N-SH, Small intestine (fetal), Small intestine, Stomach (fetal), Stomach, Thymus, Thymus (fetal), Muscle trunk (fetal), T cells (PB), UCSF-4, CD14+ monocytes, H9 hepatocytes, CD14+CD16- monocytes (CB), GM12878, B cell, CD14-positive monocyte, common myeloid progenitor, CD34-positive, foreskin melanocyte, natural killer cell, T-cell, adrenal gland	liver [RAD21, RXRA, NR2F2, SP1], HepG2 [RAD21, MAFF, SMC3, MAFK, XRCC5], GM12878 [POLR2A, BCL11A, ZNF592, MAZ, RCOR1, TRIM22, CHD1, SMC3, EBF1, CBFB, ASH2L, TBP, ELF1, BHLHE40, STAT5A, PAX5, IKZF1, NFATC1, BMI1, CHD4, ZNF24, NR2F1, HDGF, MTA3, ATF2, STAT1, ZNF217, TCF12, NKRF, ZBED1, TBL1XR1, SMAD5, TARDBP, RAD51, ZNF687, CREM, MTA2, IKZF2, YY1, EED, YBX1, DPF2, ZSCAN29, RUNX3, PAX8, NBN, RELB, ETV6, GATAD2B, MLLT1, BCLAF1], GM12891 [POLR2A, SPI1], GM12892 [POLR2A, YY1], 22Rv1 [CTCF], A549 [CTCF, RAD21, MAFK], BE2C [CTCF], C4-2B [CTCF], cardiac muscle cell [CTCF], epithelial cell of prostate [CTCF], epithelial cell of proximal tubule [CTCF], gastrocnemius medialis [CTCF], GM23338 [CTCF], H54 [CTCF], HCT116 [CTCF], K562 [CTCF, REST, ZNF316, NRF1], LNCAP [CTCF], MCF-7 [CTCF, RAD21], neutrophil [CTCF], OCI-LY3 [CTCF], Panc1 [CTCF], RWPE1 [CTCF], spleen [CTCF], transverse colon [CTCF], VCaP [CTCF], HEK293 [ZNF654], H1 [RAD21], HeLa-S3 [RAD21, MAFF, SMC3], IMR-90 [RAD21, MAFK], neural cell [RAD21], SK-N-SH [SMC3], HL-60 [SPI1], NB4 [MYC, MAX]	38759400	38764506	connected_gene=TLR1 [score=29.97], connected_gene=TLR6 [score=21.23], connected_gene=TLR10 [score=14.89],	Ensembl	-	-	-	-	yes	-	-	-	-	-	-	-	-	-	-	-	-	-	-	-
		KLF3; TLR10; TLR1; TLR6	rs10019951	chr4:38763963:A:G	LD_proxy	EUR	0.3623	-	0.839	-	0.933	-	no	no	no	no	no	no	yes	no	yes	yes	no	no	no	no	no	no	no	no	no	no	-	-	no	-	-	rs4565087	chr4:38761482:T:C	chr4:38765584	-	-	-	-	-	-	-	-	intergenic_variant	MODIFIER	-	-	-	-	-	`-	`-	-	-	-	-	-	5.599		5.85	0.438526	-	-	-	-	GH04J038759	Promoter/Enhancer	HepG2, blood, monocyte, A549, A673, Adrenal gland (fetal), Astrocytes, B cells, GM23338 bipolar neurons, B cells (PB), RUES2 cardiac muscle cells, CD14+ monocytes (PB), CD4+ ab T cells (PB), Common myeloid progenitor CD34+, Fibroblast of dermis, DND-41, Erythroblasts (CB), Effector memory CD8+ ab T cells (VB), hESC endodermal cells, EPC (VB), Esophagus, Fibroblast of foreskin, Foreskin keratinocytes, Foreskin melanocytes, Brain germinal matrix, H1-hESC, H9, HCT116, Heart (fetal), HeLa-S3, Skeletal muscle myoblasts, HUES6, HUES64, Endothelial cells of umbilical vein, Endothelial cells of umbilical vein (CB), iPS-15b, iPS-20b, iPS DF 6.9, K562, Keratinocytes, Kidney (fetal), Large intestine (fetal), Left ventricle, Muscle leg (fetal), Lung, M0 macrophage (CB), M1 macrophage (CB), M1 macrophage (VB), M2 macrophage (CB), M2 macrophage (VB), Mammary epithelial cells, Mammary myoepithelial cells, MCF-7, Mononuclear cells (PB), H1 mesenchymal stem cells, Mesenchymal stem cells (BM, VB), HSMM myotube, B cells (VB), H9 neuron cells, Cortex neurosphere, Ganglion eminence neurosphere, Neutrophilic myelocytes (BM), NHLF, Natural killer cells (PB), H9 neural progenitor cells, H1 neural progenitor cells, Osteoblasts, Ovary, Pancreas, PC-3, Placenta, Psoas muscle, Right atrium, Right ventricle, SK-N-SH, Small intestine (fetal), Small intestine, Stomach (fetal), Stomach, Thymus, Thymus (fetal), Muscle trunk (fetal), T cells (PB), UCSF-4, CD14+ monocytes, H9 hepatocytes, CD14+CD16- monocytes (CB), GM12878, B cell, CD14-positive monocyte, common myeloid progenitor, CD34-positive, foreskin melanocyte, natural killer cell, T-cell, adrenal gland	liver [RAD21, RXRA, NR2F2, SP1], HepG2 [RAD21, MAFF, SMC3, MAFK, XRCC5], GM12878 [POLR2A, BCL11A, ZNF592, MAZ, RCOR1, TRIM22, CHD1, SMC3, EBF1, CBFB, ASH2L, TBP, ELF1, BHLHE40, STAT5A, PAX5, IKZF1, NFATC1, BMI1, CHD4, ZNF24, NR2F1, HDGF, MTA3, ATF2, STAT1, ZNF217, TCF12, NKRF, ZBED1, TBL1XR1, SMAD5, TARDBP, RAD51, ZNF687, CREM, MTA2, IKZF2, YY1, EED, YBX1, DPF2, ZSCAN29, RUNX3, PAX8, NBN, RELB, ETV6, GATAD2B, MLLT1, BCLAF1], GM12891 [POLR2A, SPI1], GM12892 [POLR2A, YY1], 22Rv1 [CTCF], A549 [CTCF, RAD21, MAFK], BE2C [CTCF], C4-2B [CTCF], cardiac muscle cell [CTCF], epithelial cell of prostate [CTCF], epithelial cell of proximal tubule [CTCF], gastrocnemius medialis [CTCF], GM23338 [CTCF], H54 [CTCF], HCT116 [CTCF], K562 [CTCF, REST, ZNF316, NRF1], LNCAP [CTCF], MCF-7 [CTCF, RAD21], neutrophil [CTCF], OCI-LY3 [CTCF], Panc1 [CTCF], RWPE1 [CTCF], spleen [CTCF], transverse colon [CTCF], VCaP [CTCF], HEK293 [ZNF654], H1 [RAD21], HeLa-S3 [RAD21, MAFF, SMC3], IMR-90 [RAD21, MAFK], neural cell [RAD21], SK-N-SH [SMC3], HL-60 [SPI1], NB4 [MYC, MAX]	38759400	38764506	connected_gene=TLR1 [score=29.97], connected_gene=TLR6 [score=21.23], connected_gene=TLR10 [score=14.89],	Ensembl	-	-	-	-	yes	-	-	-	-	-	-	-	-	-	-	-	-	-	-	-
		KLF3; TLR10; TLR1; TLR6	rs10020220	chr4:38764246:A:G	LD_proxy	EUR	0.3624	-	0.839	-	0.933	-	no	no	no	no	no	no	yes	no	yes	yes	no	no	no	no	no	no	no	no	no	no	-	-	no	-	-	rs4565087	chr4:38761482:T:C	chr4:38765867	-	-	-	-	-	-	-	-	intergenic_variant	MODIFIER	-	-	-	-	-	`-	`-	-	-	-	-	-	2.097		1.017	-0.057223	-	-	-	-	GH04J038759	Promoter/Enhancer	HepG2, blood, monocyte, A549, A673, Adrenal gland (fetal), Astrocytes, B cells, GM23338 bipolar neurons, B cells (PB), RUES2 cardiac muscle cells, CD14+ monocytes (PB), CD4+ ab T cells (PB), Common myeloid progenitor CD34+, Fibroblast of dermis, DND-41, Erythroblasts (CB), Effector memory CD8+ ab T cells (VB), hESC endodermal cells, EPC (VB), Esophagus, Fibroblast of foreskin, Foreskin keratinocytes, Foreskin melanocytes, Brain germinal matrix, H1-hESC, H9, HCT116, Heart (fetal), HeLa-S3, Skeletal muscle myoblasts, HUES6, HUES64, Endothelial cells of umbilical vein, Endothelial cells of umbilical vein (CB), iPS-15b, iPS-20b, iPS DF 6.9, K562, Keratinocytes, Kidney (fetal), Large intestine (fetal), Left ventricle, Muscle leg (fetal), Lung, M0 macrophage (CB), M1 macrophage (CB), M1 macrophage (VB), M2 macrophage (CB), M2 macrophage (VB), Mammary epithelial cells, Mammary myoepithelial cells, MCF-7, Mononuclear cells (PB), H1 mesenchymal stem cells, Mesenchymal stem cells (BM, VB), HSMM myotube, B cells (VB), H9 neuron cells, Cortex neurosphere, Ganglion eminence neurosphere, Neutrophilic myelocytes (BM), NHLF, Natural killer cells (PB), H9 neural progenitor cells, H1 neural progenitor cells, Osteoblasts, Ovary, Pancreas, PC-3, Placenta, Psoas muscle, Right atrium, Right ventricle, SK-N-SH, Small intestine (fetal), Small intestine, Stomach (fetal), Stomach, Thymus, Thymus (fetal), Muscle trunk (fetal), T cells (PB), UCSF-4, CD14+ monocytes, H9 hepatocytes, CD14+CD16- monocytes (CB), GM12878, B cell, CD14-positive monocyte, common myeloid progenitor, CD34-positive, foreskin melanocyte, natural killer cell, T-cell, adrenal gland	liver [RAD21, RXRA, NR2F2, SP1], HepG2 [RAD21, MAFF, SMC3, MAFK, XRCC5], GM12878 [POLR2A, BCL11A, ZNF592, MAZ, RCOR1, TRIM22, CHD1, SMC3, EBF1, CBFB, ASH2L, TBP, ELF1, BHLHE40, STAT5A, PAX5, IKZF1, NFATC1, BMI1, CHD4, ZNF24, NR2F1, HDGF, MTA3, ATF2, STAT1, ZNF217, TCF12, NKRF, ZBED1, TBL1XR1, SMAD5, TARDBP, RAD51, ZNF687, CREM, MTA2, IKZF2, YY1, EED, YBX1, DPF2, ZSCAN29, RUNX3, PAX8, NBN, RELB, ETV6, GATAD2B, MLLT1, BCLAF1], GM12891 [POLR2A, SPI1], GM12892 [POLR2A, YY1], 22Rv1 [CTCF], A549 [CTCF, RAD21, MAFK], BE2C [CTCF], C4-2B [CTCF], cardiac muscle cell [CTCF], epithelial cell of prostate [CTCF], epithelial cell of proximal tubule [CTCF], gastrocnemius medialis [CTCF], GM23338 [CTCF], H54 [CTCF], HCT116 [CTCF], K562 [CTCF, REST, ZNF316, NRF1], LNCAP [CTCF], MCF-7 [CTCF, RAD21], neutrophil [CTCF], OCI-LY3 [CTCF], Panc1 [CTCF], RWPE1 [CTCF], spleen [CTCF], transverse colon [CTCF], VCaP [CTCF], HEK293 [ZNF654], H1 [RAD21], HeLa-S3 [RAD21, MAFF, SMC3], IMR-90 [RAD21, MAFK], neural cell [RAD21], SK-N-SH [SMC3], HL-60 [SPI1], NB4 [MYC, MAX]	38759400	38764506	connected_gene=TLR1 [score=29.97], connected_gene=TLR6 [score=21.23], connected_gene=TLR10 [score=14.89],	Ensembl	-	-	-	-	yes	-	-	-	-	-	-	-	-	-	-	-	-	-	-	-
		KLF3; TLR10; TLR1; TLR6	rs10024216	chr4:38762491:G:A	LD_proxy	EUR	0.359	-	0.869	-	0.957	-	no	no	no	no	no	no	yes	no	yes	yes	no	no	no	no	no	no	no	no	no	no	-	-	no	-	-	rs4565087	chr4:38761482:T:C	chr4:38764112	-	-	-	-	-	-	-	-	upstream_gene_variant	MODIFIER	RNA5SP158	ENSG00000222230	Transcript	ENST00000410298.1	rRNA_pseudogene	`-	`-	-	-	-	-	-	0.671		0.092	-0.552677	-	-	-	-	GH04J038759	Promoter/Enhancer	HepG2, blood, monocyte, A549, A673, Adrenal gland (fetal), Astrocytes, B cells, GM23338 bipolar neurons, B cells (PB), RUES2 cardiac muscle cells, CD14+ monocytes (PB), CD4+ ab T cells (PB), Common myeloid progenitor CD34+, Fibroblast of dermis, DND-41, Erythroblasts (CB), Effector memory CD8+ ab T cells (VB), hESC endodermal cells, EPC (VB), Esophagus, Fibroblast of foreskin, Foreskin keratinocytes, Foreskin melanocytes, Brain germinal matrix, H1-hESC, H9, HCT116, Heart (fetal), HeLa-S3, Skeletal muscle myoblasts, HUES6, HUES64, Endothelial cells of umbilical vein, Endothelial cells of umbilical vein (CB), iPS-15b, iPS-20b, iPS DF 6.9, K562, Keratinocytes, Kidney (fetal), Large intestine (fetal), Left ventricle, Muscle leg (fetal), Lung, M0 macrophage (CB), M1 macrophage (CB), M1 macrophage (VB), M2 macrophage (CB), M2 macrophage (VB), Mammary epithelial cells, Mammary myoepithelial cells, MCF-7, Mononuclear cells (PB), H1 mesenchymal stem cells, Mesenchymal stem cells (BM, VB), HSMM myotube, B cells (VB), H9 neuron cells, Cortex neurosphere, Ganglion eminence neurosphere, Neutrophilic myelocytes (BM), NHLF, Natural killer cells (PB), H9 neural progenitor cells, H1 neural progenitor cells, Osteoblasts, Ovary, Pancreas, PC-3, Placenta, Psoas muscle, Right atrium, Right ventricle, SK-N-SH, Small intestine (fetal), Small intestine, Stomach (fetal), Stomach, Thymus, Thymus (fetal), Muscle trunk (fetal), T cells (PB), UCSF-4, CD14+ monocytes, H9 hepatocytes, CD14+CD16- monocytes (CB), GM12878, B cell, CD14-positive monocyte, common myeloid progenitor, CD34-positive, foreskin melanocyte, natural killer cell, T-cell, adrenal gland	liver [RAD21, RXRA, NR2F2, SP1], HepG2 [RAD21, MAFF, SMC3, MAFK, XRCC5], GM12878 [POLR2A, BCL11A, ZNF592, MAZ, RCOR1, TRIM22, CHD1, SMC3, EBF1, CBFB, ASH2L, TBP, ELF1, BHLHE40, STAT5A, PAX5, IKZF1, NFATC1, BMI1, CHD4, ZNF24, NR2F1, HDGF, MTA3, ATF2, STAT1, ZNF217, TCF12, NKRF, ZBED1, TBL1XR1, SMAD5, TARDBP, RAD51, ZNF687, CREM, MTA2, IKZF2, YY1, EED, YBX1, DPF2, ZSCAN29, RUNX3, PAX8, NBN, RELB, ETV6, GATAD2B, MLLT1, BCLAF1], GM12891 [POLR2A, SPI1], GM12892 [POLR2A, YY1], 22Rv1 [CTCF], A549 [CTCF, RAD21, MAFK], BE2C [CTCF], C4-2B [CTCF], cardiac muscle cell [CTCF], epithelial cell of prostate [CTCF], epithelial cell of proximal tubule [CTCF], gastrocnemius medialis [CTCF], GM23338 [CTCF], H54 [CTCF], HCT116 [CTCF], K562 [CTCF, REST, ZNF316, NRF1], LNCAP [CTCF], MCF-7 [CTCF, RAD21], neutrophil [CTCF], OCI-LY3 [CTCF], Panc1 [CTCF], RWPE1 [CTCF], spleen [CTCF], transverse colon [CTCF], VCaP [CTCF], HEK293 [ZNF654], H1 [RAD21], HeLa-S3 [RAD21, MAFF, SMC3], IMR-90 [RAD21, MAFK], neural cell [RAD21], SK-N-SH [SMC3], HL-60 [SPI1], NB4 [MYC, MAX]	38759400	38764506	connected_gene=TLR1 [score=29.97], connected_gene=TLR6 [score=21.23], connected_gene=TLR10 [score=14.89],	Ensembl	-	-	-	-	yes	1	anti-topoisomerase-I-antibody-positive systemic scleroderma	anti-topoisomerase-I-antibody-positive systemic scleroderma (1 study): [Effect Size= NA, Reported CI=NA, P=2E-6, Reported Effect Allele=?, n= 347 European ancestry cases, 3,466 European ancestry controls, 69 African American cases, 260 African American controls (Gorlova OY, 2018)]	-	-	-	-	-	-	-	-	-	-	-	-
		KLF3; TLR10; TLR1; TLR6	rs10470854	chr4:38766912:A:G	LD_proxy	EUR	0.3639	-	0.843	-	0.932	-	no	no	no	no	no	no	no	-	-	-	no	no	no	no	no	no	no	no	no	no	-	-	no	-	-	rs4565087	chr4:38761482:T:C	chr4:38768533	-	-	-	-	-	-	-	-	intergenic_variant	MODIFIER	-	-	-	-	-	`-	`-	-	-	-	-	-	5.08		4.179	0.29059	-	-	-	-	-	-	-	-	-	-	-	-	-	-	-	-	yes	-	-	-	-	-	-	-	-	-	-	-	-	-	-	-
		KLF3; TLR10; TLR1; TLR6	rs11096955	chr4:38774486:T:G	LD_proxy	EUR	0.3644	-	0.839	-	0.93	-	yes	no	no	no	no	no	yes	no	no	no	no	no	no	no	no	no	no	no	no	no	-	-	no	-	-	rs4565087	chr4:38761482:T:C	chr4:38776107	-	-	-	-	-	-	-	-	missense_variant	MODERATE	TLR10	ENSG00000174123	Transcript	ENST00000308973.9	protein_coding	`4/4	`-	369	I/V	tolerated(0.29)	benign(0.001)	-	14.99		6.651	0.514088	0.285	T	0.00964	0.0224927	GH04J038773	Enhancer	B cells, Eosinophil (VB), M0 macrophage (VB), M1 macrophage (CB), M1 macrophage (VB), M2 macrophage (CB), CD14+CD16- monocytes (CB), CD14+CD16- monocytes (VB), Neutrophils (VB)	GM12891 [POLR2A]	38773601	38776000	connected_gene=TLR1 [score=24.02], connected_gene=FAM114A1 [score=11.62], connected_gene=MIR574 [score=11.62],	Ensembl	-	-	-	-	yes	-	-	-	-	-	-	-	-	-	-	-	-	-	-	-
		KLF3; TLR10; TLR1; TLR6	rs11096957	chr4:38774870:T:G	LD_proxy	EUR	0.3644	-	0.84	-	0.93	-	yes	no	no	no	no	yes	yes	no	no	no	no	no	no	no	no	no	no	no	no	no	-	-	no	-	-	rs4565087	chr4:38761482:T:C	chr4:38776491	-	-	-	-	-	-	-	-	missense_variant	MODERATE	TLR10	ENSG00000174123	Transcript	ENST00000308973.9	protein_coding	`4/4	`-	241	N/H	deleterious(0)	possibly_damaging(0.669)	-	21.5		21.6	2.31063	0.285	T	0.0586	0.0520769	GH04J038773	Enhancer	B cells, Eosinophil (VB), M0 macrophage (VB), M1 macrophage (CB), M1 macrophage (VB), M2 macrophage (CB), CD14+CD16- monocytes (CB), CD14+CD16- monocytes (VB), Neutrophils (VB)	GM12891 [POLR2A]	38773601	38776000	connected_gene=TLR1 [score=24.02], connected_gene=FAM114A1 [score=11.62], connected_gene=MIR574 [score=11.62],	Ensembl	-	-	-	-	yes	-	-	-	-	-	-	-	-	-	-	-	-	-	-	-
		KLF3; TLR10; TLR1; TLR6	rs11466661	chr4:38772861:G:T	LD_proxy	EUR	0.3652	-	0.843	-	0.93	-	no	no	no	yes	no	no	no	-	-	-	no	no	no	no	no	no	no	no	no	no	-	-	no	-	-	rs4565087	chr4:38761482:T:C	chr4:38774482	-	-	-	-	-	-	-	-	3_prime_UTR_variant	MODIFIER	TLR10	ENSG00000174123	Transcript	ENST00000308973.9	protein_coding	`4/4	`-	-	-	-	-	-	1.157		1.48	0.022178	0.285	-	-	-	-	-	-	-	-	-	-	-	-	-	-	-	yes	-	-	-	-	-	-	-	-	-	-	-	-	-	-	-
		KLF3; TLR10; TLR1; TLR6	rs11734337	chr4:38771446:A:G	LD_proxy	EUR	0.3644	-	0.841	-	0.93	-	no	no	no	no	no	no	no	-	-	-	no	no	no	no	no	no	no	no	no	no	-	-	no	-	-	rs4565087	chr4:38761482:T:C	chr4:38773067	-	-	-	-	-	-	-	-	downstream_gene_variant	MODIFIER	TLR10	ENSG00000174123	Transcript	ENST00000308973.9	protein_coding	`-	`-	-	-	-	-	-	0.402		0.134	-0.474556	0.285	-	-	-	-	-	-	-	-	-	-	-	-	-	-	-	yes	-	-	-	-	-	-	-	-	-	-	-	-	-	-	-
		KLF3; TLR10; TLR1; TLR6	rs28413898	chr4:38767048:A:G	LD_proxy	EUR	0.365	-	0.847	-	0.932	-	no	no	no	no	no	no	no	-	-	-	no	no	no	no	no	no	no	no	no	no	-	-	no	-	-	rs4565087	chr4:38761482:T:C	chr4:38768669	-	-	-	-	-	-	-	-	intergenic_variant	MODIFIER	-	-	-	-	-	`-	`-	-	-	-	-	-	3.609		2.134	0.104823	-	-	-	-	-	-	-	-	-	-	-	-	-	-	-	-	yes	-	-	-	-	-	-	-	-	-	-	-	-	-	-	-
		KLF3; TLR10; TLR1; TLR6	rs4331786	chr4:38767787:C:T	LD_proxy	EUR	0.3639	-	0.843	-	0.932	-	no	no	no	no	no	no	no	-	-	-	no	no	no	no	no	no	no	no	no	no	-	-	no	-	-	rs4565087	chr4:38761482:T:C	chr4:38769408	-	-	-	-	-	-	-	-	downstream_gene_variant	MODIFIER	TLR10	ENSG00000174123	Transcript	ENST00000308973.9	protein_coding	`-	`-	-	-	-	-	-	1.14		0.84	-0.097293	0.285	-	-	-	-	-	-	-	-	-	-	-	-	-	-	-	yes	-	-	-	-	-	-	-	-	-	-	-	-	-	-	-
		KLF3; TLR10; TLR1; TLR6	rs4458462	chr4:38766462:A:G	LD_proxy	EUR	0.364	-	0.843	-	0.932	-	no	no	no	no	no	no	no	-	-	-	no	no	no	no	no	no	no	no	no	no	-	-	no	-	-	rs4565087	chr4:38761482:T:C	chr4:38768083	-	-	-	-	-	-	-	-	intergenic_variant	MODIFIER	-	-	-	-	-	`-	`-	-	-	-	-	-	3.686		2.695	0.161341	-	-	-	-	-	-	-	-	-	-	-	-	-	-	-	-	yes	-	-	-	-	-	-	-	-	-	-	-	-	-	-	-
		KLF3; TLR10; TLR1; TLR6	rs4470638	chr4:38766447:C:T	LD_proxy	EUR	0.3639	-	0.843	-	0.932	-	no	no	no	no	no	no	no	-	-	-	no	no	no	no	no	no	no	no	no	no	-	-	no	-	-	rs4565087	chr4:38761482:T:C	chr4:38768068	-	-	-	-	-	-	-	-	intergenic_variant	MODIFIER	-	-	-	-	-	`-	`-	-	-	-	-	-	1.971		0.928	-0.076447	-	-	-	-	-	-	-	-	-	-	-	-	-	-	-	-	yes	-	-	-	-	-	-	-	-	-	-	-	-	-	-	-
		KLF3; TLR10; TLR1; TLR6	rs6531661	chr4:38766175:G:A	LD_proxy	EUR	0.364	-	0.843	-	0.932	-	no	no	no	no	no	no	no	-	-	-	no	no	no	no	no	no	no	no	no	no	-	-	no	-	-	rs4565087	chr4:38761482:T:C	chr4:38767796	-	-	-	-	-	-	-	-	intergenic_variant	MODIFIER	-	-	-	-	-	`-	`-	-	-	-	-	-	7.421		7.06	0.554187	-	-	-	-	-	-	-	-	-	-	-	-	-	-	-	-	yes	-	-	-	-	-	-	-	-	-	-	-	-	-	-	-
		KLF3; TLR10; TLR1; TLR6	rs6531662	chr4:38766335:T:C	LD_proxy	EUR	0.3672	-	0.834	-	0.921	-	no	no	no	no	no	no	no	-	-	-	no	no	no	no	no	no	no	no	no	no	-	-	no	-	-	rs4565087	chr4:38761482:T:C	chr4:38767956	-	-	-	-	-	-	-	-	intergenic_variant	MODIFIER	-	-	-	-	-	`-	`-	-	-	-	-	-	3.513		2.254	0.117715	-	-	-	-	-	-	-	-	-	-	-	-	-	-	-	-	yes	-	-	-	-	-	-	-	-	-	-	-	-	-	-	-
		KLF3; TLR10; TLR1; TLR6	rs6832466	chr4:38768922:A:G	LD_proxy	EUR	0.3639	-	0.843	-	0.932	-	no	no	no	no	no	no	yes	no	no	no	no	no	no	no	no	no	no	no	no	no	-	-	no	-	-	rs4565087	chr4:38761482:T:C	chr4:38770543	-	-	-	-	-	-	-	-	downstream_gene_variant	MODIFIER	TLR10	ENSG00000174123	Transcript	ENST00000308973.9	protein_coding	`-	`-	-	-	-	-	-	3.033		4.03	0.277836	0.285	-	-	-	GH04J038768	Enhancer	B cells, B cells (PB), CD14+ monocytes, Common myeloid progenitor CD34+, Fibroblast of dermis, Eosinophil (VB), GM12878, Skeletal muscle myoblasts, Kidney (fetal), Muscle leg (fetal), M0 macrophage (CB), M0 macrophage (VB), M1 macrophage (CB), M1 macrophage (VB), M2 macrophage (CB), CD14+CD16- monocytes (CB), CD14+CD16- monocytes (VB), HSMM myotube, B cells (VB), Neutrophils (CB), Neutrophils (VB), Neutrophilic myelocytes (BM), Osteoblasts, CD14-positive monocyte	GM12878 [MAZ, ELF1, STAT5A, ATF2, POLR2A, PKNOX1, IKZF1, EED, RUNX3], GM12891 [SPI1], HL-60 [SPI1], neural cell [POLR2A]	38768001	38770723	connected_gene=piR-48965-098 [score=250.67], connected_gene=TLR1 [score=9.77], connected_gene=RNA5SP158 [score=0.41],	Ensembl	-	-	-	-	yes	-	-	-	-	-	-	-	-	-	-	-	-	-	-	-
		KLF3; TLR10; TLR1; TLR6	rs6837838	chr4:38768955:T:A	LD_proxy	EUR	0.3642	-	0.841	-	0.931	-	no	no	no	no	no	no	yes	no	no	no	no	no	no	no	no	no	no	no	no	no	-	-	no	-	-	rs4565087	chr4:38761482:T:C	chr4:38770576	-	-	-	-	-	-	-	-	downstream_gene_variant	MODIFIER	TLR10	ENSG00000174123	Transcript	ENST00000308973.9	protein_coding	`-	`-	-	-	-	-	-	2.373		0.236	-0.357334	0.285	-	-	-	GH04J038768	Enhancer	B cells, B cells (PB), CD14+ monocytes, Common myeloid progenitor CD34+, Fibroblast of dermis, Eosinophil (VB), GM12878, Skeletal muscle myoblasts, Kidney (fetal), Muscle leg (fetal), M0 macrophage (CB), M0 macrophage (VB), M1 macrophage (CB), M1 macrophage (VB), M2 macrophage (CB), CD14+CD16- monocytes (CB), CD14+CD16- monocytes (VB), HSMM myotube, B cells (VB), Neutrophils (CB), Neutrophils (VB), Neutrophilic myelocytes (BM), Osteoblasts, CD14-positive monocyte	GM12878 [MAZ, ELF1, STAT5A, ATF2, POLR2A, PKNOX1, IKZF1, EED, RUNX3], GM12891 [SPI1], HL-60 [SPI1], neural cell [POLR2A]	38768001	38770723	connected_gene=piR-48965-098 [score=250.67], connected_gene=TLR1 [score=9.77], connected_gene=RNA5SP158 [score=0.41],	Ensembl	-	-	-	-	yes	-	-	-	-	-	-	-	-	-	-	-	-	-	-	-
		KLF3; TLR10; TLR1; TLR6	rs7694115	chr4:38777473:A:G	LD_proxy	EUR	0.3612	-	0.828	-	0.929	-	no	no	no	no	no	no	no	-	-	-	no	no	no	no	no	no	no	no	no	no	-	-	no	-	-	rs4565087	chr4:38761482:T:C	chr4:38779094	-	-	-	-	-	-	-	-	intron_variant	MODIFIER	TLR10	ENSG00000174123	Transcript	ENST00000308973.9	protein_coding	`-	`1/3	-	-	-	-	-	0.647		0.332	-0.287278	0.285	-	-	-	-	-	-	-	-	-	-	-	-	-	-	-	yes	-	-	-	-	-	-	-	-	-	-	-	-	-	-	-
	16	FGB; FGG	rs148685782	chr4:154611883:G:C	lead	-	0.004	-	-	-	-	-	yes	no	no	no	yes	no	no	-	-	-	no	no	yes	yes	no	no	no	no	no	no	-	-	no	-	-	rs148685782	chr4:154611883:G:C	chr4:155533035	C	0.004	-0.802	0.024	5.57e-238	143615	0.003	-	missense_variant	MODERATE	FGG	ENSG00000171557	Transcript	ENST00000336098.8	protein_coding	`4/9	`-	108	A/G	tolerated(0.33)	benign(0.009)	conflicting_interpretations_of_pathogenicity,likely_pathogenic,uncertain_significance,pathogenic	18.93	coding	18.87	1.94945	0.126	T	0.00198	0.0122556	-	-	-	-	-	-	-	-	-	-	-	-	yes	2	fibrinogen measurement, glycine measurement	fibrinogen measurement (2 studies): [Effect Size= 0.2239, Reported CI=NR unit decrease, P=1E-87, Reported Effect Allele=C, n= 120,246 European ancestry individuals (de Vries PS, 2015), Effect Size= 0.25556192, Reported CI=[0.21-0.3] unit decrease, P=2E-28, Reported Effect Allele=?, n= 10,118 European ancestry individuals, 3,520 African American individuals (Pankratz N, 2022)], glycine measurement (1 study): [Effect Size= 0.309, Reported CI=[0.21-0.41] unit increase, P=2E-10, Reported Effect Allele=G, n= 80,003 European ancestry individuals (Wittemans LBL, 2019)]	-	-	-	-	-	-	-	-	-	-	-	-
		FGB; FGG	rs149748987	chr4:154618106:T:C	secondary	EUR, AFR	0.0085	0.0004	-	-	-	-	no	no	yes	no	no	no	yes	no	yes	yes	yes	no	no	no	no	no	no	no	no	no	-	-	no	-	-	rs149748987	chr4:154618106:T:C	chr4:155539258	C	0.009	-0.197	0.015	5.21e-39	149297	0.007	-	TF_binding_site_variant	MODIFIER	-	-	MotifFeature	ENSM00522371404	-	`-	`-	-	-	-	-	-	1.587	noncoding	0.458	-0.222109	-	-	-	-	GH04J154616	Enhancer	HepG2, B cells, CD4+ ab T cells (PB), CD4+ ab T cells (VB), Common myeloid progenitor CD34+, GM12878, Large intestine (fetal), H1 mesenchymal stem cells, Small intestine (fetal), HUES48, HUES6, HUES64, large intestine, small intestine	liver [ATF3, YY1, FOXA1, FOXA2, RXRA, ZBTB33, JUND, RAD21, HNF4A, SP1, TAF1, HNF4G], HepG2 [KLF6, CEBPA, FOXA1, MXD4, KDM6A, KMT2B, KLF11, SAP130, FOXA2, HOMEZ, ZNF511, MIER3, SMC3, THAP11, ZSCAN9, SMAD4, RARA, FOSL2, ETV4, DRAP1, TBP, THRB, TEAD3, BCL6, JUND, RAD21, MBD1, CREM, ZNF205, FOXP1, KDM1A, BHLHE40, TBX3, SOX5, HHEX, RCOR1, HMG20A, GATAD1, HMG20B, RBPJ, HDAC2, MIER2, ZNF3, TFAP4, LCORL, GATA4, ZNF652, RXRB, ATF1, ELF3, NR2F6, IKZF5, CEBPG, ARID3A, ZNF580, KDM3A, NFIA, JUN, ARID4B, NFIL3, HNF1A, NR2F1, ZNF644, PPARG, MLX, SOX13, HLF, ZNF24, MIXL1, SP5, NCOR1, GATAD2A, FOXK2, TGIF2, NFKBIZ, SMARCC2, TCF7, KAT8, IRF2, ZKSCAN8, GABPA, REST, ETS1, TFDP1, ZHX2, CREB1, PHF8, ATF7, RFX3, FOXA3, RCOR2, RERE, EP300, ZBTB25, TFE3, ZGPAT, SKI, PBX2, TEAD1, GMEB2, ERF], GM12878 [YY1, TRIM22, SMC3, BHLHE40, PKNOX1], GM12892 [YY1], H1 [YY1], K562 [NFIC, ZNF143, TCF12], MCF-7 [FOXA1, TRIM22, CTCF], 22Rv1 [CTCF], BE2C [CTCF], C4-2B [CTCF], cardiac muscle cell [CTCF], epithelial cell of prostate [CTCF], epithelial cell of proximal tubule [CTCF], GM23338 [CTCF], LNCAP [CTCF], OCI-LY3 [CTCF], Panc1 [CTCF], RWPE1 [CTCF], spleen [CTCF], transverse colon [CTCF], VCaP [CTCF], HeLa-S3 [SMC3], SK-N-SH [SMC3], A549 [RAD21], neural cell [RAD21]	154616402	154618801	connected_gene=PLRG1 [score=21.07], connected_gene=FGG [score=0.67], connected_gene=HSALNG0038001 [score=0.44],	ENCODE	peak159686	20	-	-	yes	-	-	-	-	-	-	-	-	-	-	-	-	-	-	-
		FGB; FGG	rs2066874	chr4:154608429:T:C	secondary	EUR, AFR	0.0001	0.0348	-	-	-	-	no	no	no	no	no	no	no	-	-	-	yes	no	no	no	no	no	no	no	no	no	-	-	no	-	-	rs2066874	chr4:154608429:T:C	chr4:155529581	C	0.01	-0.316	0.03	2.29e-25	33173	0.008	-	intron_variant	MODIFIER	FGG	ENSG00000171557	Transcript	ENST00000336098.8	protein_coding	`-	`7/8	-	-	-	-	-	0.364	noncoding	8.867	0.745102	0.126	-	-	-	-	-	-	-	-	-	-	-	peak159683	7	-	-	yes	-	-	-	-	-	-	-	-	-	-	-	-	-	-	-
		FGB; FGG	rs116430317	chr4:154603084:T:G	LD_proxy	AFR	-	0.0348	-	1	-	1	no	no	no	no	no	no	no	-	-	-	yes	no	no	no	no	no	no	no	no	no	-	-	no	-	-	rs2066874	chr4:154608429:T:C	chr4:155524236	-	-	-	-	-	-	-	-	downstream_gene_variant	MODIFIER	FGG	ENSG00000171557	Transcript	ENST00000336098.8	protein_coding	`-	`-	-	-	-	-	-	0.701		0.534	-0.190963	0.126	-	-	-	-	-	-	-	-	-	-	-	peak159680	20	-	-	yes	-	-	-	-	-	-	-	-	-	-	-	-	-	-	-
		FGB; FGG	rs150652566	chr4:154581479:A:C	LD_proxy	AFR	-	0.0326	-	0.933	-	1	no	no	no	no	yes	no	no	-	-	-	no	no	no	no	no	no	no	no	no	no	-	-	no	-	-	rs2066874	chr4:154608429:T:C	chr4:155502631	-	-	-	-	-	-	-	-	downstream_gene_variant	MODIFIER	FGA	ENSG00000171560	Transcript	ENST00000403106.8	protein_coding	`-	`-	-	-	-	-	-	10.29		11.81	1.01481	0.356	-	-	-	-	-	-	-	-	-	-	-	-	-	-	-	yes	-	-	-	-	-	-	-	-	-	-	-	-	-	-	-
		FGB; FGG	rs74953120	chr4:154581215:G:A	LD_proxy	AFR	-	0.0326	-	0.933	-	1	no	no	no	no	no	no	no	-	-	-	no	no	no	no	no	no	no	no	no	no	-	-	no	-	-	rs2066874	chr4:154608429:T:C	chr4:155502367	-	-	-	-	-	-	-	-	downstream_gene_variant	MODIFIER	FGA	ENSG00000171560	Transcript	ENST00000403106.8	protein_coding	`-	`-	-	-	-	-	-	0.913		0.951	-0.071414	0.356	-	-	-	-	-	-	-	-	-	-	-	-	-	-	-	yes	-	-	-	-	-	-	-	-	-	-	-	-	-	-	-
		FGB; FGG	rs76502454	chr4:154617953:T:C	LD_proxy	AFR	-	0.0352	-	0.967	-	0.989	no	no	no	no	yes	no	yes	no	yes	yes	yes	no	no	no	no	no	no	no	no	no	-	-	no	-	-	rs2066874	chr4:154608429:T:C	chr4:155539105	-	-	-	-	-	-	-	-	upstream_gene_variant	MODIFIER	FGG	ENSG00000171557	Transcript	ENST00000443553.5	protein_coding	`-	`-	-	-	-	-	-	15.89		12.41	1.06554	0.126	-	-	-	GH04J154616	Enhancer	HepG2, B cells, CD4+ ab T cells (PB), CD4+ ab T cells (VB), Common myeloid progenitor CD34+, GM12878, Large intestine (fetal), H1 mesenchymal stem cells, Small intestine (fetal), HUES48, HUES6, HUES64, large intestine, small intestine	liver [ATF3, YY1, FOXA1, FOXA2, RXRA, ZBTB33, JUND, RAD21, HNF4A, SP1, TAF1, HNF4G], HepG2 [KLF6, CEBPA, FOXA1, MXD4, KDM6A, KMT2B, KLF11, SAP130, FOXA2, HOMEZ, ZNF511, MIER3, SMC3, THAP11, ZSCAN9, SMAD4, RARA, FOSL2, ETV4, DRAP1, TBP, THRB, TEAD3, BCL6, JUND, RAD21, MBD1, CREM, ZNF205, FOXP1, KDM1A, BHLHE40, TBX3, SOX5, HHEX, RCOR1, HMG20A, GATAD1, HMG20B, RBPJ, HDAC2, MIER2, ZNF3, TFAP4, LCORL, GATA4, ZNF652, RXRB, ATF1, ELF3, NR2F6, IKZF5, CEBPG, ARID3A, ZNF580, KDM3A, NFIA, JUN, ARID4B, NFIL3, HNF1A, NR2F1, ZNF644, PPARG, MLX, SOX13, HLF, ZNF24, MIXL1, SP5, NCOR1, GATAD2A, FOXK2, TGIF2, NFKBIZ, SMARCC2, TCF7, KAT8, IRF2, ZKSCAN8, GABPA, REST, ETS1, TFDP1, ZHX2, CREB1, PHF8, ATF7, RFX3, FOXA3, RCOR2, RERE, EP300, ZBTB25, TFE3, ZGPAT, SKI, PBX2, TEAD1, GMEB2, ERF], GM12878 [YY1, TRIM22, SMC3, BHLHE40, PKNOX1], GM12892 [YY1], H1 [YY1], K562 [NFIC, ZNF143, TCF12], MCF-7 [FOXA1, TRIM22, CTCF], 22Rv1 [CTCF], BE2C [CTCF], C4-2B [CTCF], cardiac muscle cell [CTCF], epithelial cell of prostate [CTCF], epithelial cell of proximal tubule [CTCF], GM23338 [CTCF], LNCAP [CTCF], OCI-LY3 [CTCF], Panc1 [CTCF], RWPE1 [CTCF], spleen [CTCF], transverse colon [CTCF], VCaP [CTCF], HeLa-S3 [SMC3], SK-N-SH [SMC3], A549 [RAD21], neural cell [RAD21]	154616402	154618801	connected_gene=PLRG1 [score=21.07], connected_gene=FGG [score=0.67], connected_gene=HSALNG0038001 [score=0.44],	ENCODE	peak159686	20	-	-	yes	-	-	-	-	-	-	-	-	-	-	-	-	-	-	-
		FGB; FGG	rs2227401	chr4:154565229:C:T	secondary	EUR, AFR	0.2094	0.0936	-	-	-	-	no	no	no	no	no	no	no	-	-	-	no	no	yes	yes	no	no	no	no	no	no	-	-	no	-	-	rs2227401	chr4:154565229:C:T	chr4:155486381	T	0.196	0.106	0.003	8.58e-226	173470	0.176	-	intron_variant	MODIFIER	FGB	ENSG00000171564	Transcript	ENST00000302068.9	protein_coding	`-	`1/7	-	-	-	-	benign	0.72	noncoding	3.319	0.216988	0.194	-	-	-	-	-	-	-	-	-	-	-	-	-	-	-	yes	1	fibrinogen measurement	fibrinogen measurement (1 study): [Effect Size= 0.0311, Reported CI=unit increase, P=5E-134, Reported Effect Allele=?, n= 91,953 European ancestry individuals (imputed to HapMap) (de Vries PS, 2017)]	-	-	-	-	-	-	-	-	-	-	-	-
		FGB; FGG	rs147436792	chr4:154554668:TAAG:T	LD_proxy	EUR, AFR	0.2002	0.0936	0.941	1	0.998	1	no	no	no	no	yes	no	no	-	-	-	no	no	no	no	no	no	no	no	no	no	-	-	no	-	-	rs2227401	chr4:154565229:C:T	chr4:155475820	-	-	-	-	-	-	-	-	upstream_gene_variant	MODIFIER	PLRG1	ENSG00000171566	Transcript	ENST00000499023.7	protein_coding	`-	`-	-	-	-	-	-	12.45		10.38	0.894931	0.346	-	-	-	-	-	-	-	-	-	-	-	-	-	-	-	yes	-	-	-	-	-	-	-	-	-	-	-	-	-	-	-
		FGB; FGG	rs1800787	chr4:154562863:C:T	LD_proxy	EUR, AFR	0.2093	0.0936	1	1	1	1	no	no	no	no	yes	no	no	-	-	-	yes	no	no	no	no	no	no	no	no	no	-	-	no	-	-	rs2227401	chr4:154565229:C:T	chr4:155484015	-	-	-	-	-	-	-	-	upstream_gene_variant	MODIFIER	FGB	ENSG00000171564	Transcript	ENST00000302068.9	protein_coding	`-	`-	-	-	-	-	-	13.49		13.11	1.13665	0.194	-	-	-	-	-	-	-	-	-	-	-	peak159670	20	-	-	yes	1	phenylalanine measurement	phenylalanine measurement (1 study): [Effect Size= 8.065, Reported CI=(zscore) increase, P=7E-16, Reported Effect Allele=T, n= 84,297 Caucasian ancestry individuals (Lotta LA, 2021)]	-	-	-	-	-	-	-	-	-	-	-	-
		FGB; FGG	rs1800789	chr4:154561591:G:A	LD_proxy	EUR, AFR	0.2093	0.0936	1	1	1	1	no	no	no	no	no	no	no	-	-	-	no	no	yes	yes	no	no	no	no	no	no	-	-	no	-	-	rs2227401	chr4:154565229:C:T	chr4:155482743	-	-	-	-	-	-	-	-	upstream_gene_variant	MODIFIER	FGB	ENSG00000171564	Transcript	ENST00000302068.9	protein_coding	`-	`-	-	-	-	-	-	0.037		0.004	-1.08193	0.194	-	-	-	-	-	-	-	-	-	-	-	-	-	-	-	yes	2	fibrinogen measurement, plasminogen activator inhibitor 1 measurement, fibrinogen measurement	fibrinogen measurement, plasminogen activator inhibitor 1 measurement (1 study): [Effect Size= NA, Reported CI=NA, P=5E-179, Reported Effect Allele=?, n= 120,246 European ancestry individuals with fibrinogen measurements, 19,599 European ancestry individuals with PAI1 measurements (Temprano-Sagrera G, 2022)], fibrinogen measurement (2 studies): [Effect Size= 0.031, Reported CI=[0.029-0.033] unit increase, P=2E-127, Reported Effect Allele=A, n= 91,323 European ancestry individuals (Sabater-Lleal M, 2013), Effect Size= 0.09, Reported CI=[0.07-0.11] g/L increase, P=2E-30, Reported Effect Allele=A, n= 22,096 European ancestry individuals (Dehghan A, 2009)]	-	-	-	-	-	-	-	-	-	-	-	-
		FGB; FGG	rs2227389	chr4:154562018:C:T	LD_proxy	EUR, AFR	0.2094	0.0936	1	1	1	1	no	no	no	no	no	no	no	-	-	-	no	no	no	no	no	no	no	no	no	no	-	-	no	-	-	rs2227401	chr4:154565229:C:T	chr4:155483170	-	-	-	-	-	-	-	-	upstream_gene_variant	MODIFIER	FGB	ENSG00000171564	Transcript	ENST00000302068.9	protein_coding	`-	`-	-	-	-	-	-	0.013		0.011	-0.945718	0.194	-	-	-	-	-	-	-	-	-	-	-	-	-	-	-	yes	-	-	-	-	-	-	-	-	-	-	-	-	-	-	-
		FGB; FGG	rs2227395	chr4:154563359:G:A	LD_proxy	EUR, AFR	0.2093	0.0936	1	1	1	1	no	no	no	no	no	no	no	-	-	-	yes	no	no	no	no	no	no	no	no	no	-	-	no	-	-	rs2227401	chr4:154565229:C:T	chr4:155484511	-	-	-	-	-	-	-	-	intron_variant	MODIFIER	FGB	ENSG00000171564	Transcript	ENST00000302068.9	protein_coding	`-	`1/7	-	-	-	-	benign	0.216		0.829	-0.100069	0.194	-	-	-	-	-	-	-	-	-	-	-	peak159670	20	-	-	yes	-	-	-	-	-	-	-	-	-	-	-	-	-	-	-
		FGB; FGG	rs2227398	chr4:154563986:G:A	LD_proxy	EUR, AFR	0.2093	0.0936	1	1	1	1	no	no	no	no	no	no	no	-	-	-	no	no	no	no	no	no	no	no	no	no	-	-	no	-	-	rs2227401	chr4:154565229:C:T	chr4:155485138	-	-	-	-	-	-	-	-	intron_variant	MODIFIER	FGB	ENSG00000171564	Transcript	ENST00000302068.9	protein_coding	`-	`1/7	-	-	-	-	-	0.34		1.07	-0.046601	0.194	-	-	-	-	-	-	-	-	-	-	-	-	-	-	-	yes	-	-	-	-	-	-	-	-	-	-	-	-	-	-	-
		FGB; FGG	rs2227402	chr4:154565318:T:A	LD_proxy	EUR, AFR	0.2095	0.0936	0.999	1	1	1	no	no	no	no	no	no	no	-	-	-	no	no	yes	yes	no	no	no	no	no	no	-	-	no	-	-	rs2227401	chr4:154565229:C:T	chr4:155486470	-	-	-	-	-	-	-	-	intron_variant	MODIFIER	FGB	ENSG00000171564	Transcript	ENST00000302068.9	protein_coding	`-	`1/7	-	-	-	-	benign	3.177		6.531	0.502513	0.194	-	-	-	-	-	-	-	-	-	-	-	-	-	-	-	yes	4	venous thromboembolism, fibrinogen measurement, Ischemic stroke, fibrinogen measurement, fibrinogen measurement, factor VII measurement, fibrinogen measurement, coronary artery disease	venous thromboembolism, fibrinogen measurement (1 study): [Effect Size= NA, Reported CI=NA, P=4E-191, Reported Effect Allele=?, n= 120,246 European ancestry individuals with measurements, 30,234 European or African American VTE cases, 172,122 European or African American VTE controls (Temprano-Sagrera G, 2022)], Ischemic stroke, fibrinogen measurement (1 study): [Effect Size= NA, Reported CI=NA, P=5E-189, Reported Effect Allele=?, n= 120,246 European ancestry individuals with measurements, 60,341 European, African American, East Asian, South Asian, mixed Asian or Latin American ischemic stroke cases, 454,450 European, African American, East Asian, South Asian, mixed Asian or Latin American ischemic stroke controls (Temprano-Sagrera G, 2022)], fibrinogen measurement, factor VII measurement (1 study): [Effect Size= NA, Reported CI=NA, P=3E-183, Reported Effect Allele=?, n= 120,246 European ancestry individuals with fibrinogen measurements, 27,495 European or African American individuals with factor VII measurements (Temprano-Sagrera G, 2022)], fibrinogen measurement, coronary artery disease (1 study): [Effect Size= NA, Reported CI=NA, P=9E-182, Reported Effect Allele=?, n= 172,122 European, South Asian or East Asian CAD cases, 566,864 European, South Asian or East Asian CAD controls, 120,246 European ancestry individuals with measurements (Temprano-Sagrera G, 2022)]	-	-	-	-	-	-	-	-	-	-	-	-
		FGB; FGG	rs2227403	chr4:154565494:T:C	LD_proxy	EUR, AFR	0.2095	0.0936	0.999	1	1	1	no	no	no	no	no	no	no	-	-	-	no	no	no	no	no	no	no	no	no	no	-	-	no	-	-	rs2227401	chr4:154565229:C:T	chr4:155486646	-	-	-	-	-	-	-	-	intron_variant	MODIFIER	FGB	ENSG00000171564	Transcript	ENST00000302068.9	protein_coding	`-	`1/7	-	-	-	-	benign	0.088		1.02	-0.056577	0.194	-	-	-	-	-	-	-	-	-	-	-	-	-	-	-	yes	-	-	-	-	-	-	-	-	-	-	-	-	-	-	-
		FGB; FGG	rs36203764	chr4:154561425:GA:G	LD_proxy	EUR, AFR	0.2091	0.0951	0.998	0.983	1	1	no	no	no	no	no	no	no	-	-	-	no	no	no	no	no	no	no	no	no	no	-	-	no	-	-	rs2227401	chr4:154565229:C:T	chr4:155482577	-	-	-	-	-	-	-	-	upstream_gene_variant	MODIFIER	FGB	ENSG00000171564	Transcript	ENST00000302068.9	protein_coding	`-	`-	-	-	-	-	-	0.108		0.203	-0.389131	0.194	-	-	-	-	-	-	-	-	-	-	-	-	-	-	-	yes	-	-	-	-	-	-	-	-	-	-	-	-	-	-	-
		FGB; FGG	rs4333166	chr4:154560359:G:A	LD_proxy	EUR, AFR	0.2093	0.0936	1	1	1	1	no	no	no	no	no	no	yes	no	yes	yes	yes	no	yes	yes	no	no	no	no	no	no	-	-	no	-	-	rs2227401	chr4:154565229:C:T	chr4:155481511	-	-	-	-	-	-	-	-	upstream_gene_variant	MODIFIER	FGB	ENSG00000171564	Transcript	ENST00000302068.9	protein_coding	`-	`-	-	-	-	-	-	0.017		0.006	-1.02803	0.194	-	-	-	GH04J154559	Enhancer	HepG2, large intestine, small intestine	liver [ATF3, REST, FOXA1, FOXA2, RAD21, RXRA, YY1, ZBTB33, JUND, HNF4A, SP1, MAX, TAF1, NR2F2], HepG2 [KLF6, DNMT3B, CEBPA, REST, FOXA1, CHD4, KLF11, SAP130, FOXA2, HOMEZ, RAD21, ZNF511, MIER3, THAP11, SMC3, ZSCAN9, SMAD4, RARA, FOSL2, ETV4, DRAP1, THRB, TBP, TEAD3, BCL6, JUND, CREM, ZNF205, FOXP1, KDM1A, TBX3, SOX5, HHEX, HMG20A, GATAD1, HMG20B, RBPJ, ATF2, ZNF48, ZNF792, MIER2, TCF7, TFAP4, LCORL, GATA4, ZNF652, RXRB, ATF1, ELF3, NR2F6, IKZF5, CEBPG, ARID3A, ZNF580, KDM3A, NFIA, JUN, ARID4B, NFIL3, HNF1A, NR2F1, ZNF644, CREB1, PPARG, MLX, SOX13, HLF, MIXL1, SP5, NCOR1, GATAD2A, FOXK2, TGIF2, NFKBIZ, KAT8, IRF2, ZKSCAN8, GABPA, ETS1, PHF8, ATF7, FOXA3, RCOR2, MNT, RERE, RBFOX2, EP300, ZBTB25, TFE3, ZGPAT, SKI, PBX2, TEAD1, ERF], K562 [ATF3, CTCF, REST, NFIC, TAL1, CREM, EHMT2, ATF2, ZNF143, MEIS2, TCF12, ATF7, CBFA2T3], 22Rv1 [CTCF], A549 [CTCF, RAD21, SIN3A], BE2C [CTCF], C4-2B [CTCF], cardiac muscle cell [CTCF], epithelial cell of prostate [CTCF], epithelial cell of proximal tubule [CTCF], GM23338 [CTCF], H54 [CTCF], HCT116 [CTCF], LNCAP [CTCF], MCF-7 [CTCF, TRIM22, RAD21, NFIB, CREB1], OCI-LY3 [CTCF], Panc1 [CTCF], RWPE1 [CTCF], spleen [CTCF], transverse colon [CTCF], VCaP [CTCF], HEK293 [ZNF654], GM12878 [TRIM22, SMC3, YY1, JUNB, TCF7], H1 [RAD21, YY1], HeLa-S3 [RAD21], IMR-90 [RAD21], neural cell [RAD21]	154559582	154561299	connected_gene=FGG [score=16.80], connected_gene=PLRG1 [score=11.67], connected_gene=FGB [score=0.67],	ENCODE	peak159669	20	-	-	yes	2	factor XI measurement, fibrinogen measurement, tissue plasminogen activator measurement, factor VII measurement, fibrinogen measurement, tissue plasminogen activator measurement	factor XI measurement, fibrinogen measurement, tissue plasminogen activator measurement, factor VII measurement (1 study): [Effect Size= NA, Reported CI=NA, P=7E-185, Reported Effect Allele=?, n= 120,246 European ancestry individuals with fibrinogen measurements, 27,495 European or African American individuals with factor VII measurements, 16,169 European ancestry individuals with factor XI measurements, 26,929 European ancestry individuals with tPA measurements (Temprano-Sagrera G, 2022)], fibrinogen measurement, tissue plasminogen activator measurement (1 study): [Effect Size= NA, Reported CI=NA, P=4E-181, Reported Effect Allele=?, n= 120,246 European ancestry individuals with fibrinogen measurements, 26,929 European ancestry individuals with tPA measurements (Temprano-Sagrera G, 2022)]	-	-	-	-	-	-	-	-	-	-	-	-
		FGB; FGG	rs57292098	chr4:154559854:C:T	LD_proxy	EUR, AFR	0.2093	0.0936	1	1	1	1	no	no	no	no	no	no	yes	no	yes	yes	no	no	no	no	no	no	no	no	no	no	-	-	no	-	-	rs2227401	chr4:154565229:C:T	chr4:155481006	-	-	-	-	-	-	-	-	upstream_gene_variant	MODIFIER	FGB	ENSG00000171564	Transcript	ENST00000302068.9	protein_coding	`-	`-	-	-	-	-	-	0.597		0.327	-0.290389	0.194	-	-	-	GH04J154559	Enhancer	HepG2, large intestine, small intestine	liver [ATF3, REST, FOXA1, FOXA2, RAD21, RXRA, YY1, ZBTB33, JUND, HNF4A, SP1, MAX, TAF1, NR2F2], HepG2 [KLF6, DNMT3B, CEBPA, REST, FOXA1, CHD4, KLF11, SAP130, FOXA2, HOMEZ, RAD21, ZNF511, MIER3, THAP11, SMC3, ZSCAN9, SMAD4, RARA, FOSL2, ETV4, DRAP1, THRB, TBP, TEAD3, BCL6, JUND, CREM, ZNF205, FOXP1, KDM1A, TBX3, SOX5, HHEX, HMG20A, GATAD1, HMG20B, RBPJ, ATF2, ZNF48, ZNF792, MIER2, TCF7, TFAP4, LCORL, GATA4, ZNF652, RXRB, ATF1, ELF3, NR2F6, IKZF5, CEBPG, ARID3A, ZNF580, KDM3A, NFIA, JUN, ARID4B, NFIL3, HNF1A, NR2F1, ZNF644, CREB1, PPARG, MLX, SOX13, HLF, MIXL1, SP5, NCOR1, GATAD2A, FOXK2, TGIF2, NFKBIZ, KAT8, IRF2, ZKSCAN8, GABPA, ETS1, PHF8, ATF7, FOXA3, RCOR2, MNT, RERE, RBFOX2, EP300, ZBTB25, TFE3, ZGPAT, SKI, PBX2, TEAD1, ERF], K562 [ATF3, CTCF, REST, NFIC, TAL1, CREM, EHMT2, ATF2, ZNF143, MEIS2, TCF12, ATF7, CBFA2T3], 22Rv1 [CTCF], A549 [CTCF, RAD21, SIN3A], BE2C [CTCF], C4-2B [CTCF], cardiac muscle cell [CTCF], epithelial cell of prostate [CTCF], epithelial cell of proximal tubule [CTCF], GM23338 [CTCF], H54 [CTCF], HCT116 [CTCF], LNCAP [CTCF], MCF-7 [CTCF, TRIM22, RAD21, NFIB, CREB1], OCI-LY3 [CTCF], Panc1 [CTCF], RWPE1 [CTCF], spleen [CTCF], transverse colon [CTCF], VCaP [CTCF], HEK293 [ZNF654], GM12878 [TRIM22, SMC3, YY1, JUNB, TCF7], H1 [RAD21, YY1], HeLa-S3 [RAD21], IMR-90 [RAD21], neural cell [RAD21]	154559582	154561299	connected_gene=FGG [score=16.80], connected_gene=PLRG1 [score=11.67], connected_gene=FGB [score=0.67],	ENCODE	-	-	-	-	yes	-	-	-	-	-	-	-	-	-	-	-	-	-	-	-
		FGB; FGG	rs60309797	chr4:154556396:G:A	LD_proxy	EUR, AFR	0.2001	0.0936	0.941	1	0.998	1	no	no	no	no	no	no	no	-	-	-	no	no	no	no	no	no	no	no	no	no	-	-	no	-	-	rs2227401	chr4:154565229:C:T	chr4:155477548	-	-	-	-	-	-	-	-	downstream_gene_variant	MODIFIER	-	ENSG00000248611	Transcript	ENST00000507985.1	processed_pseudogene	`-	`-	-	-	-	-	-	0.004		0.073	-0.598152	-	-	-	-	-	-	-	-	-	-	-	-	-	-	-	-	yes	-	-	-	-	-	-	-	-	-	-	-	-	-	-	-
		FGB; FGG	rs72679194	chr4:154552060:G:T	LD_proxy	EUR, AFR	0.2002	0.0936	0.94	1	0.998	1	no	no	no	no	no	no	yes	no	no	yes	no	no	no	no	no	no	no	no	no	no	-	-	no	-	-	rs2227401	chr4:154565229:C:T	chr4:155473212	-	-	-	-	-	-	-	-	upstream_gene_variant	MODIFIER	PLRG1	ENSG00000171566	Transcript	ENST00000499023.7	protein_coding	`-	`-	-	-	-	-	-	7.211		8.384	0.692296	0.346	-	-	-	GH04J154553	Enhancer	GM23338 bipolar neurons, CD4+ ab T cells (VB), Central memory CD4+ ab T cells (VB), Endothelial cells of umbilical vein (CB), M0 macrophage (VB), M1 macrophage (VB), M2 macrophage (VB), CD14+CD16- monocytes (CB), B cells (VB), GM12878, Panc1, natural killer cell, T-cell	liver [JUND, ATF3, RAD21, SP1], HepG2 [ATF2, JUND, RAD21, SMC3, JUN, ATF7], HEK293 [ATF2, ZNF654, ZNF660, ZNF692, SCRT2], K562 [ATF2, ATF3, CTCF, REST, NFATC3, ZFP91, TEAD4, CREM, L3MBTL2, ATF1, ATF7, MYC], SK-N-SH [JUND, SMC3], 22Rv1 [CTCF], A549 [CTCF, RAD21], BE2C [CTCF], C4-2B [CTCF], cardiac muscle cell [CTCF], epithelial cell of prostate [CTCF], epithelial cell of proximal tubule [CTCF], gastrocnemius medialis [CTCF], GM23338 [CTCF], H54 [CTCF], HCT116 [CTCF], LNCAP [CTCF], MCF-7 [CTCF, TRIM22, RAD21, ATF7], neutrophil [CTCF], OCI-LY3 [CTCF], Panc1 [CTCF], prostate gland [CTCF], RWPE1 [CTCF], spleen [CTCF], transverse colon [CTCF], VCaP [CTCF], GM12878 [ZNF592, TRIM22, SMC3, YY1], H1 [RAD21], HeLa-S3 [RAD21, SMC3], IMR-90 [RAD21], neural cell [RAD21], NB4 [MAX]	154551946	154552600	connected_gene=PLRG1 [score=255.88], connected_gene=lnc-FGB-7 [score=250.67], connected_gene=FGG [score=26.25],	Ensembl	-	-	-	-	yes	-	-	-	-	-	-	-	-	-	-	-	-	-	-	-
		FGB; FGG	rs72679195	chr4:154552234:A:G	LD_proxy	EUR, AFR	0.2001	0.0936	0.94	1	0.998	1	no	no	no	no	no	no	yes	no	no	yes	yes	no	no	no	no	no	no	no	no	no	-	-	no	-	-	rs2227401	chr4:154565229:C:T	chr4:155473386	-	-	-	-	-	-	-	-	upstream_gene_variant	MODIFIER	PLRG1	ENSG00000171566	Transcript	ENST00000499023.7	protein_coding	`-	`-	-	-	-	-	-	2.972		3.649	0.245309	0.346	-	-	-	GH04J154553	Enhancer	GM23338 bipolar neurons, CD4+ ab T cells (VB), Central memory CD4+ ab T cells (VB), Endothelial cells of umbilical vein (CB), M0 macrophage (VB), M1 macrophage (VB), M2 macrophage (VB), CD14+CD16- monocytes (CB), B cells (VB), GM12878, Panc1, natural killer cell, T-cell	liver [JUND, ATF3, RAD21, SP1], HepG2 [ATF2, JUND, RAD21, SMC3, JUN, ATF7], HEK293 [ATF2, ZNF654, ZNF660, ZNF692, SCRT2], K562 [ATF2, ATF3, CTCF, REST, NFATC3, ZFP91, TEAD4, CREM, L3MBTL2, ATF1, ATF7, MYC], SK-N-SH [JUND, SMC3], 22Rv1 [CTCF], A549 [CTCF, RAD21], BE2C [CTCF], C4-2B [CTCF], cardiac muscle cell [CTCF], epithelial cell of prostate [CTCF], epithelial cell of proximal tubule [CTCF], gastrocnemius medialis [CTCF], GM23338 [CTCF], H54 [CTCF], HCT116 [CTCF], LNCAP [CTCF], MCF-7 [CTCF, TRIM22, RAD21, ATF7], neutrophil [CTCF], OCI-LY3 [CTCF], Panc1 [CTCF], prostate gland [CTCF], RWPE1 [CTCF], spleen [CTCF], transverse colon [CTCF], VCaP [CTCF], GM12878 [ZNF592, TRIM22, SMC3, YY1], H1 [RAD21], HeLa-S3 [RAD21, SMC3], IMR-90 [RAD21], neural cell [RAD21], NB4 [MAX]	154551946	154552600	connected_gene=PLRG1 [score=255.88], connected_gene=lnc-FGB-7 [score=250.67], connected_gene=FGG [score=26.25],	Ensembl	peak159667	20	-	-	yes	-	-	-	-	-	-	-	-	-	-	-	-	-	-	-
		FGB; FGG	rs72679196	chr4:154552397:A:C	LD_proxy	EUR, AFR	0.2002	0.0936	0.941	1	0.998	1	no	no	no	no	no	no	yes	no	no	yes	yes	no	no	no	no	no	no	no	no	no	-	-	no	-	-	rs2227401	chr4:154565229:C:T	chr4:155473549	-	-	-	-	-	-	-	-	upstream_gene_variant	MODIFIER	PLRG1	ENSG00000171566	Transcript	ENST00000499023.7	protein_coding	`-	`-	-	-	-	-	-	1.655		1.251	-0.013916	0.346	-	-	-	GH04J154553	Enhancer	GM23338 bipolar neurons, CD4+ ab T cells (VB), Central memory CD4+ ab T cells (VB), Endothelial cells of umbilical vein (CB), M0 macrophage (VB), M1 macrophage (VB), M2 macrophage (VB), CD14+CD16- monocytes (CB), B cells (VB), GM12878, Panc1, natural killer cell, T-cell	liver [JUND, ATF3, RAD21, SP1], HepG2 [ATF2, JUND, RAD21, SMC3, JUN, ATF7], HEK293 [ATF2, ZNF654, ZNF660, ZNF692, SCRT2], K562 [ATF2, ATF3, CTCF, REST, NFATC3, ZFP91, TEAD4, CREM, L3MBTL2, ATF1, ATF7, MYC], SK-N-SH [JUND, SMC3], 22Rv1 [CTCF], A549 [CTCF, RAD21], BE2C [CTCF], C4-2B [CTCF], cardiac muscle cell [CTCF], epithelial cell of prostate [CTCF], epithelial cell of proximal tubule [CTCF], gastrocnemius medialis [CTCF], GM23338 [CTCF], H54 [CTCF], HCT116 [CTCF], LNCAP [CTCF], MCF-7 [CTCF, TRIM22, RAD21, ATF7], neutrophil [CTCF], OCI-LY3 [CTCF], Panc1 [CTCF], prostate gland [CTCF], RWPE1 [CTCF], spleen [CTCF], transverse colon [CTCF], VCaP [CTCF], GM12878 [ZNF592, TRIM22, SMC3, YY1], H1 [RAD21], HeLa-S3 [RAD21, SMC3], IMR-90 [RAD21], neural cell [RAD21], NB4 [MAX]	154551946	154552600	connected_gene=PLRG1 [score=255.88], connected_gene=lnc-FGB-7 [score=250.67], connected_gene=FGG [score=26.25],	Ensembl	peak159667	20	-	-	yes	-	-	-	-	-	-	-	-	-	-	-	-	-	-	-
		FGB; FGG	rs72679197	chr4:154554007:G:A	LD_proxy	EUR, AFR	0.2002	0.0936	0.941	1	0.998	1	no	no	no	no	no	no	no	-	-	-	no	no	no	no	no	no	no	no	no	no	-	-	no	-	-	rs2227401	chr4:154565229:C:T	chr4:155475159	-	-	-	-	-	-	-	-	upstream_gene_variant	MODIFIER	PLRG1	ENSG00000171566	Transcript	ENST00000499023.7	protein_coding	`-	`-	-	-	-	-	-	1.368		1.358	0.003659	0.346	-	-	-	-	-	-	-	-	-	-	-	-	-	-	-	yes	-	-	-	-	-	-	-	-	-	-	-	-	-	-	-
		FGB; FGG	rs72679202	chr4:154554414:A:T	LD_proxy	EUR, AFR	0.2002	0.0936	0.941	1	0.998	1	no	no	no	no	no	no	no	-	-	-	no	no	no	no	no	no	no	no	no	no	-	-	no	-	-	rs2227401	chr4:154565229:C:T	chr4:155475566	-	-	-	-	-	-	-	-	upstream_gene_variant	MODIFIER	PLRG1	ENSG00000171566	Transcript	ENST00000499023.7	protein_coding	`-	`-	-	-	-	-	-	6.873		6.376	0.487785	0.346	-	-	-	-	-	-	-	-	-	-	-	-	-	-	-	yes	-	-	-	-	-	-	-	-	-	-	-	-	-	-	-
		FGB; FGG	rs72681204	chr4:154554993:C:A	LD_proxy	EUR, AFR	0.2002	0.0933	0.941	0.996	0.998	1	no	no	no	no	no	no	no	-	-	-	no	no	no	no	no	no	no	no	no	no	-	-	no	-	-	rs2227401	chr4:154565229:C:T	chr4:155476145	-	-	-	-	-	-	-	-	upstream_gene_variant	MODIFIER	PLRG1	ENSG00000171566	Transcript	ENST00000499023.7	protein_coding	`-	`-	-	-	-	-	-	3.934		2.12	0.103251	0.346	-	-	-	-	-	-	-	-	-	-	-	-	-	-	-	yes	-	-	-	-	-	-	-	-	-	-	-	-	-	-	-
		FGB; FGG	rs72681206	chr4:154557126:A:G	LD_proxy	EUR, AFR	0.2093	0.0936	0.999	1	1	1	no	no	no	no	no	no	no	-	-	-	no	no	no	no	no	no	no	no	no	no	-	-	no	-	-	rs2227401	chr4:154565229:C:T	chr4:155478278	-	-	-	-	-	-	-	-	downstream_gene_variant	MODIFIER	-	ENSG00000248611	Transcript	ENST00000507985.1	processed_pseudogene	`-	`-	-	-	-	-	-	4.702		4.587	0.325732	-	-	-	-	-	-	-	-	-	-	-	-	-	-	-	-	yes	-	-	-	-	-	-	-	-	-	-	-	-	-	-	-
		FGB; FGG	rs72681208	chr4:154557237:A:T	LD_proxy	EUR, AFR	0.2094	0.0936	1	1	1	1	no	no	no	no	no	no	no	-	-	-	no	no	no	no	no	no	no	no	no	no	-	-	no	-	-	rs2227401	chr4:154565229:C:T	chr4:155478389	-	-	-	-	-	-	-	-	downstream_gene_variant	MODIFIER	-	ENSG00000248611	Transcript	ENST00000507985.1	processed_pseudogene	`-	`-	-	-	-	-	-	6.375		5.123	0.372816	-	-	-	-	-	-	-	-	-	-	-	-	-	-	-	-	yes	-	-	-	-	-	-	-	-	-	-	-	-	-	-	-
		FGB; FGG	rs72681211	chr4:154558109:T:A	LD_proxy	EUR, AFR	0.2094	0.0936	1	1	1	1	no	no	no	no	no	no	no	-	-	-	no	no	yes	yes	no	no	no	no	no	no	-	-	no	-	-	rs2227401	chr4:154565229:C:T	chr4:155479261	-	-	-	-	-	-	-	-	upstream_gene_variant	MODIFIER	FGB	ENSG00000171564	Transcript	ENST00000302068.9	protein_coding	`-	`-	-	-	-	-	-	3.238		3.688	0.248603	0.194	-	-	-	-	-	-	-	-	-	-	-	-	-	-	-	yes	1	fibrinogen measurement	fibrinogen measurement (1 study): [Effect Size= 0.0313, Reported CI=unit increase, P=1E-142, Reported Effect Allele=?, n= 91,953 European ancestry individuals (imputed to 1000 Genomes) (de Vries PS, 2017)]	-	-	-	-	-	-	-	-	-	-	-	-
		FGB; FGG	rs72681213	chr4:154558537:G:A	LD_proxy	EUR, AFR	0.2093	0.0936	0.999	1	1	1	no	no	no	no	no	no	no	-	-	-	no	no	no	no	no	no	no	no	no	no	-	-	no	-	-	rs2227401	chr4:154565229:C:T	chr4:155479689	-	-	-	-	-	-	-	-	upstream_gene_variant	MODIFIER	FGB	ENSG00000171564	Transcript	ENST00000302068.9	protein_coding	`-	`-	-	-	-	-	-	0.415		0.639	-0.15429	0.194	-	-	-	-	-	-	-	-	-	-	-	-	-	-	-	yes	-	-	-	-	-	-	-	-	-	-	-	-	-	-	-
		FGB; FGG	rs72681215	chr4:154558651:C:A	LD_proxy	EUR, AFR	0.2093	0.0936	0.999	1	1	1	no	no	no	no	no	no	no	-	-	-	no	no	no	no	no	no	no	no	no	no	-	-	no	-	-	rs2227401	chr4:154565229:C:T	chr4:155479803	-	-	-	-	-	-	-	-	upstream_gene_variant	MODIFIER	FGB	ENSG00000171564	Transcript	ENST00000302068.9	protein_coding	`-	`-	-	-	-	-	-	0.301		0.536	-0.19037	0.194	-	-	-	-	-	-	-	-	-	-	-	-	-	-	-	yes	-	-	-	-	-	-	-	-	-	-	-	-	-	-	-
		FGB; FGG	rs7439150	chr4:154560389:G:A	LD_proxy	EUR, AFR	0.2094	0.0936	0.999	1	1	1	no	no	no	no	no	no	yes	no	yes	yes	yes	no	yes	yes	no	no	no	no	no	no	-	-	no	-	-	rs2227401	chr4:154565229:C:T	chr4:155481541	-	-	-	-	-	-	-	-	upstream_gene_variant	MODIFIER	FGB	ENSG00000171564	Transcript	ENST00000302068.9	protein_coding	`-	`-	-	-	-	-	-	1.193		0.078	-0.586458	0.194	-	-	-	GH04J154559	Enhancer	HepG2, large intestine, small intestine	liver [ATF3, REST, FOXA1, FOXA2, RAD21, RXRA, YY1, ZBTB33, JUND, HNF4A, SP1, MAX, TAF1, NR2F2], HepG2 [KLF6, DNMT3B, CEBPA, REST, FOXA1, CHD4, KLF11, SAP130, FOXA2, HOMEZ, RAD21, ZNF511, MIER3, THAP11, SMC3, ZSCAN9, SMAD4, RARA, FOSL2, ETV4, DRAP1, THRB, TBP, TEAD3, BCL6, JUND, CREM, ZNF205, FOXP1, KDM1A, TBX3, SOX5, HHEX, HMG20A, GATAD1, HMG20B, RBPJ, ATF2, ZNF48, ZNF792, MIER2, TCF7, TFAP4, LCORL, GATA4, ZNF652, RXRB, ATF1, ELF3, NR2F6, IKZF5, CEBPG, ARID3A, ZNF580, KDM3A, NFIA, JUN, ARID4B, NFIL3, HNF1A, NR2F1, ZNF644, CREB1, PPARG, MLX, SOX13, HLF, MIXL1, SP5, NCOR1, GATAD2A, FOXK2, TGIF2, NFKBIZ, KAT8, IRF2, ZKSCAN8, GABPA, ETS1, PHF8, ATF7, FOXA3, RCOR2, MNT, RERE, RBFOX2, EP300, ZBTB25, TFE3, ZGPAT, SKI, PBX2, TEAD1, ERF], K562 [ATF3, CTCF, REST, NFIC, TAL1, CREM, EHMT2, ATF2, ZNF143, MEIS2, TCF12, ATF7, CBFA2T3], 22Rv1 [CTCF], A549 [CTCF, RAD21, SIN3A], BE2C [CTCF], C4-2B [CTCF], cardiac muscle cell [CTCF], epithelial cell of prostate [CTCF], epithelial cell of proximal tubule [CTCF], GM23338 [CTCF], H54 [CTCF], HCT116 [CTCF], LNCAP [CTCF], MCF-7 [CTCF, TRIM22, RAD21, NFIB, CREB1], OCI-LY3 [CTCF], Panc1 [CTCF], RWPE1 [CTCF], spleen [CTCF], transverse colon [CTCF], VCaP [CTCF], HEK293 [ZNF654], GM12878 [TRIM22, SMC3, YY1, JUNB, TCF7], H1 [RAD21, YY1], HeLa-S3 [RAD21], IMR-90 [RAD21], neural cell [RAD21]	154559582	154561299	connected_gene=FGG [score=16.80], connected_gene=PLRG1 [score=11.67], connected_gene=FGB [score=0.67],	ENCODE	peak159669	20	-	-	yes	1	fibrinogen measurement	fibrinogen measurement (1 study): [Effect Size= 0.0313, Reported CI=NR unit increase, P=1E-180, Reported Effect Allele=A, n= 120,246 European ancestry individuals (de Vries PS, 2015)]	-	-	-	-	-	-	-	-	-	-	-	-
		FGB; FGG	rs80170133	chr4:154555099:C:T	LD_proxy	EUR, AFR	0.2002	0.094	0.941	0.996	0.998	1	no	no	no	no	no	no	no	-	-	-	no	no	no	no	no	no	no	no	no	no	-	-	no	-	-	rs2227401	chr4:154565229:C:T	chr4:155476251	-	-	-	-	-	-	-	-	upstream_gene_variant	MODIFIER	PLRG1	ENSG00000171566	Transcript	ENST00000499023.7	protein_coding	`-	`-	-	-	-	-	-	1.506		1.074	-0.045789	0.346	-	-	-	-	-	-	-	-	-	-	-	-	-	-	-	yes	-	-	-	-	-	-	-	-	-	-	-	-	-	-	-
		FGB; FGG	rs10050162	chr4:154557489:T:C	LD_proxy	EUR	0.2096	-	0.998	-	1	-	no	no	no	no	no	no	no	-	-	-	no	no	no	no	no	no	no	no	no	no	-	-	yes	no	no	rs2227401	chr4:154565229:C:T	chr4:155478641	-	-	-	-	-	-	-	-	downstream_gene_variant	MODIFIER	-	ENSG00000248611	Transcript	ENST00000507985.1	processed_pseudogene	`-	`-	-	-	-	-	-	0.031		0.295	-0.311202	-	-	-	-	-	-	-	-	-	-	-	-	-	-	-	-	yes	-	-	-	1	FGG	1	Lung	FGG (1 tissue): Lung	FGG: Lung [Slope= 0.193784, SE=0.0448974, P=1.96006e-05]	-	-	-	-	-	-
		FGB; FGG	rs140114081	chr4:154569497:TTTTG:T	LD_proxy	EUR	0.187	-	0.869	-	1	-	no	no	no	no	yes	no	no	-	-	-	no	no	no	no	no	no	no	no	no	no	-	-	no	-	-	rs2227401	chr4:154565229:C:T	chr4:155490649	-	-	-	-	-	-	-	-	splice_polypyrimidine_tract_variant,intron_variant	LOW	FGB	ENSG00000171564	Transcript	ENST00000302068.9	protein_coding	`-	`6/7	-	-	-	-	benign	7.942		14.17	1.27012	0.194	-	-	-	-	-	-	-	-	-	-	-	-	-	-	-	yes	-	-	-	-	-	-	-	-	-	-	-	-	-	-	-
		FGB; FGG	rs147202715	chr4:154555109:AGGGATTT:A	LD_proxy	EUR	0.1998	-	0.939	-	0.998	-	no	no	no	no	no	no	no	-	-	-	no	no	no	no	no	no	no	no	no	no	-	-	yes	no	no	rs2227401	chr4:154565229:C:T	chr4:155476261	-	-	-	-	-	-	-	-	upstream_gene_variant	MODIFIER	PLRG1	ENSG00000171566	Transcript	ENST00000499023.7	protein_coding	`-	`-	-	-	-	-	-	1.778		1.222	-0.018784	0.346	-	-	-	-	-	-	-	-	-	-	-	-	-	-	-	yes	-	-	-	1	FGA	1	Stomach	FGA (1 tissue): Stomach	FGA: Stomach [Slope= -0.254022, SE=0.0505713, P=9.2776e-07]	-	-	-	-	-	-
		FGB; FGG	rs1800790	chr4:154562556:G:A	LD_proxy	EUR	0.209	-	0.998	-	1	-	no	no	no	no	no	no	no	-	-	-	yes	no	no	no	no	no	no	no	no	no	-	-	yes	no	no	rs2227401	chr4:154565229:C:T	chr4:155483708	-	-	-	-	-	-	-	-	upstream_gene_variant	MODIFIER	FGB	ENSG00000171564	Transcript	ENST00000302068.9	protein_coding	`-	`-	-	-	-	-	benign	0.843		0.739	-0.124293	0.194	-	-	-	-	-	-	-	-	-	-	-	peak159670	20	-	-	yes	-	-	-	1	FGG	1	Adrenal_Gland	FGG (1 tissue): Adrenal_Gland	FGG: Adrenal_Gland [Slope= 0.96896, SE=0.0594913, P=4.29364e-38]	-	-	-	-	-	-
		FGB; FGG	rs2042642	chr4:154566069:G:C	LD_proxy	EUR	0.2057	-	0.976	-	0.999	-	no	no	no	no	no	no	no	-	-	-	yes	no	no	no	no	no	no	no	no	no	-	-	no	-	-	rs2227401	chr4:154565229:C:T	chr4:155487221	-	-	-	-	-	-	-	-	intron_variant	MODIFIER	FGB	ENSG00000171564	Transcript	ENST00000302068.9	protein_coding	`-	`2/7	-	-	-	-	benign	0.273		1.521	0.02803	0.194	-	-	-	-	-	-	-	-	-	-	-	peak159671	6	-	-	yes	-	-	-	-	-	-	-	-	-	-	-	-	-	-	-
		FGB; FGG	rs2059502	chr4:154572167:T:C	LD_proxy	EUR	0.1905	-	0.888	-	0.999	-	no	no	no	yes	no	no	no	-	-	-	yes	no	no	no	no	no	no	no	no	no	-	-	no	-	-	rs2227401	chr4:154565229:C:T	chr4:155493319	-	-	-	-	-	-	-	-	3_prime_UTR_variant	MODIFIER	FGB	ENSG00000171564	Transcript	ENST00000302068.9	protein_coding	`8/8	`-	-	-	-	-	benign	6.841		5.47	0.403915	0.194	-	-	-	-	-	-	-	-	-	-	-	peak159672	20	-	-	yes	-	-	-	-	-	-	-	-	-	-	-	-	-	-	-
		FGB; FGG	rs2059503	chr4:154572267:A:T	LD_proxy	EUR	0.1907	-	0.887	-	0.998	-	no	no	no	yes	no	no	no	-	-	-	yes	no	no	no	no	no	no	no	no	no	-	-	no	-	-	rs2227401	chr4:154565229:C:T	chr4:155493419	-	-	-	-	-	-	-	-	3_prime_UTR_variant	MODIFIER	FGB	ENSG00000171564	Transcript	ENST00000302068.9	protein_coding	`8/8	`-	-	-	-	-	benign	0.376		0.606	-0.165345	0.194	-	-	-	-	-	-	-	-	-	-	-	peak159672	20	-	-	yes	-	-	-	-	-	-	-	-	-	-	-	-	-	-	-
		FGB; FGG	rs2227399	chr4:154564701:T:G	LD_proxy	EUR	0.2092	-	0.998	-	1	-	no	no	no	no	no	no	no	-	-	-	no	no	no	no	no	no	no	no	no	no	-	-	no	-	-	rs2227401	chr4:154565229:C:T	chr4:155485853	-	-	-	-	-	-	-	-	intron_variant	MODIFIER	FGB	ENSG00000171564	Transcript	ENST00000302068.9	protein_coding	`-	`1/7	-	-	-	-	-	1.039		1.204	-0.021861	0.194	-	-	-	-	-	-	-	-	-	-	-	-	-	-	-	yes	-	-	-	-	-	-	-	-	-	-	-	-	-	-	-
		FGB; FGG	rs2227407	chr4:154566832:C:T	LD_proxy	EUR	0.2055	-	0.977	-	1	-	no	no	no	no	no	no	no	-	-	-	no	no	no	no	no	no	no	no	no	no	-	-	no	-	-	rs2227401	chr4:154565229:C:T	chr4:155487984	-	-	-	-	-	-	-	-	intron_variant	MODIFIER	FGB	ENSG00000171564	Transcript	ENST00000302068.9	protein_coding	`-	`3/7	-	-	-	-	-	0.606		0.707	-0.133502	0.194	-	-	-	-	-	-	-	-	-	-	-	-	-	-	-	yes	-	-	-	-	-	-	-	-	-	-	-	-	-	-	-
		FGB; FGG	rs2227411	chr4:154567933:A:G	LD_proxy	EUR	0.1907	-	0.889	-	1	-	no	no	no	no	no	no	no	-	-	-	no	no	no	no	no	no	no	no	no	no	-	-	no	-	-	rs2227401	chr4:154565229:C:T	chr4:155489085	-	-	-	-	-	-	-	-	intron_variant	MODIFIER	FGB	ENSG00000171564	Transcript	ENST00000302068.9	protein_coding	`-	`4/7	-	-	-	-	benign	4.772		4.831	0.347081	0.194	-	-	-	-	-	-	-	-	-	-	-	-	-	-	-	yes	-	-	-	-	-	-	-	-	-	-	-	-	-	-	-
		FGB; FGG	rs2227423	chr4:154571097:T:C	LD_proxy	EUR	0.187	-	0.868	-	0.999	-	no	no	no	yes	no	no	no	-	-	-	yes	no	no	no	no	no	no	no	no	no	-	-	no	-	-	rs2227401	chr4:154565229:C:T	chr4:155492249	-	-	-	-	-	-	-	-	3_prime_UTR_variant	MODIFIER	FGB	ENSG00000171564	Transcript	ENST00000302068.9	protein_coding	`8/8	`-	-	-	-	-	benign	6.582		8.892	0.747739	0.194	-	-	-	-	-	-	-	-	-	-	-	peak159672	20	-	-	yes	-	-	-	-	-	-	-	-	-	-	-	-	-	-	-
		FGB; FGG	rs2227424	chr4:154571568:C:G	LD_proxy	EUR	0.187	-	0.868	-	1	-	no	no	no	yes	no	no	no	-	-	-	yes	no	no	no	no	no	no	no	no	no	-	-	no	-	-	rs2227401	chr4:154565229:C:T	chr4:155492720	-	-	-	-	-	-	-	-	3_prime_UTR_variant	MODIFIER	FGB	ENSG00000171564	Transcript	ENST00000302068.9	protein_coding	`8/8	`-	-	-	-	-	-	1.297		2.017	0.091607	0.194	-	-	-	-	-	-	-	-	-	-	-	peak159672	20	-	-	yes	-	-	-	-	-	-	-	-	-	-	-	-	-	-	-
		FGB; FGG	rs2227426	chr4:154572019:G:A	LD_proxy	EUR	0.1905	-	0.888	-	0.999	-	no	no	no	yes	no	no	no	-	-	-	yes	no	no	no	no	no	no	no	no	no	-	-	no	-	-	rs2227401	chr4:154565229:C:T	chr4:155493171	-	-	-	-	-	-	-	-	3_prime_UTR_variant	MODIFIER	FGB	ENSG00000171564	Transcript	ENST00000302068.9	protein_coding	`8/8	`-	-	-	-	-	benign	0.528		2.477	0.140403	0.194	-	-	-	-	-	-	-	-	-	-	-	peak159672	20	-	-	yes	-	-	-	-	-	-	-	-	-	-	-	-	-	-	-
		FGB; FGG	rs28365897	chr4:154550830:A:C	LD_proxy	EUR	0.2	-	0.938	-	0.997	-	no	no	no	no	yes	no	yes	no	yes	yes	yes	no	no	no	no	no	no	no	no	no	-	-	no	-	-	rs2227401	chr4:154565229:C:T	chr4:155471982	-	-	-	-	-	-	-	-	upstream_gene_variant	MODIFIER	PLRG1	ENSG00000171566	Transcript	ENST00000499023.7	protein_coding	`-	`-	-	-	-	-	-	11.51		12.57	1.07987	0.346	-	-	-	GH04J154549	Promoter/Enhancer	HepG2, GM12878, HCT116, HeLa-S3, K562, MCF-7, Panc1, mesenchymal stem cell, mesendoderm, myotube, iPS DF 19.11, iPS DF 6.9, astrocyte, B cell, CD14-positive monocyte, common myeloid progenitor, CD34-positive, endothelial cell of umbilical vein, fibroblast of dermis, fibroblast of lung, foreskin fibroblast, foreskin melanocyte, IMR-90, keratinocyte, mammary epithelial cell, natural killer cell, T-cell, H1-hESC, neural stem progenitor cell, adrenal gland, female gonad, large intestine, muscle of leg, muscle of trunk, pancreas, placenta, psoas muscle, small intestine, stomach, thymus	liver [ATF3, YY1, MAX, GABPA, ZBTB33, RAD21, SP1], HepG2 [KLF6, POLR2A, DNMT3B, CEBPG, REST, CEBPA, TBP, KMT2B, ELF1, SAP130, HOMEZ, ZNF511, GABPA, THAP11, ZSCAN9, SMAD4, ETV4, DRAP1, TEAD3, BCL6, MBD1, CREM, ZNF205, ZBTB40, TAF1, NRF1, HMG20A, MXD3, GATAD1, HBP1, RBPJ, ZNF48, SIN3B, MIER2, TFAP4, GATA4, ATF1, ZNF580, ARID4B, HLF, SP5, GATAD2A, TGIF2, XRCC5, KAT8, IRF2, ZBTB26, SOX13, PHF8, FOXA3, RERE, RBFOX2, EP300, ZBTB25, TEAD1, ERF], GM12878 [HCFC1, POLR2A, YY1, MAZ, CEBPB, SIN3A, TBP, MAX, SMAD5, ELF1, NKRF, CBFB, CREM, ZBTB40, IKZF1, LARP7, RAD51, ZNF687, MTA2, ZNF143, TCF12, RUNX3, PAX8, NBN, RELB, ARNT, ELK1, MLLT1], K562 [HCFC1, POLR2A, ATF3, CEBPG, REST, NFIC, CEBPB, TBP, SMAD5, ELF1, TAF9B, CTBP1, NKRF, ZNF316, CREM, SUPT5H, ZBTB40, EP400, ZEB2, NRF1, NCOA1, DIDO1, TAF7, SP1, ATF4, LARP7, ATF1, MEIS2, PHF20, L3MBTL2, HDAC1, GABPB1, DACH1, TRIM24, NFRKB, ATF7, POLR2B, ZSCAN29, MNT, PML, ZBTB2, EMSY, MYC, E2F1], MCF-7 [HCFC1, POLR2A, SIN3A, ZNF217, ELF1, CTBP1, ZBTB40, NRF1, ZNF579, ZNF444], A549 [POLR2A, SIN3A], GM12891 [POLR2A, TAF1], GM12892 [POLR2A, YY1], GM23338 [POLR2A, ETS1], H1 [POLR2A, SIN3A, TBP, TAF1], H54 [POLR2A], HeLa-S3 [POLR2A, CEBPB, TBP, MAX, GABPA], HL-60 [POLR2A, GABPA], neural cell [POLR2A], SK-N-SH [POLR2A], gastrocnemius medialis [CTCF], neutrophil [CTCF], spleen [CTCF], transverse colon [CTCF], HEK293 [ZNF600, SP2, ZNF2, ZNF518A, SP7, ZBTB17, ZBTB11, SCRT2], IMR-90 [CEBPB, MAFK], HCT116 [ZFX]	154548800	154551173	connected_gene=PLRG1 [score=259.32], connected_gene=lnc-FGB-7 [score=250.67], connected_gene=FGG [score=28.26],	ENCODE	peak159666	20	-	-	yes	-	-	-	-	-	-	-	-	-	-	-	-	-	-	-
		FGB; FGG	rs4220	chr4:154570607:G:A	LD_proxy	EUR	0.1872	-	0.868	-	0.999	-	yes	no	no	no	yes	no	no	-	-	-	yes	no	no	no	no	no	no	no	no	no	-	-	no	-	-	rs2227401	chr4:154565229:C:T	chr4:155491759	-	-	-	-	-	-	-	-	missense_variant	MODERATE	FGB	ENSG00000171564	Transcript	ENST00000302068.9	protein_coding	`8/8	`-	478	R/K	tolerated(1)	benign(0)	benign,other	18.74		12.17	1.04419	0.194	T	0.00051	0.00474164	-	-	-	-	-	-	-	-	peak159672	20	-	-	yes	-	-	-	-	-	-	-	-	-	-	-	-	-	-	-
		FGB; FGG	rs4508864	chr4:154560137:C:T	LD_proxy	EUR	0.2096	-	0.998	-	1	-	no	no	no	no	no	no	yes	no	yes	yes	yes	no	yes	yes	no	no	no	no	no	no	-	-	no	-	-	rs2227401	chr4:154565229:C:T	chr4:155481289	-	-	-	-	-	-	-	-	upstream_gene_variant	MODIFIER	FGB	ENSG00000171564	Transcript	ENST00000302068.9	protein_coding	`-	`-	-	-	-	-	-	0.837		0.099	-0.538076	0.194	-	-	-	GH04J154559	Enhancer	HepG2, large intestine, small intestine	liver [ATF3, REST, FOXA1, FOXA2, RAD21, RXRA, YY1, ZBTB33, JUND, HNF4A, SP1, MAX, TAF1, NR2F2], HepG2 [KLF6, DNMT3B, CEBPA, REST, FOXA1, CHD4, KLF11, SAP130, FOXA2, HOMEZ, RAD21, ZNF511, MIER3, THAP11, SMC3, ZSCAN9, SMAD4, RARA, FOSL2, ETV4, DRAP1, THRB, TBP, TEAD3, BCL6, JUND, CREM, ZNF205, FOXP1, KDM1A, TBX3, SOX5, HHEX, HMG20A, GATAD1, HMG20B, RBPJ, ATF2, ZNF48, ZNF792, MIER2, TCF7, TFAP4, LCORL, GATA4, ZNF652, RXRB, ATF1, ELF3, NR2F6, IKZF5, CEBPG, ARID3A, ZNF580, KDM3A, NFIA, JUN, ARID4B, NFIL3, HNF1A, NR2F1, ZNF644, CREB1, PPARG, MLX, SOX13, HLF, MIXL1, SP5, NCOR1, GATAD2A, FOXK2, TGIF2, NFKBIZ, KAT8, IRF2, ZKSCAN8, GABPA, ETS1, PHF8, ATF7, FOXA3, RCOR2, MNT, RERE, RBFOX2, EP300, ZBTB25, TFE3, ZGPAT, SKI, PBX2, TEAD1, ERF], K562 [ATF3, CTCF, REST, NFIC, TAL1, CREM, EHMT2, ATF2, ZNF143, MEIS2, TCF12, ATF7, CBFA2T3], 22Rv1 [CTCF], A549 [CTCF, RAD21, SIN3A], BE2C [CTCF], C4-2B [CTCF], cardiac muscle cell [CTCF], epithelial cell of prostate [CTCF], epithelial cell of proximal tubule [CTCF], GM23338 [CTCF], H54 [CTCF], HCT116 [CTCF], LNCAP [CTCF], MCF-7 [CTCF, TRIM22, RAD21, NFIB, CREB1], OCI-LY3 [CTCF], Panc1 [CTCF], RWPE1 [CTCF], spleen [CTCF], transverse colon [CTCF], VCaP [CTCF], HEK293 [ZNF654], GM12878 [TRIM22, SMC3, YY1, JUNB, TCF7], H1 [RAD21, YY1], HeLa-S3 [RAD21], IMR-90 [RAD21], neural cell [RAD21]	154559582	154561299	connected_gene=FGG [score=16.80], connected_gene=PLRG1 [score=11.67], connected_gene=FGB [score=0.67],	ENCODE	peak159669	20	-	-	yes	1	chronic obstructive pulmonary disease, fibrinogen measurement	chronic obstructive pulmonary disease, fibrinogen measurement (1 study): [Effect Size= NA, Reported CI=NA, P=6E-6, Reported Effect Allele=T, n= Up to 1,951 European ancestry smokers (Kim DK, 2012)]	-	-	-	-	-	-	-	-	-	-	-	-
		FGB; FGG	rs4681	chr4:154569680:C:T	LD_proxy	EUR	0.187	-	0.869	-	1	-	no	no	no	no	no	no	no	-	-	-	no	no	no	no	no	no	no	no	no	no	-	-	no	-	-	rs2227401	chr4:154565229:C:T	chr4:155490832	-	-	-	-	-	-	-	-	synonymous_variant	LOW	FGB	ENSG00000171564	Transcript	ENST00000302068.9	protein_coding	`7/8	`-	375	Y	-	-	benign	0.121		0.708	-0.133138	0.194	-	-	-	-	-	-	-	-	-	-	-	-	-	-	-	yes	-	-	-	-	-	-	-	-	-	-	-	-	-	-	-
		FGB; FGG	rs6056	chr4:154567669:C:T	LD_proxy	EUR	0.1908	-	0.888	-	0.999	-	no	no	no	no	no	no	no	-	-	-	no	no	yes	yes	no	no	no	no	no	no	-	-	no	-	-	rs2227401	chr4:154565229:C:T	chr4:155488821	-	-	-	-	-	-	-	-	synonymous_variant	LOW	FGB	ENSG00000171564	Transcript	ENST00000302068.9	protein_coding	`4/8	`-	189	S	-	-	benign	5.892		5.176	0.37758	0.194	-	-	-	-	-	-	-	-	-	-	-	-	-	-	-	yes	2	fibrinogen measurement, D dimer measurement	fibrinogen measurement (1 study): [Effect Size= 12.94, Reported CI=[NR] mg/dl increase, P=8E-39, Reported Effect Allele=A, n= 17,686 European ancestry female individuals (Danik JS, 2009)], D dimer measurement (1 study): [Effect Size= 0.082, Reported CI=[0.055-0.109] unit decrease, P=6E-9, Reported Effect Allele=T, n= 4,675 European ancestry individuals, 1,732 African ancestry individuals, 645 Admixed American individuals (Sherman BT, 2020)]	-	-	-	-	-	-	-	-	-	-	-	-
		FGB; FGG	rs72679193	chr4:154549246:A:G	LD_proxy	EUR	0.1996	-	0.934	-	0.996	-	no	no	no	no	no	no	yes	no	yes	yes	no	no	no	no	no	no	no	no	no	no	-	-	no	-	-	rs2227401	chr4:154565229:C:T	chr4:155470398	-	-	-	-	-	-	-	-	intron_variant	MODIFIER	PLRG1	ENSG00000171566	Transcript	ENST00000499023.7	protein_coding	`-	`1/14	-	-	-	-	-	6.487		8.766	0.734037	0.346	-	-	-	GH04J154549	Promoter/Enhancer	HepG2, GM12878, HCT116, HeLa-S3, K562, MCF-7, Panc1, mesenchymal stem cell, mesendoderm, myotube, iPS DF 19.11, iPS DF 6.9, astrocyte, B cell, CD14-positive monocyte, common myeloid progenitor, CD34-positive, endothelial cell of umbilical vein, fibroblast of dermis, fibroblast of lung, foreskin fibroblast, foreskin melanocyte, IMR-90, keratinocyte, mammary epithelial cell, natural killer cell, T-cell, H1-hESC, neural stem progenitor cell, adrenal gland, female gonad, large intestine, muscle of leg, muscle of trunk, pancreas, placenta, psoas muscle, small intestine, stomach, thymus	liver [ATF3, YY1, MAX, GABPA, ZBTB33, RAD21, SP1], HepG2 [KLF6, POLR2A, DNMT3B, CEBPG, REST, CEBPA, TBP, KMT2B, ELF1, SAP130, HOMEZ, ZNF511, GABPA, THAP11, ZSCAN9, SMAD4, ETV4, DRAP1, TEAD3, BCL6, MBD1, CREM, ZNF205, ZBTB40, TAF1, NRF1, HMG20A, MXD3, GATAD1, HBP1, RBPJ, ZNF48, SIN3B, MIER2, TFAP4, GATA4, ATF1, ZNF580, ARID4B, HLF, SP5, GATAD2A, TGIF2, XRCC5, KAT8, IRF2, ZBTB26, SOX13, PHF8, FOXA3, RERE, RBFOX2, EP300, ZBTB25, TEAD1, ERF], GM12878 [HCFC1, POLR2A, YY1, MAZ, CEBPB, SIN3A, TBP, MAX, SMAD5, ELF1, NKRF, CBFB, CREM, ZBTB40, IKZF1, LARP7, RAD51, ZNF687, MTA2, ZNF143, TCF12, RUNX3, PAX8, NBN, RELB, ARNT, ELK1, MLLT1], K562 [HCFC1, POLR2A, ATF3, CEBPG, REST, NFIC, CEBPB, TBP, SMAD5, ELF1, TAF9B, CTBP1, NKRF, ZNF316, CREM, SUPT5H, ZBTB40, EP400, ZEB2, NRF1, NCOA1, DIDO1, TAF7, SP1, ATF4, LARP7, ATF1, MEIS2, PHF20, L3MBTL2, HDAC1, GABPB1, DACH1, TRIM24, NFRKB, ATF7, POLR2B, ZSCAN29, MNT, PML, ZBTB2, EMSY, MYC, E2F1], MCF-7 [HCFC1, POLR2A, SIN3A, ZNF217, ELF1, CTBP1, ZBTB40, NRF1, ZNF579, ZNF444], A549 [POLR2A, SIN3A], GM12891 [POLR2A, TAF1], GM12892 [POLR2A, YY1], GM23338 [POLR2A, ETS1], H1 [POLR2A, SIN3A, TBP, TAF1], H54 [POLR2A], HeLa-S3 [POLR2A, CEBPB, TBP, MAX, GABPA], HL-60 [POLR2A, GABPA], neural cell [POLR2A], SK-N-SH [POLR2A], gastrocnemius medialis [CTCF], neutrophil [CTCF], spleen [CTCF], transverse colon [CTCF], HEK293 [ZNF600, SP2, ZNF2, ZNF518A, SP7, ZBTB17, ZBTB11, SCRT2], IMR-90 [CEBPB, MAFK], HCT116 [ZFX]	154548800	154551173	connected_gene=PLRG1 [score=259.32], connected_gene=lnc-FGB-7 [score=250.67], connected_gene=FGG [score=28.26],	ENCODE	-	-	-	-	yes	-	-	-	-	-	-	-	-	-	-	-	-	-	-	-
		FGB; FGG	rs72679199	chr4:154554097:C:T	LD_proxy	EUR	0.1998	-	0.939	-	0.998	-	no	no	no	no	no	no	no	-	-	-	no	no	yes	yes	no	no	no	no	no	no	-	-	no	-	-	rs2227401	chr4:154565229:C:T	chr4:155475249	-	-	-	-	-	-	-	-	upstream_gene_variant	MODIFIER	PLRG1	ENSG00000171566	Transcript	ENST00000499023.7	protein_coding	`-	`-	-	-	-	-	-	6.536		5.826	0.436343	0.346	-	-	-	-	-	-	-	-	-	-	-	-	-	-	-	yes	1	fibrinogen measurement	fibrinogen measurement (1 study): [Effect Size= 0.105, Reported CI=[0.076-0.134] unit increase, P=1E-11, Reported Effect Allele=?, n= 18,348 Japanese ancestry individuals (Kanai M, 2018)]	-	-	-	-	-	-	-	-	-	-	-	-
		FGB; FGG	rs72681226	chr4:154573242:G:A	LD_proxy	EUR	0.1809	-	0.815	-	0.989	-	no	no	no	no	no	no	no	-	-	-	yes	no	no	no	no	no	no	no	no	no	-	-	yes	no	no	rs2227401	chr4:154565229:C:T	chr4:155494394	-	-	-	-	-	-	-	-	downstream_gene_variant	MODIFIER	FGB	ENSG00000171564	Transcript	ENST00000302068.9	protein_coding	`-	`-	-	-	-	-	-	1.501		1.247	-0.014562	0.194	-	-	-	-	-	-	-	-	-	-	-	peak159672	20	-	-	yes	-	-	-	1	PLRG1	1	Brain_Cerebellum	PLRG1 (1 tissue): Brain_Cerebellum	PLRG1: Brain_Cerebellum [Slope= 0.238267, SE=0.0535298, P=1.54623e-05]	-	-	-	-	-	-
		FGB; FGG	rs28577061	chr4:154614588:T:C	secondary	EUR, AFR	0.008	0.1801	-	-	-	-	no	no	no	no	no	no	no	-	-	-	no	no	no	no	no	no	no	no	no	no	-	-	no	-	-	rs28577061	chr4:154614588:T:C	chr4:155535740	C	0.017	-0.084	0.012	7.42e-12	118549	0.046	-	upstream_gene_variant	MODIFIER	FGG	ENSG00000171557	Transcript	ENST00000336098.8	protein_coding	`-	`-	-	-	-	-	-	1.431	noncoding	2.406	0.1333	0.126	-	-	-	-	-	-	-	-	-	-	-	-	-	-	-	yes	-	-	-	-	-	-	-	-	-	-	-	-	-	-	-
		FGB; FGG	rs10034922	chr4:154599476:G:A	LD_proxy	AFR	-	0.1805	-	0.992	-	0.997	no	no	no	no	no	no	no	-	-	-	no	no	no	no	no	no	no	no	no	no	-	-	no	-	-	rs28577061	chr4:154614588:T:C	chr4:155520628	-	-	-	-	-	-	-	-	downstream_gene_variant	MODIFIER	FGG	ENSG00000171557	Transcript	ENST00000336098.8	protein_coding	`-	`-	-	-	-	-	-	3.05		5.028	0.364437	0.126	-	-	-	-	-	-	-	-	-	-	-	-	-	-	-	yes	-	-	-	-	-	-	-	-	-	-	-	-	-	-	-
		FGB; FGG	rs28369003	chr4:154599720:A:C	LD_proxy	AFR	-	0.1801	-	0.995	-	0.997	no	no	no	no	no	no	no	-	-	-	no	no	no	no	no	no	no	no	no	no	-	-	no	-	-	rs28577061	chr4:154614588:T:C	chr4:155520872	-	-	-	-	-	-	-	-	downstream_gene_variant	MODIFIER	FGG	ENSG00000171557	Transcript	ENST00000336098.8	protein_coding	`-	`-	-	-	-	-	-	3.757		3.183	0.2052	0.126	-	-	-	-	-	-	-	-	-	-	-	-	-	-	-	yes	-	-	-	-	-	-	-	-	-	-	-	-	-	-	-
		FGB; FGG	rs72955384	chr4:154621433:A:G	LD_proxy	AFR	-	0.1809	-	0.99	-	0.997	no	no	no	no	no	no	no	-	-	-	no	no	no	no	no	no	no	no	no	no	-	-	no	-	-	rs28577061	chr4:154614588:T:C	chr4:155542585	-	-	-	-	-	-	-	-	intergenic_variant	MODIFIER	-	-	-	-	-	`-	`-	-	-	-	-	-	4.797		5.891	0.442339	-	-	-	-	-	-	-	-	-	-	-	-	-	-	-	-	yes	-	-	-	-	-	-	-	-	-	-	-	-	-	-	-
		FGB; FGG	rs6054	chr4:154568456:C:T	secondary	EUR, AFR	0.0044	0.0004	-	-	-	-	yes	no	no	no	no	yes	no	-	-	-	no	no	yes	yes	no	no	no	no	yes	no	-	-	no	-	-	rs6054	chr4:154568456:C:T	chr4:155489608	T	0.004	-0.405	0.022	1.13e-74	138060	0.004	-	missense_variant	MODERATE	FGB	ENSG00000171564	Transcript	ENST00000302068.9	protein_coding	`5/8	`-	265	P/L	deleterious(0.01)	probably_damaging(0.969)	uncertain_significance,conflicting_interpretations_of_pathogenicity,likely_pathogenic,likely_benign	23	coding	24.4	3.39326	0.194	T	0.06919	0.0584329	-	-	-	-	-	-	-	-	-	-	-	-	yes	12	fibrinogen measurement, low density lipoprotein cholesterol measurement, triglyceride measurement, total cholesterol measurement, IGF-1 measurement, low density lipoprotein cholesterol measurement, phospholipids:total lipids ratio, neutrophil count, apolipoprotein B measurement, leukocyte count, glycoprotein measurement, low density lipoprotein cholesterol measurement, cholesteryl esters:total lipids ratio, linoleic acid measurement	fibrinogen measurement (1 study): [Effect Size= 0.1228, Reported CI=NR unit decrease, P=2E-53, Reported Effect Allele=T, n= 120,246 European ancestry individuals (de Vries PS, 2015)], low density lipoprotein cholesterol measurement (3 studies): [Effect Size= 0.138318, Reported CI=[0.11-0.16] unit decrease, P=6E-26, Reported Effect Allele=C, n= 431,167 European ancestry individuals (Klimentidis YC, 2020), Effect Size= 0.0868096, Reported CI=[0.06-0.114] unit increase, P=8E-11, Reported Effect Allele=?, n= 437,068 European ancestry individuals (Barton AR, 2021), Effect Size= 0.0891, Reported CI=[0.059-0.119] unit increase, P=9E-9, Reported Effect Allele=T, n= 343,621 European ancestry individuals, 72,866 East Asian ancestry individuals (Sakaue S, 2021)], triglyceride measurement (2 studies): [Effect Size= 0.103236, Reported CI=[0.077-0.129] unit increase, P=5E-15, Reported Effect Allele=?, n= 437,532 European ancestry individuals (Barton AR, 2021), Effect Size= 0.1002, Reported CI=[0.071-0.13] unit increase, P=4E-11, Reported Effect Allele=T, n= 343,992 European ancestry individuals, 111,667 East Asian ancestry individuals (Sakaue S, 2021)], total cholesterol measurement (3 studies): [Effect Size= 0.0930834, Reported CI=[0.066-0.12] unit increase, P=4E-12, Reported Effect Allele=?, n= 437,878 European ancestry individuals (Barton AR, 2021), Effect Size= 0.15, Reported CI=unit increase, P=1E-11, Reported Effect Allele=T, n= up to 237,050 European ancestry individuals (Liu DJ, 2017), Effect Size= 0.0956, Reported CI=[0.066-0.125] unit increase, P=2E-10, Reported Effect Allele=T, n= 344,278 European ancestry individuals, 135,808 East Asian ancestry individuals (Sakaue S, 2021)], IGF-1 measurement (1 study): [Effect Size= 0.0842539, Reported CI=[0.058-0.11] unit increase, P=2E-11, Reported Effect Allele=?, n= 435,516 European ancestry individuals (Barton AR, 2021)], low density lipoprotein cholesterol measurement, phospholipids:total lipids ratio (1 study): [Effect Size= 0.18498, Reported CI=[0.13-0.24] unit increase, P=5E-11, Reported Effect Allele=C, n= 115,082 European ancestry individuals (Richardson TG, 2022)], neutrophil count (2 studies): [Effect Size= 0.0821798, Reported CI=[0.056-0.109] unit increase, P=5E-10, Reported Effect Allele=?, n= 443,782 European ancestry individuals (Barton AR, 2021), Effect Size= 0.0856, Reported CI=[0.055-0.116] unit increase, P=5E-8, Reported Effect Allele=T, n= 349,856 European ancestry individuals, 82,810 East Asian ancestry individuals (Sakaue S, 2021)], apolipoprotein B measurement (1 study): [Effect Size= 0.0791183, Reported CI=[0.053-0.106] unit increase, P=1E-9, Reported Effect Allele=?, n= 435,744 European ancestry individuals (Barton AR, 2021)], leukocyte count (1 study): [Effect Size= 0.0799288, Reported CI=[0.054-0.106] unit increase, P=2E-9, Reported Effect Allele=?, n= 444,734 European ancestry individuals (Barton AR, 2021)], glycoprotein measurement (1 study): [Effect Size= 0.156292, Reported CI=[0.1-0.21] unit decrease, P=2E-8, Reported Effect Allele=C, n= 115,082 European ancestry individuals (Richardson TG, 2022)], low density lipoprotein cholesterol measurement, cholesteryl esters:total lipids ratio (1 study): [Effect Size= 0.15891, Reported CI=[0.1-0.21] unit decrease, P=2E-8, Reported Effect Allele=C, n= 115,082 European ancestry individuals (Richardson TG, 2022)], linoleic acid measurement (1 study): [Effect Size= 0.152392, Reported CI=[0.098-0.207] unit decrease, P=4E-8, Reported Effect Allele=C, n= 115,006 European ancestry individuals (Richardson TG, 2022)]	-	-	-	-	-	-	-	-	-	-	-	-
		FGB; FGG	rs6536024	chr4:154622217:T:C	secondary	EUR, AFR	0.4807	0.3363	-	-	-	-	no	no	no	no	no	no	no	-	-	-	no	no	no	no	no	no	no	no	no	no	-	-	no	-	-	rs6536024	chr4:154622217:T:C	chr4:155543369	C	0.512	-0.039	0.003	3.92e-46	162279	0.478	-	upstream_gene_variant	MODIFIER	LRAT	ENSG00000121207	Transcript	ENST00000499392.1	protein_coding_CDS_not_defined	`-	`-	-	-	-	-	-	1.392	noncoding	3.55	0.236788	0.579	-	-	-	-	-	-	-	-	-	-	-	-	-	-	-	yes	2	venous thromboembolism, cardioembolic stroke	venous thromboembolism (1 study): [Effect Size= 1.25, Reported CI=[1.18-1.32], P=2E-13, Reported Effect Allele=C, n= 1,618 European ancestry cases, 42,881 European ancestry controls (Tang W, 2013)], cardioembolic stroke (1 study): [Effect Size= 1.09, Reported CI=[1.06-1.12], P=3E-8, Reported Effect Allele=C, n= 241 African American cases, 20,030 African American controls, 926 East Asian ancestry cases, 237,242 East Asian ancestry controls, 10,804 European ancestry cases, 1,234,808 European ancestry controls, 223 Hispanic cases, 4,146 Hispanic controls, 596 South Asian ancestry cases, 7,672 South Asian ancestry controls (Mishra A, 2022)]	-	-	-	-	-	-	-	-	-	-	-	-
		FGB; FGG	rs2066861	chr4:154606284:C:T	LD_proxy	AFR	-	0.3101	-	0.861	-	0.985	no	no	no	no	no	no	no	-	-	-	yes	no	no	no	no	no	no	no	no	no	-	-	no	-	-	rs6536024	chr4:154622217:T:C	chr4:155527436	-	-	-	-	-	-	-	-	intron_variant	MODIFIER	FGG	ENSG00000171557	Transcript	ENST00000336098.8	protein_coding	`-	`8/8	-	-	-	-	-	0.403		0.274	-0.326404	0.126	-	-	-	-	-	-	-	-	-	-	-	peak159681	18	-	-	yes	1	prothrombin time measurement	prothrombin time measurement (1 study): [Effect Size= 0.05413, Reported CI=[0.043-0.066] unit decrease novel, P=2E-20, Reported Effect Allele=?, n= 58,110 Japanese ancestry individuals (Kanai M, 2018)]	-	-	-	-	-	-	-	-	-	-	-	-
		FGB; FGG	rs2066864	chr4:154604543:G:A	LD_proxy	AFR	-	0.3221	-	0.811	-	0.93	no	no	no	yes	no	no	no	-	-	-	no	no	no	yes	no	no	no	no	no	no	-	-	no	-	-	rs6536024	chr4:154622217:T:C	chr4:155525695	-	-	-	-	-	-	-	-	3_prime_UTR_variant	MODIFIER	FGG	ENSG00000171557	Transcript	ENST00000336098.8	protein_coding	`9/9	`-	-	-	-	-	benign	1.562		0.449	-0.225972	0.126	-	-	-	-	-	-	-	-	-	-	-	-	-	-	-	yes	7	venous thromboembolism, von Willebrand factor measurement, factor VIII measurement, venous thromboembolism, venous thromboembolism, factor VII measurement, venous thromboembolism, tissue plasminogen activator measurement, venous thromboembolism, plasminogen activator inhibitor 1 measurement, factor XI measurement, venous thromboembolism, venous thromboembolism	venous thromboembolism, von Willebrand factor measurement (1 study): [Effect Size= NA, Reported CI=NA, P=2E-60, Reported Effect Allele=?, n= 30,234 European or African American VTE cases, 172,122 European or African American VTE controls, 46,354 European, African American or Hispanic individuals with measurements (Temprano-Sagrera G, 2022)], factor VIII measurement, venous thromboembolism (1 study): [Effect Size= NA, Reported CI=NA, P=7E-60, Reported Effect Allele=?, n= 32,610 European, African American, East Asian, South Asian or Hispanic individuals with measurements, 30,234 European or African American VTE cases, 172,122 European or African American VTE controls (Temprano-Sagrera G, 2022)], venous thromboembolism, factor VII measurement (1 study): [Effect Size= NA, Reported CI=NA, P=1E-59, Reported Effect Allele=?, n= 27,495 European or African American individuals with measurements, 30,234 European or African American VTE cases, 172,122 European or African American VTE controls (Temprano-Sagrera G, 2022)], venous thromboembolism, tissue plasminogen activator measurement (1 study): [Effect Size= NA, Reported CI=NA, P=1E-59, Reported Effect Allele=?, n= 26,929 European ancestry individuals with measurements, 30,234 European or African American VTE cases, 172,122 European or African American VTE controls (Temprano-Sagrera G, 2022)], venous thromboembolism, plasminogen activator inhibitor 1 measurement (1 study): [Effect Size= NA, Reported CI=NA, P=2E-59, Reported Effect Allele=?, n= 19,599 European ancestry individuals with measurements, 30,234 European or African American VTE cases, 172,122 European or African American VTE controls (Temprano-Sagrera G, 2022)], factor XI measurement, venous thromboembolism (1 study): [Effect Size= NA, Reported CI=NA, P=2E-59, Reported Effect Allele=?, n= 16,169 European ancestry individuals with measurements, 30,234 European or African American VTE cases, 172,122 European or African American VTE controls (Temprano-Sagrera G, 2022)], venous thromboembolism (1 study): [Effect Size= 0.1813, Reported CI=[0.16-0.2] unit increase, P=1E-57, Reported Effect Allele=?, n= 29,435 European ancestry cases, 157,769 European ancestry controls (Lindstrom S, 2019)]	-	-	-	-	-	-	-	-	-	-	-	-
		FGB; FGG	rs2066865	chr4:154604124:G:A	LD_proxy	AFR	-	0.3247	-	0.8	-	0.918	no	no	no	no	no	no	no	-	-	-	yes	no	no	no	no	no	no	no	no	no	-	-	no	-	-	rs6536024	chr4:154622217:T:C	chr4:155525276	-	-	-	-	-	-	-	-	downstream_gene_variant	MODIFIER	FGG	ENSG00000171557	Transcript	ENST00000336098.8	protein_coding	`-	`-	-	-	-	-	benign	0.576		2.696	0.161379	0.126	-	-	-	-	-	-	-	-	-	-	-	peak159680	20	-	-	yes	1	venous thromboembolism	venous thromboembolism (4 studies): [Effect Size= 1.220304, Reported CI=[1.20-1.24], P=2E-88, Reported Effect Allele=A, n= 23,151 European ancestry cases, 553,439 European ancestry controls, 2,261 African American cases, 49,400 African American controls, 654 Hispanic cases, 21,214 Hispanic controls (Klarin D, 2019), Effect Size= NA, Reported CI=NA, P=7E-27, Reported Effect Allele=?, n= 6,260 cases, 355,414 controls (A Christensen M, 2021), Effect Size= 1.24, Reported CI=[1.18-1.31], P=1E-16, Reported Effect Allele=A, n= 7,507 European ancestry cases, 52,632 European ancestry controls (Germain M, 2015), Effect Size= 1.21, Reported CI=[1.15‚Äì1.29], P=3E-11, Reported Effect Allele=A, n= 3,290 European ancestry cases, 116,868 European ancestry controls (Klarin D, 2017)]	-	-	-	-	-	-	-	-	-	-	-	-
		FGB; FGG	rs7654093	chr4:154623920:A:T	LD_proxy	AFR	-	0.3277	-	0.806	-	0.916	no	no	no	no	no	no	no	-	-	-	no	no	no	no	no	no	no	no	no	no	-	-	no	-	-	rs6536024	chr4:154622217:T:C	chr4:155545072	-	-	-	-	-	-	-	-	upstream_gene_variant	MODIFIER	LRAT	ENSG00000121207	Transcript	ENST00000499392.1	protein_coding_CDS_not_defined	`-	`-	-	-	-	-	-	3.236		5.191	0.378909	0.579	-	-	-	-	-	-	-	-	-	-	-	-	-	-	-	yes	1	Ischemic stroke, venous thromboembolism, stroke, Abnormal thrombosis, deep vein thrombosis, pulmonary embolism	Ischemic stroke, venous thromboembolism, stroke, Abnormal thrombosis, deep vein thrombosis, pulmonary embolism (1 study): [Effect Size= 1.216, Reported CI=[1.166- 1.267], P=2E-19, Reported Effect Allele=T, n= 6,135 European ancestry cases, 252,827 European ancestry controls (Hinds DA, 2016)]	-	-	-	-	-	-	-	-	-	-	-	-
		FGB; FGG	rs7659024	chr4:154599778:G:A	LD_proxy	AFR	-	0.318	-	0.803	-	0.934	no	no	no	no	no	no	no	-	-	-	no	no	no	no	no	no	no	no	no	no	-	-	no	-	-	rs6536024	chr4:154622217:T:C	chr4:155520930	-	-	-	-	-	-	-	-	downstream_gene_variant	MODIFIER	FGG	ENSG00000171557	Transcript	ENST00000336098.8	protein_coding	`-	`-	-	-	-	-	-	1.881		4.746	0.339623	0.126	-	-	-	-	-	-	-	-	-	-	-	-	-	-	-	yes	1	venous thromboembolism	venous thromboembolism (1 study): [Effect Size= 1.53, Reported CI=[NR], P=2E-13, Reported Effect Allele=A, n= 1,542 European ancestry cases, 1,110 European ancestry controls (Germain M, 2011)]	-	-	-	-	-	-	-	-	-	-	-	-
	17	LINC01948; C5orf67	rs157512	chr5:56513300:T:C	lead	EUR, AFR	0.2376	0.3135	-	-	-	-	no	no	no	no	no	no	yes	no	no	yes	no	no	no	no	yes	no	no	no	yes	no	-	-	no	-	-	rs157512	chr5:56513300:T:C	chr5:55809127	C	0.238	0.022	0.003	2.05e-12	170850	0.259	novel	intron_variant,non_coding_transcript_variant	MODIFIER	C5orf67	ENSG00000225940	Transcript	ENST00000648716.1	lncRNA	`-	`5/5	-	-	-	-	-	1.395	noncoding	2.038	0.09406	-	-	-	-	GH05J056512	Enhancer	CD4+ ab T cells (VB), Central memory CD4+ ab T cells (VB), Fibroblast of dermis, Esophagus, Left ventricle, M0 macrophage (VB), M1 macrophage (CB), M1 macrophage (VB), M2 macrophage (CB), CD14+CD16- monocytes (CB), CD14+CD16- monocytes (VB), H1 mesenchymal stem cells, B cells (VB), H1 neural progenitor cells, Psoas muscle, Right atrium	liver [HNF4A, RAD21, SP1, RXRA, NR2F2], HepG2 [MAFK, ZNF48], K562 [CEBPG, CEBPB, MEIS2], HeLa-S3 [CEBPB], IMR-90 [CEBPB], HEK293 [SP7, PRDM1], Ishikawa [EP300]	56512275	56515199	connected_gene=HSALNG0041952-001 [score=250.67], connected_gene=LINC01948 [score=12.16], connected_gene=RPL26P19 [score=0.44],	Ensembl	-	-	-	-	yes	7	BMI-adjusted waist circumference, platelet count, BMI-adjusted waist-hip ratio, uric acid measurement, glucose measurement, high density lipoprotein cholesterol measurement, C-reactive protein measurement	BMI-adjusted waist circumference (1 study): [Effect Size= 0.035767, Reported CI=[0.029-0.043] unit increase, P=5E-23, Reported Effect Allele=C, n= 186,825 British ancestry men (Christakoudi S, 2021)], platelet count (1 study): [Effect Size= NA, Reported CI=NA, P=5E-17, Reported Effect Allele=C, n= 721,201 African American or Afro-Caribbean, African ancestry, European ancestry, East Asian ancestry, Hispanic or Latin American and South Asian ancestry individuals (Chen MH, 2020)], BMI-adjusted waist-hip ratio (1 study): [Effect Size= 0.0343, Reported CI=[0.026-0.043] unit decrease, P=5E-16, Reported Effect Allele=?, n= 65,683 Asian ancestry individuals (Wang SH, 2022)], uric acid measurement (1 study): [Effect Size= 0.0202, Reported CI=[0.015-0.025] unit decrease, P=8E-16, Reported Effect Allele=C, n= 343,836 European ancestry individuals, 129,405 East Asian ancestry individuals (Sakaue S, 2021)], glucose measurement (1 study): [Effect Size= 0.0134, Reported CI=[0.0093-0.0175] unit increase, P=5E-10, Reported Effect Allele=T, n= 200,622 European ancestry individuals (Chen J, 2021)], high density lipoprotein cholesterol measurement (1 study): [Effect Size= 0.0267, Reported CI=[0.018-0.036] unit increase, P=3E-9, Reported Effect Allele=?, n= 76,081 European ancestry individuals, 127,395 Japanese ancestry individuals (Nielsen JB, 2020)], C-reactive protein measurement (1 study): [Effect Size= 0.0135817, Reported CI=[0.0089-0.0182] unit decrease, P=1E-8, Reported Effect Allele=T, n= 418,642 British ancestry individuals (Han X, 2020)]	-	-	-	-	-	-	-	-	-	-	-	-
		LINC01948; C5orf67	rs157843	chr5:56503357:C:A	LD_proxy	EUR	0.2566	-	0.899	-	0.998	-	no	no	no	no	no	no	no	-	-	-	no	no	no	no	no	no	no	no	no	no	-	-	no	-	-	rs157512	chr5:56513300:T:C	chr5:55799184	-	-	-	-	-	-	-	-	downstream_gene_variant	MODIFIER	RPL26P19	ENSG00000226221	Transcript	ENST00000450941.1	processed_pseudogene	`-	`-	-	-	-	-	-	4.202		2.262	0.118578	-	-	-	-	-	-	-	-	-	-	-	-	-	-	-	-	yes	-	-	-	-	-	-	-	-	-	-	-	-	-	-	-
		LINC01948; C5orf67	rs157845	chr5:56500812:T:C	LD_proxy	EUR	0.2554	-	0.887	-	0.988	-	no	no	no	no	no	no	no	-	-	-	no	no	no	no	no	no	no	no	yes	no	-	-	no	-	-	rs157512	chr5:56513300:T:C	chr5:55796639	-	-	-	-	-	-	-	-	downstream_gene_variant	MODIFIER	RPL26P19	ENSG00000226221	Transcript	ENST00000450941.1	processed_pseudogene	`-	`-	-	-	-	-	-	5.318		2.412	0.13397	-	-	-	-	-	-	-	-	-	-	-	-	-	-	-	-	yes	1	red blood cell distribution width	red blood cell distribution width (1 study): [Effect Size= 0.019467808, Reported CI=[0.015-0.024] unit decrease, P=1E-14, Reported Effect Allele=C, n= 408,112 British individuals (Vuckovic D, 2020)]	-	-	-	-	-	-	-	-	-	-	-	-
		LINC01948; C5orf67	rs173964	chr5:56513638:A:G	LD_proxy	EUR	0.2531	-	0.92	-	1	-	no	no	no	no	no	no	yes	no	no	yes	no	no	no	no	no	no	no	no	yes	no	-	-	no	-	-	rs157512	chr5:56513300:T:C	chr5:55809465	-	-	-	-	-	-	-	-	intron_variant,non_coding_transcript_variant	MODIFIER	C5orf67	ENSG00000225940	Transcript	ENST00000648716.1	lncRNA	`-	`5/5	-	-	-	-	-	0.074		0.073	-0.60048	-	-	-	-	GH05J056512	Enhancer	CD4+ ab T cells (VB), Central memory CD4+ ab T cells (VB), Fibroblast of dermis, Esophagus, Left ventricle, M0 macrophage (VB), M1 macrophage (CB), M1 macrophage (VB), M2 macrophage (CB), CD14+CD16- monocytes (CB), CD14+CD16- monocytes (VB), H1 mesenchymal stem cells, B cells (VB), H1 neural progenitor cells, Psoas muscle, Right atrium	liver [HNF4A, RAD21, SP1, RXRA, NR2F2], HepG2 [MAFK, ZNF48], K562 [CEBPG, CEBPB, MEIS2], HeLa-S3 [CEBPB], IMR-90 [CEBPB], HEK293 [SP7, PRDM1], Ishikawa [EP300]	56512275	56515199	connected_gene=HSALNG0041952-001 [score=250.67], connected_gene=LINC01948 [score=12.16], connected_gene=RPL26P19 [score=0.44],	Ensembl	-	-	-	-	yes	6	type 2 diabetes mellitus, hematocrit, chylomicron measurement, very low density lipoprotein cholesterol measurement, free cholesterol change measurement, chylomicron measurement, very low density lipoprotein cholesterol measurement, phospholipid change measurement, very low density lipoprotein cholesterol measurement, total cholesterol change measurement, very low density lipoprotein cholesterol measurement, free cholesterol change measurement	type 2 diabetes mellitus (1 study): [Effect Size= 0.0725, Reported CI=[0.055-0.09] unit increase, P=1E-16, Reported Effect Allele=G, n= 46,511 Asian ancestry cases, 169,776 Asian ancestry controls (Vujkovic M, 2020)], hematocrit (1 study): [Effect Size= NA, Reported CI=NA, P=4E-10, Reported Effect Allele=G, n= 737,823 African American or Afro-Caribbean, African ancestry, European ancestry, East Asian ancestry, Hispanic or Latin American and South Asian ancestry individuals (Chen MH, 2020)], chylomicron measurement, very low density lipoprotein cholesterol measurement, free cholesterol change measurement (1 study): [Effect Size= 0.16392, Reported CI=[0.11-0.22] unit increase, P=4E-9, Reported Effect Allele=G, n= 4,292 individuals (Li-Gao R, 2021)], chylomicron measurement, very low density lipoprotein cholesterol measurement, phospholipid change measurement (1 study): [Effect Size= 0.16293, Reported CI=[0.11-0.22] unit increase, P=5E-9, Reported Effect Allele=G, n= 4,292 individuals (Li-Gao R, 2021)], very low density lipoprotein cholesterol measurement, total cholesterol change measurement (1 study): [Effect Size= 0.155968, Reported CI=[0.1-0.21] unit increase, P=1E-8, Reported Effect Allele=G, n= 4,292 individuals (Li-Gao R, 2021)], very low density lipoprotein cholesterol measurement, free cholesterol change measurement (1 study): [Effect Size= 0.153228, Reported CI=[0.1-0.207] unit increase, P=2E-8, Reported Effect Allele=G, n= 4,292 individuals (Li-Gao R, 2021)]	-	-	-	-	-	-	-	-	-	-	-	-
		LINC01948; C5orf67	rs256903	chr5:56513311:C:A	LD_proxy	EUR	0.253	-	0.92	-	1	-	no	no	no	no	no	no	yes	no	no	yes	no	no	no	no	no	no	no	no	yes	no	-	-	no	-	-	rs157512	chr5:56513300:T:C	chr5:55809138	-	-	-	-	-	-	-	-	intron_variant,non_coding_transcript_variant	MODIFIER	C5orf67	ENSG00000225940	Transcript	ENST00000648716.1	lncRNA	`-	`5/5	-	-	-	-	-	0.006		0.034	-0.746096	-	-	-	-	GH05J056512	Enhancer	CD4+ ab T cells (VB), Central memory CD4+ ab T cells (VB), Fibroblast of dermis, Esophagus, Left ventricle, M0 macrophage (VB), M1 macrophage (CB), M1 macrophage (VB), M2 macrophage (CB), CD14+CD16- monocytes (CB), CD14+CD16- monocytes (VB), H1 mesenchymal stem cells, B cells (VB), H1 neural progenitor cells, Psoas muscle, Right atrium	liver [HNF4A, RAD21, SP1, RXRA, NR2F2], HepG2 [MAFK, ZNF48], K562 [CEBPG, CEBPB, MEIS2], HeLa-S3 [CEBPB], IMR-90 [CEBPB], HEK293 [SP7, PRDM1], Ishikawa [EP300]	56512275	56515199	connected_gene=HSALNG0041952-001 [score=250.67], connected_gene=LINC01948 [score=12.16], connected_gene=RPL26P19 [score=0.44],	Ensembl	-	-	-	-	yes	5	BMI-adjusted waist circumference, hemoglobin measurement, type 2 diabetes mellitus, Agents acting on the renin-angiotensin system use measurement, erythrocyte count	BMI-adjusted waist circumference (1 study): [Effect Size= 0.0362253, Reported CI=[0.029-0.043] unit increase, P=1E-24, Reported Effect Allele=C, n= 186,825 British ancestry men (Christakoudi S, 2021)], hemoglobin measurement (2 studies): [Effect Size= NA, Reported CI=NA, P=5E-19, Reported Effect Allele=A, n= 746,431 African American or Afro-Caribbean, African ancestry, European ancestry, East Asian ancestry, Hispanic or Latin American and South Asian ancestry individuals (Chen MH, 2020), Effect Size= 0.0145, Reported CI=[0.01-0.019] unit increase, P=3E-10, Reported Effect Allele=A, n= 350,474 European ancestry individuals, 152,447 East Asian ancestry individuals (Sakaue S, 2021)], type 2 diabetes mellitus (1 study): [Effect Size= 1.08, Reported CI=1.06-1.09, P=2E-16, Reported Effect Allele=A, n= 36,614 Japanese ancestry cases, 155,150 Japanese ancestry controls (Suzuki K, 2019)], Agents acting on the renin-angiotensin system use measurement (1 study): [Effect Size= 0.0482, Reported CI=[0.034-0.062] unit increase, P=3E-11, Reported Effect Allele=A, n= 62,752 European ancestry cases, 174,778 European ancestry controls, 45,820 East Asian ancestry cases, 132,906 East Asian ancestry controls (Sakaue S, 2021)], erythrocyte count (1 study): [Effect Size= 0.0152, Reported CI=[0.01-0.02] unit increase, P=7E-10, Reported Effect Allele=A, n= 350,475 European ancestry individuals, 153,512 East Asian ancestry individuals (Sakaue S, 2021)]	-	-	-	-	-	-	-	-	-	-	-	-
		LINC01948; C5orf67	rs256904	chr5:56514478:A:T	LD_proxy	EUR	0.253	-	0.919	-	1	-	no	no	no	no	no	no	yes	no	no	yes	no	no	no	no	no	no	no	no	yes	no	-	-	no	-	-	rs157512	chr5:56513300:T:C	chr5:55810305	-	-	-	-	-	-	-	-	intron_variant,non_coding_transcript_variant	MODIFIER	C5orf67	ENSG00000225940	Transcript	ENST00000648716.1	lncRNA	`-	`4/5	-	-	-	-	-	1.056		1.124	-0.036402	-	-	-	-	GH05J056512	Enhancer	CD4+ ab T cells (VB), Central memory CD4+ ab T cells (VB), Fibroblast of dermis, Esophagus, Left ventricle, M0 macrophage (VB), M1 macrophage (CB), M1 macrophage (VB), M2 macrophage (CB), CD14+CD16- monocytes (CB), CD14+CD16- monocytes (VB), H1 mesenchymal stem cells, B cells (VB), H1 neural progenitor cells, Psoas muscle, Right atrium	liver [HNF4A, RAD21, SP1, RXRA, NR2F2], HepG2 [MAFK, ZNF48], K562 [CEBPG, CEBPB, MEIS2], HeLa-S3 [CEBPB], IMR-90 [CEBPB], HEK293 [SP7, PRDM1], Ishikawa [EP300]	56512275	56515199	connected_gene=HSALNG0041952-001 [score=250.67], connected_gene=LINC01948 [score=12.16], connected_gene=RPL26P19 [score=0.44],	Ensembl	-	-	-	-	yes	5	type 2 diabetes mellitus, red blood cell distribution width, systolic blood pressure, Drugs used in diabetes use measurement, platelet count	type 2 diabetes mellitus (4 studies): [Effect Size= 0.0692, Reported CI=[0.059-0.08] unit increase, P=3E-39, Reported Effect Allele=T, n= 148,726 European ancestry cases, 965,732 European ancestry controls (Vujkovic M, 2020), Effect Size= 1.08, Reported CI=[1.06-1.09], P=4E-29, Reported Effect Allele=T, n= 77,418 East Asian cases, 356,122 East Asian controls (Spracklen CN, 2020), Effect Size= 0.086, Reported CI=[0.07-0.102] unit increase, P=1E-27, Reported Effect Allele=T, n= 139,705 East Asian ancestry individuals (Mahajan A, 2022), Effect Size= 0.06375707, Reported CI=[0.046-0.082] unit increase, P=4E-12, Reported Effect Allele=T, n= 45,383 East Asian ancestry cases, 132,032 East Asian ancestry controls (Sakaue S, 2021)], red blood cell distribution width (1 study): [Effect Size= NA, Reported CI=NA, P=1E-24, Reported Effect Allele=A, n= 563,352 African American or Afro-Caribbean, African ancestry, European ancestry, East Asian ancestry, Hispanic or Latin American and South Asian ancestry individuals (Chen MH, 2020)], systolic blood pressure (1 study): [Effect Size= 0.206, Reported CI=[0.15-0.26] mmHg decrease, P=3E-12, Reported Effect Allele=A, n= 365,998 European ancestry individuals, 63,490 African ancestry individuals, 22,802 Hispanic individuals, 4,792 Asian ancestry individuals, 2,695 Native American ancestry individuals (Giri A, 2018)], Drugs used in diabetes use measurement (1 study): [Effect Size= 0.06483371, Reported CI=[0.046-0.084] unit increase, P=5E-11, Reported Effect Allele=T, n= 30,515 East Asian ancestry cases, 148,211 East Asian ancestry controls (Sakaue S, 2021)], platelet count (1 study): [Effect Size= 0.0188745, Reported CI=[0.012-0.025] unit decrease, P=1E-8, Reported Effect Allele=T, n= 148,623 East Asian ancestry individuals (Sakaue S, 2021)]	-	-	-	-	-	-	-	-	-	-	-	-
		LINC01948; C5orf67	rs25789	chr5:56504897:C:T	LD_proxy	EUR	0.2566	-	0.899	-	0.998	-	no	no	no	no	no	no	yes	no	no	no	no	no	no	no	no	no	no	no	no	no	-	-	no	-	-	rs157512	chr5:56513300:T:C	chr5:55800724	-	-	-	-	-	-	-	-	non_coding_transcript_exon_variant	MODIFIER	RPL26P19	ENSG00000226221	Transcript	ENST00000450941.1	processed_pseudogene	`1/1	`-	-	-	-	-	-	12.1		9.52	0.812814	-	-	-	-	GH05J056504	Promoter/Enhancer	Large intestine (fetal)	-	56504801	56505200	connected_gene=RPL26P19 [score=250.67], connected_gene=LINC01948 [score=11.97], connected_gene=piR-53063-200 [score=0.44],	dbSUPER	-	-	-	-	yes	-	-	-	-	-	-	-	-	-	-	-	-	-	-	-
		LINC01948; C5orf67	rs27984	chr5:56506592:C:T	LD_proxy	EUR	0.2567	-	0.9	-	0.999	-	no	no	no	no	no	no	yes	no	no	yes	no	no	no	no	no	no	no	no	no	no	-	-	no	-	-	rs157512	chr5:56513300:T:C	chr5:55802419	-	-	-	-	-	-	-	-	upstream_gene_variant	MODIFIER	RPL26P19	ENSG00000226221	Transcript	ENST00000450941.1	processed_pseudogene	`-	`-	-	-	-	-	-	4.174		2.978	0.187097	-	-	-	-	GH05J056505	Enhancer	Large intestine (fetal), M0 macrophage (VB), M1 macrophage (CB), M1 macrophage (VB), CD14+CD16- monocytes (CB), CD14+CD16- monocytes (VB), H1 mesenchymal stem cells, B cells (VB), Small intestine (fetal), Small intestine, mesenchymal stem cell, large intestine, small intestine	liver [HNF4A], HepG2 [FOXA2, FOSL2, JUND, HMG20A, ARID3A, NCOR1, GATAD2A], HEK293 [PRDM6]	56505242	56508582	connected_gene=RPL26P19 [score=250.67], connected_gene=LINC01948 [score=11.97], connected_gene=HSALNG0041952-001 [score=0.44],	Ensembl	-	-	-	-	yes	-	-	-	-	-	-	-	-	-	-	-	-	-	-	-
		LINC01948; C5orf67	rs30000	chr5:56507706:G:A	LD_proxy	EUR	0.2569	-	0.9	-	1	-	no	no	no	no	no	no	yes	no	no	yes	yes	no	no	no	no	no	no	no	no	no	-	-	no	-	-	rs157512	chr5:56513300:T:C	chr5:55803533	-	-	-	-	-	-	-	-	upstream_gene_variant	MODIFIER	RPL26P19	ENSG00000226221	Transcript	ENST00000450941.1	processed_pseudogene	`-	`-	-	-	-	-	-	4.156		4.854	0.349101	-	-	-	-	GH05J056505	Enhancer	Large intestine (fetal), M0 macrophage (VB), M1 macrophage (CB), M1 macrophage (VB), CD14+CD16- monocytes (CB), CD14+CD16- monocytes (VB), H1 mesenchymal stem cells, B cells (VB), Small intestine (fetal), Small intestine, mesenchymal stem cell, large intestine, small intestine	liver [HNF4A], HepG2 [FOXA2, FOSL2, JUND, HMG20A, ARID3A, NCOR1, GATAD2A], HEK293 [PRDM6]	56505242	56508582	connected_gene=RPL26P19 [score=250.67], connected_gene=LINC01948 [score=11.97], connected_gene=HSALNG0041952-001 [score=0.44],	Ensembl	peak166239	14	-	-	yes	2	smoking behavior, BMI-adjusted waist-hip ratio, BMI-adjusted waist-hip ratio	smoking behavior, BMI-adjusted waist-hip ratio (1 study): [Effect Size= 0.039, Reported CI=[0.029-0.049] unit increase, P=3E-17, Reported Effect Allele=G, n= 95,362 European ancestry women, 62,085 European ancestry men, 5,829 European ancestry individuals, 10,500 African American/Afro-Caribbean ancestry women, 2,706 African American/Afro-Caribbean ancestry men, 1,030 Indian Asian ancestry women, 7,648 Indian Asian ancestry men, 1,793 Filipino ancestry women, 2,944 Hispanic/Latino ancestry women, 1,764 Hispanic/Latino ancestry men (Justice AE, 2017)], BMI-adjusted waist-hip ratio (1 study): [Effect Size= 0.036, Reported CI=[0.028-0.044] unit increase, P=4E-16, Reported Effect Allele=G, n= 75,379 European ancestry women, 45,811 European ancestry men, 4,856 European ancestry individuals, 8,799 African American/Afro-Caribbean ancestry women, 1,803 African American/Afro-Caribbean ancestry men, 1,020 Indian Asian ancestry women, 6,691 Indian Asian ancestry men, 1,526 Filipino ancestry women, 2,469 Hispanic/Latino ancestry women, 1,318 Hispanic/Latino ancestry men (Justice AE, 2017)]	-	-	-	-	-	-	-	-	-	-	-	-
		LINC01948; C5orf67	rs30351	chr5:56498805:G:A	LD_proxy	EUR	0.2572	-	0.893	-	0.996	-	no	yes	no	no	no	no	yes	no	no	no	no	no	no	no	no	no	no	yes	no	no	-	-	no	-	-	rs157512	chr5:56513300:T:C	chr5:55794632	-	-	-	-	-	-	-	-	regulatory_region_variant	MODIFIER	-	-	RegulatoryFeature	ENSR00001094944	enhancer	`-	`-	-	-	-	-	-	0.642		0.952	-0.071069	-	-	-	-	GH05J056499	Enhancer	Adrenal gland (fetal), K562, Left ventricle, Muscle leg (fetal), Lung (fetal), Psoas muscle, Right ventricle, SK-N-SH, Muscle trunk (fetal)	-	56498801	56499400	connected_gene=piR-53063-200 [score=250.67], connected_gene=piR-58297-375 [score=250.67], connected_gene=RPL26P19 [score=0.44],	Ensembl	-	-	-	-	yes	7	aspartate aminotransferase measurement, serum alanine aminotransferase measurement, low density lipoprotein triglyceride measurement, body fat percentage, high density lipoprotein cholesterol measurement, sex hormone-binding globulin measurement, triglyceride measurement, sex hormone-binding globulin measurement, high density lipoprotein cholesterol measurement, serum alanine aminotransferase measurement, body fat percentage, waist circumference	aspartate aminotransferase measurement, serum alanine aminotransferase measurement, low density lipoprotein triglyceride measurement, body fat percentage, high density lipoprotein cholesterol measurement, sex hormone-binding globulin measurement (1 study): [Effect Size= NA, Reported CI=NA, P=2E-59, Reported Effect Allele=G, n= 389,354 European ancestry individuals (Martin S, 2021)], triglyceride measurement (2 studies): [Effect Size= 0.031, Reported CI=mmol/L decrease, P=9E-44, Reported Effect Allele=G, n= 429,011 European ancestry individuals (Martin S, 2021), Effect Size= 0.0226889, Reported CI=[0.018-0.027] unit decrease, P=7E-21, Reported Effect Allele=G, n= 291,107 British ancestry individuals (Lind L, 2020)], sex hormone-binding globulin measurement (1 study): [Effect Size= 0.029, Reported CI=nmol/L increase, P=5E-42, Reported Effect Allele=G, n= 389,354 European ancestry individuals (Martin S, 2021)], high density lipoprotein cholesterol measurement (2 studies): [Effect Size= 0.027, Reported CI=mmol/L increase, P=2E-38, Reported Effect Allele=G, n= 392,965 European ancestry individuals (Martin S, 2021), Effect Size= 0.00890599, Reported CI=[0.0069-0.011] unit increase, P=2E-17, Reported Effect Allele=G, n= 291,107 British ancestry individuals (Lind L, 2020)], serum alanine aminotransferase measurement (1 study): [Effect Size= 0.018, Reported CI=U/L decrease, P=7E-16, Reported Effect Allele=G, n= 429,203 European ancestry individuals (Martin S, 2021)], body fat percentage (1 study): [Effect Size= 0.012, Reported CI=% increase, P=2E-12, Reported Effect Allele=G, n= 442,278 European ancestry individuals (Martin S, 2021)], waist circumference (1 study): [Effect Size= 0.168111, Reported CI=[0.098-0.238] unit increase, P=3E-6, Reported Effect Allele=G, n= 291,107 British ancestry individuals (Lind L, 2020)]	-	-	-	-	-	-	-	-	-	-	-	-
		LINC01948; C5orf67	rs36098873	chr5:56520044:A:AG	LD_proxy	EUR	0.2422	-	0.819	-	0.916	-	no	no	no	no	no	no	yes	no	no	no	no	no	no	no	no	no	no	no	no	no	-	-	yes	no	no	rs157512	chr5:56513300:T:C	chr5:55815871	-	-	-	-	-	-	-	-	intron_variant,non_coding_transcript_variant	MODIFIER	C5orf67	ENSG00000225940	Transcript	ENST00000648716.1	lncRNA	`-	`4/5	-	-	-	-	-	0.151		0.286	-0.317521	-	-	-	-	GH05J056519	Enhancer	Esophagus, Muscle leg (fetal), Lung (fetal), Mammary myoepithelial cells, H1 mesenchymal stem cells, Placenta, Psoas muscle, SK-N-SH, Stomach (fetal), H1 trophoblast, Muscle trunk (fetal)	-	56519801	56520600	connected_gene=piR-41700 [score=250.67], connected_gene=LINC01948 [score=11.08], connected_gene=HSALNG0041952-001 [score=0.44],	Ensembl	-	-	-	-	yes	-	-	-	1	ANKRD55	1	Kidney_Cortex	ANKRD55 (1 tissue): Kidney_Cortex	ANKRD55: Kidney_Cortex [Slope= 0.66647, SE=0.122432, P=1.75311e-06]	-	-	-	-	-	-
		LINC01948; C5orf67	rs392794	chr5:56512515:C:T	LD_proxy	EUR	0.253	-	0.919	-	1	-	no	no	no	no	no	no	yes	no	no	yes	yes	no	no	no	no	no	no	no	no	no	-	-	no	-	-	rs157512	chr5:56513300:T:C	chr5:55808342	-	-	-	-	-	-	-	-	intron_variant,non_coding_transcript_variant	MODIFIER	C5orf67	ENSG00000225940	Transcript	ENST00000648716.1	lncRNA	`-	`5/5	-	-	-	-	-	6.217		6.988	0.54702	-	-	-	-	GH05J056512	Enhancer	CD4+ ab T cells (VB), Central memory CD4+ ab T cells (VB), Fibroblast of dermis, Esophagus, Left ventricle, M0 macrophage (VB), M1 macrophage (CB), M1 macrophage (VB), M2 macrophage (CB), CD14+CD16- monocytes (CB), CD14+CD16- monocytes (VB), H1 mesenchymal stem cells, B cells (VB), H1 neural progenitor cells, Psoas muscle, Right atrium	liver [HNF4A, RAD21, SP1, RXRA, NR2F2], HepG2 [MAFK, ZNF48], K562 [CEBPG, CEBPB, MEIS2], HeLa-S3 [CEBPB], IMR-90 [CEBPB], HEK293 [SP7, PRDM1], Ishikawa [EP300]	56512275	56515199	connected_gene=HSALNG0041952-001 [score=250.67], connected_gene=LINC01948 [score=12.16], connected_gene=RPL26P19 [score=0.44],	Ensembl	peak166240	13	-	-	yes	2	type 2 diabetes mellitus, glucose measurement	type 2 diabetes mellitus (1 study): [Effect Size= 0.06, Reported CI=[0.047-0.073] unit increase, P=1E-19, Reported Effect Allele=T, n= 38,841 European ancestry cases, 451,248 European ancestry controls, 45,383 East Asian ancestry cases, 132,032 East Asian ancestry controls (Sakaue S, 2021)], glucose measurement (1 study): [Effect Size= 0.0125, Reported CI=[0.008-0.017] unit increase, P=3E-8, Reported Effect Allele=T, n= 314,916 European ancestry individuals, 133,336 East Asian ancestry individuals (Sakaue S, 2021)]	-	-	-	-	-	-	-	-	-	-	-	-
		LINC01948; C5orf67	rs40271	chr5:56500492:C:T	LD_proxy	EUR	0.2572	-	0.892	-	0.996	-	no	no	no	no	no	no	no	-	-	-	no	no	no	no	no	no	no	no	no	no	-	-	no	-	-	rs157512	chr5:56513300:T:C	chr5:55796319	-	-	-	-	-	-	-	-	downstream_gene_variant	MODIFIER	RPL26P19	ENSG00000226221	Transcript	ENST00000450941.1	processed_pseudogene	`-	`-	-	-	-	-	-	0.423		4.986	0.360694	-	-	-	-	-	-	-	-	-	-	-	-	-	-	-	-	yes	-	-	-	-	-	-	-	-	-	-	-	-	-	-	-
		LINC01948; C5orf67	rs458036	chr5:56520254:A:C	LD_proxy	EUR	0.2419	-	0.82	-	0.916	-	no	no	no	no	no	no	yes	no	no	no	no	no	no	no	no	no	no	no	no	no	-	-	no	-	-	rs157512	chr5:56513300:T:C	chr5:55816081	-	-	-	-	-	-	-	-	intron_variant,non_coding_transcript_variant	MODIFIER	C5orf67	ENSG00000225940	Transcript	ENST00000648716.1	lncRNA	`-	`4/5	-	-	-	-	-	1.516		0.796	-0.108538	-	-	-	-	GH05J056519	Enhancer	Esophagus, Muscle leg (fetal), Lung (fetal), Mammary myoepithelial cells, H1 mesenchymal stem cells, Placenta, Psoas muscle, SK-N-SH, Stomach (fetal), H1 trophoblast, Muscle trunk (fetal)	-	56519801	56520600	connected_gene=piR-41700 [score=250.67], connected_gene=LINC01948 [score=11.08], connected_gene=HSALNG0041952-001 [score=0.44],	Ensembl	-	-	-	-	yes	-	-	-	-	-	-	-	-	-	-	-	-	-	-	-
		LINC01948; C5orf67	rs458356	chr5:56520065:A:G	LD_proxy	EUR	0.2419	-	0.819	-	0.916	-	no	no	no	no	no	no	yes	no	no	no	no	no	no	no	no	no	no	no	no	no	-	-	no	-	-	rs157512	chr5:56513300:T:C	chr5:55815892	-	-	-	-	-	-	-	-	intron_variant,non_coding_transcript_variant	MODIFIER	C5orf67	ENSG00000225940	Transcript	ENST00000648716.1	lncRNA	`-	`4/5	-	-	-	-	-	1.535		1.864	0.073489	-	-	-	-	GH05J056519	Enhancer	Esophagus, Muscle leg (fetal), Lung (fetal), Mammary myoepithelial cells, H1 mesenchymal stem cells, Placenta, Psoas muscle, SK-N-SH, Stomach (fetal), H1 trophoblast, Muscle trunk (fetal)	-	56519801	56520600	connected_gene=piR-41700 [score=250.67], connected_gene=LINC01948 [score=11.08], connected_gene=HSALNG0041952-001 [score=0.44],	Ensembl	-	-	-	-	yes	1	Agents acting on the renin-angiotensin system use measurement	Agents acting on the renin-angiotensin system use measurement (1 study): [Effect Size= 0.05070764, Reported CI=[0.036-0.065] unit decrease, P=7E-12, Reported Effect Allele=A, n= 62,752 European ancestry cases, 174,778 European ancestry controls (Wu Y, 2019)]	-	-	-	-	-	-	-	-	-	-	-	-
		LINC01948; C5orf67	rs458741	chr5:56512010:T:C	LD_proxy	EUR	0.2562	-	0.904	-	1	-	no	no	no	no	no	no	no	-	-	-	no	no	no	no	no	no	no	no	yes	no	-	-	no	-	-	rs157512	chr5:56513300:T:C	chr5:55807837	-	-	-	-	-	-	-	-	intron_variant,non_coding_transcript_variant	MODIFIER	C5orf67	ENSG00000225940	Transcript	ENST00000648716.1	lncRNA	`-	`5/5	-	-	-	-	-	3.105		5.012	0.362955	-	-	-	-	-	-	-	-	-	-	-	-	-	-	-	-	yes	5	red blood cell distribution width, mean reticulocyte volume, mean corpuscular hemoglobin concentration, chylomicron measurement, very low density lipoprotein cholesterol measurement, total cholesterol change measurement, chylomicron measurement, very low density lipoprotein cholesterol measurement, esterified cholesterol change measurement	red blood cell distribution width (1 study): [Effect Size= NA, Reported CI=NA, P=3E-15, Reported Effect Allele=?, n= approximately 445,000 European ancestry individuals (Kichaev G, 2018)], mean reticulocyte volume (1 study): [Effect Size= 0.018085157, Reported CI=[0.013-0.023] unit decrease, P=2E-12, Reported Effect Allele=C, n= 408,112 British individuals (Vuckovic D, 2020)], mean corpuscular hemoglobin concentration (1 study): [Effect Size= 0.0168206, Reported CI=[0.012-0.022] unit increase, P=3E-11, Reported Effect Allele=T, n= 408,112 British individuals (Vuckovic D, 2020)], chylomicron measurement, very low density lipoprotein cholesterol measurement, total cholesterol change measurement (1 study): [Effect Size= 0.172648, Reported CI=[0.12-0.23] unit increase, P=6E-10, Reported Effect Allele=C, n= 4,292 individuals (Li-Gao R, 2021)], chylomicron measurement, very low density lipoprotein cholesterol measurement, esterified cholesterol change measurement (1 study): [Effect Size= 0.170343, Reported CI=[0.12-0.22] unit increase, P=1E-9, Reported Effect Allele=C, n= 4,292 individuals (Li-Gao R, 2021)]	-	-	-	-	-	-	-	-	-	-	-	-
		LINC01948; C5orf67	rs459193	chr5:56510924:A:G	LD_proxy	EUR	0.253	-	0.919	-	0.999	-	no	no	no	no	no	no	no	-	-	-	no	no	no	no	no	no	no	yes	yes	no	-	-	no	-	-	rs157512	chr5:56513300:T:C	chr5:55806751	-	-	-	-	-	-	-	-	downstream_gene_variant	MODIFIER	C5orf67	ENSG00000225940	Transcript	ENST00000648716.1	lncRNA	`-	`-	-	-	-	-	-	0.894		0.854	-0.093921	-	-	-	-	-	-	-	-	-	-	-	-	-	-	-	-	yes	26	BMI-adjusted waist-hip ratio, triglyceride measurement, waist-hip ratio, high density lipoprotein cholesterol measurement, high density lipoprotein cholesterol measurement, urate measurement, triglyceride measurement, waist-hip ratio, waist-hip ratio, waist-hip ratio, fasting blood insulin measurement, hemoglobin measurement, insulin measurement, type 2 diabetes mellitus, waist-hip ratio, fasting blood glucose measurement, serum albumin measurement, waist-hip ratio, type 2 diabetes mellitus, hypertension, smoking behavior, BMI-adjusted waist-hip ratio, pulse pressure measurement, body fat percentage, high density lipoprotein cholesterol measurement, mean corpuscular hemoglobin concentration, fasting blood insulin measurement, platelet count, body height, triglyceride measurement, body fat percentage, body fat percentage, fasting blood insulin measurement, fatty acid measurement, coronary artery disease	BMI-adjusted waist-hip ratio (4 studies): [Effect Size= 0.029, Reported CI=[0.025-0.033] unit increase, P=3E-49, Reported Effect Allele=A, n= 660,648 European ancestry individuals (Lotta LA, 2018), Effect Size= 0.038, Reported CI=[0.03-0.046] unit increase, P=2E-18, Reported Effect Allele=A, n= 75,379 European ancestry women, 45,811 European ancestry men, 4,856 European ancestry individuals, 8,799 African American/Afro-Caribbean ancestry women, 1,803 African American/Afro-Caribbean ancestry men, 1,020 Indian Asian ancestry women, 6,691 Indian Asian ancestry men, 1,526 Filipino ancestry women, 2,469 Hispanic/Latino ancestry women, 1,318 Hispanic/Latino ancestry men (Justice AE, 2017), Effect Size= 0.0259, Reported CI=[0.018-0.033] unit increase, P=2E-11, Reported Effect Allele=A, n= up to 56,910 European ancestry men, up to 86,570 European ancestry women (Shungin D, 2015), Effect Size= 0.022980455, Reported CI=unit increase, P=6E-10, Reported Effect Allele=A, n= up to 113,720 European ancestry men, up to 138,655 European ancestry women (Winkler TW, 2015)], triglyceride measurement (1 study): [Effect Size= 0.0324, Reported CI=[0.027-0.038] mg‚Äâdl-1 decrease, P=9E-29, Reported Effect Allele=A, n= 215,551 European ancestry individuals, 57,332 African American individuals, 24,743 Hispanic individuals (Klarin D, 2018)], waist-hip ratio, high density lipoprotein cholesterol measurement (1 study): [Effect Size= NA, Reported CI=NA, P=4E-25, Reported Effect Allele=A, n= 402,477 European ancestry individuals, 11,333 East Asian, South Asian, Hispanic and African American ancestry individuals (Huang LO, 2021)], high density lipoprotein cholesterol measurement (1 study): [Effect Size= 0.029, Reported CI=[0.023-0.035] mg dl-1 increase, P=2E-23, Reported Effect Allele=A, n= 215,551 European ancestry individuals, 57,332 African American individuals, 24,743 Hispanic individuals (Klarin D, 2018)], urate measurement (1 study): [Effect Size= 0.021, Reported CI=[0.017-0.025] unit decrease, P=4E-22, Reported Effect Allele=A, n= 454,183 European ancestry individuals (Gill D, 2020)], triglyceride measurement, waist-hip ratio (1 study): [Effect Size= NA, Reported CI=NA, P=2E-21, Reported Effect Allele=A, n= 393,171 European ancestry individuals, 11,333 East Asian, South Asian, Hispanic and African American ancestry individuals (Huang LO, 2021)], waist-hip ratio (4 studies): [Effect Size= NA, Reported CI=NA, P=2E-19, Reported Effect Allele=?, n= 347,134 European ancestry individuals (Wang H, 2019), Effect Size= 0.0288, Reported CI=[0.022-0.036] unit increase, P=3E-16, Reported Effect Allele=G, n= 21,972 Taiwanese ancestry individuals, 361,194 individuals, 224,459 European ancestry individuals (Wong HS, 2022), Effect Size= NA, Reported CI=NA, P=5E-8, Reported Effect Allele=A, n= 663,598 European ancestry individuals (Lotta LA, 2018), Effect Size= 0.0257, Reported CI=[0.015-0.036] unit increase, P=2E-6, Reported Effect Allele=A, n= up to 56,910 European ancestry men, up to 86,570 European ancestry women (Shungin D, 2015)], waist-hip ratio, fasting blood insulin measurement (1 study): [Effect Size= NA, Reported CI=NA, P=4E-19, Reported Effect Allele=A, n= 267,060 European ancestry individuals, 11,333 East Asian, South Asian, Hispanic and African American ancestry individuals (Huang LO, 2021)], hemoglobin measurement (1 study): [Effect Size= 0.018753, Reported CI=[0.015-0.023] SD unit increase, P=6E-19, Reported Effect Allele=G, n= 563,946 European ancestry individuals (Chen MH, 2020)], insulin measurement (1 study): [Effect Size= 0.0181, Reported CI=[0.014-0.022] unit decrease, P=1E-18, Reported Effect Allele=A, n= 151,013 European ancestry individuals (Chen J, 2021)], type 2 diabetes mellitus (6 studies): [Effect Size= 0.0711, Reported CI=[0.055-0.087] unit decrease, P=9E-18, Reported Effect Allele=A, n= 61,714 European ancestry cases, 1,178 Pakistani ancestry cases, 593,952 European ancestry controls, 2,472 Pakistani ancestry controls (Xue A, 2018), Effect Size= 1.0725552, Reported CI=[1.055383029-1.09000669], P=2E-17, Reported Effect Allele=G, n= 40,250 Japanese ancestry cases, 170,615 Japanese ancestry controls (Ishigaki K, 2020), Effect Size= 0.078, Reported CI=[0.055-0.101] unit increase, P=1E-11, Reported Effect Allele=G, n= 6,353 South Asian ancestry cases, 7,179 South Asian ancestry controls, 3,871 European ancestry cases, 16,427 European ancestry controls, 34,840 cases, 114,981 controls (Zhao W, 2017), Effect Size= 1.10572, Reported CI=[1.07252-1.13996], P=1E-10, Reported Effect Allele=G, n= 15,463 Japanese ancestry cases, 26,183 Japanese ancestry controls (Imamura M, 2016), Effect Size= 1.141, Reported CI=[1.09-1.19], P=1E-6, Reported Effect Allele=G, n= 4,040 British ancestry cases, 113,735 British ancestry controls (Wood AR, 2016), Effect Size= 1.08, Reported CI=[1.05-1.12], P=3E-6, Reported Effect Allele=G, n= 6,377 European ancestry male cases, 5,794 European ancestry female cases, 22,243 European ancestry male controls, 34,619 European ancestry female controls (Morris AP, 2012)], waist-hip ratio, fasting blood glucose measurement (1 study): [Effect Size= NA, Reported CI=NA, P=2E-16, Reported Effect Allele=A, n= 273,384 European ancestry individuals, 11,333 East Asian, South Asian, Hispanic and African American ancestry individuals (Huang LO, 2021)], serum albumin measurement (1 study): [Effect Size= 0.019, Reported CI=[0.014-0.024] unit increase, P=3E-16, Reported Effect Allele=G, n= 315,268 European ancestry individuals, 120,539 East Asian ancestry individuals (Sakaue S, 2021)], waist-hip ratio, type 2 diabetes mellitus (1 study): [Effect Size= NA, Reported CI=NA, P=1E-15, Reported Effect Allele=A, n= 311,200 European ancestry individuals, 25,662 East Asian, South Asian, Hispanic and African American ancestry individuals (Huang LO, 2021)], hypertension (1 study): [Effect Size= 7.65545, Reported CI=z score decrease, P=2E-14, Reported Effect Allele=A, n= 810,865 European ancestry individuals (Surendran P, 2020)], smoking behavior, BMI-adjusted waist-hip ratio (1 study): [Effect Size= 0.0429, Reported CI=[0.031-0.054] unit increase, P=2E-13, Reported Effect Allele=A, n= 95,362 European ancestry women, 62,085 European ancestry men, 5,829 European ancestry individuals, 10,500 African American/Afro-Caribbean ancestry women, 2,706 African American/Afro-Caribbean ancestry men, 1,030 Indian Asian ancestry women, 7,648 Indian Asian ancestry men, 1,793 Filipino ancestry women, 2,944 Hispanic/Latino ancestry women, 1,764 Hispanic/Latino ancestry men (Justice AE, 2017)], pulse pressure measurement (1 study): [Effect Size= 0.12272184, Reported CI=[0.088-0.158] mmHg decrease, P=4E-13, Reported Effect Allele=A, n= 810,865 European ancestry individuals (Surendran P, 2020)], body fat percentage, high density lipoprotein cholesterol measurement (1 study): [Effect Size= NA, Reported CI=NA, P=4E-13, Reported Effect Allele=A, n= 277,811 European ancestry individuals, 10,022 East Asian, South Asian and African American ancestry individuals (Huang LO, 2021)], mean corpuscular hemoglobin concentration (1 study): [Effect Size= NA, Reported CI=NA, P=2E-12, Reported Effect Allele=G, n= 642,173 African American or Afro-Caribbean, African ancestry, European ancestry, East Asian ancestry, Hispanic or Latin American and South Asian ancestry individuals (Chen MH, 2020)], fasting blood insulin measurement (3 studies): [Effect Size= 0.020481508, Reported CI=[0.015-0.026] unit decrease, P=2E-11, Reported Effect Allele=T, n= 35,380 European ancestry non-diabetic individuals, 12,738 African American non-diabetic individuals (Wessel J, 2015), Effect Size= 0.014927, Reported CI=[0.0097-0.0202] unit increase, P=3E-8, Reported Effect Allele=G, n= 105,056 European ancestry individuals (Lagou V, 2021), Effect Size= 0.05297388, Reported CI=[0.033-0.073] unit increase, P=4E-7, Reported Effect Allele=?, n= 5,525 African American individuals, 12,687 Hispanic/Latino individuals, 1,547 Asian ancestry individuals, 1,397 Native Hawaiian ancestry individuals, 395 Native American ancestry individuals (Wojcik GL, 2019)], platelet count (2 studies): [Effect Size= 0.024689, Reported CI=[0.017-0.032] SD units increase, P=3E-11, Reported Effect Allele=A, n= 145,648 East Asian ancestry individuals (Chen MH, 2020), Effect Size= 0.02332, Reported CI=[0.015-0.032] unit decrease novel, P=4E-8, Reported Effect Allele=?, n= 108,208 Japanese ancestry individuals (Kanai M, 2018)], body height (1 study): [Effect Size= NA, Reported CI=NA, P=3E-10, Reported Effect Allele=?, n= approximately 458,000 European ancestry individuals (Kichaev G, 2018)], triglyceride measurement, body fat percentage (1 study): [Effect Size= NA, Reported CI=NA, P=6E-10, Reported Effect Allele=A, n= 268,505 European ancestry individuals, 10,072 East Asian, South Asian and African American ancestry individuals (Huang LO, 2021)], body fat percentage, fasting blood insulin measurement (1 study): [Effect Size= NA, Reported CI=NA, P=1E-8, Reported Effect Allele=A, n= 142,394 European ancestry individuals, 10,072 East Asian, South Asian and African American ancestry individuals (Huang LO, 2021)], fatty acid measurement (1 study): [Effect Size= 0.0251118, Reported CI=[0.016-0.034] unit increase, P=2E-8, Reported Effect Allele=A, n= 115,006 European ancestry individuals (Richardson TG, 2022)], coronary artery disease (1 study): [Effect Size= 0.0399, Reported CI=[0.025-0.055] unit decrease, P=2E-7, Reported Effect Allele=A, n= 88,192 cases, 162,544 controls (van der Harst P, 2017)]	-	-	-	-	-	-	-	-	-	-	-	-
		LINC01948; C5orf67	rs464605	chr5:56511543:C:T	LD_proxy	EUR	0.2529	-	0.92	-	1	-	no	no	no	no	no	no	yes	no	no	no	no	no	no	no	no	no	no	no	yes	no	-	-	no	-	-	rs157512	chr5:56513300:T:C	chr5:55807370	-	-	-	-	-	-	-	-	downstream_gene_variant	MODIFIER	C5orf67	ENSG00000225940	Transcript	ENST00000648716.1	lncRNA	`-	`-	-	-	-	-	-	1.543		4.396	0.309241	-	-	-	-	GH05J056511	Enhancer	Fibroblast of dermis, M0 macrophage (VB), M1 macrophage (CB), M1 macrophage (VB), CD14+CD16- monocytes (CB), CD14+CD16- monocytes (VB)	K562 [RAD51], HEK293 [BCL6B]	56511401	56512000	connected_gene=LINC01948 [score=11.47], connected_gene=HSALNG0041952-001 [score=0.67], connected_gene=RPL26P19 [score=0.44],	Ensembl	-	-	-	-	yes	7	Drugs used in diabetes use measurement, hemoglobin measurement, hematocrit, pulse pressure measurement, type 2 diabetes mellitus, platelet count, erythrocyte count	Drugs used in diabetes use measurement (2 studies): [Effect Size= 0.0717, Reported CI=[0.056-0.087] unit increase, P=4E-19, Reported Effect Allele=T, n= 15,272 European ancestry cases, 290,641 European ancestry controls, 30,515 East Asian ancestry cases, 148,211 East Asian ancestry controls (Sakaue S, 2021), Effect Size= 0.08615812, Reported CI=[0.059-0.113] unit decrease, P=6E-10, Reported Effect Allele=C, n= 15,272 European ancestry cases, 29,0641 European ancestry controls (Wu Y, 2019)], hemoglobin measurement (1 study): [Effect Size= 0.022077201, Reported CI=[0.017-0.027] unit increase, P=3E-18, Reported Effect Allele=T, n= 408,112 British individuals (Vuckovic D, 2020)], hematocrit (2 studies): [Effect Size= 0.01722868, Reported CI=[0.012-0.022] unit increase, P=1E-11, Reported Effect Allele=T, n= 408,112 British individuals (Vuckovic D, 2020), Effect Size= 0.013835, Reported CI=[0.0097-0.018] SD unit increase, P=6E-11, Reported Effect Allele=T, n= 562,259 European ancestry individuals (Chen MH, 2020)], pulse pressure measurement (1 study): [Effect Size= 0.1332, Reported CI=[0.091-0.175] mmHg increase, P=4E-10, Reported Effect Allele=T, n= 365,998 European ancestry individuals, 63,490 African ancestry individuals, 22,802 Hispanic individuals, 4,792 Asian ancestry individuals, 2,695 Native American ancestry individuals (Giri A, 2018)], type 2 diabetes mellitus (1 study): [Effect Size= 0.077, Reported CI=[0.052-0.102] unit decrease, P=1E-9, Reported Effect Allele=C, n= 24,646 African American cases, 31,446 African American controls (Vujkovic M, 2020)], platelet count (1 study): [Effect Size= 0.0128, Reported CI=[0.0087-0.0169] unit decrease, P=2E-9, Reported Effect Allele=T, n= 350,474 European ancestry individuals, 148,623 East Asian ancestry individuals (Sakaue S, 2021)], erythrocyte count (1 study): [Effect Size= NA, Reported CI=NA, P=2E-8, Reported Effect Allele=?, n= approximately 445,000 European ancestry individuals (Kichaev G, 2018)]	-	-	-	-	-	-	-	-	-	-	-	-
		LINC01948; C5orf67	rs465002	chr5:56512648:C:T	LD_proxy	EUR	0.2533	-	0.918	-	1	-	no	no	no	no	no	no	yes	no	no	yes	yes	no	no	no	no	no	no	no	no	no	-	-	no	-	-	rs157512	chr5:56513300:T:C	chr5:55808475	-	-	-	-	-	-	-	-	intron_variant,non_coding_transcript_variant	MODIFIER	C5orf67	ENSG00000225940	Transcript	ENST00000648716.1	lncRNA	`-	`5/5	-	-	-	-	-	7.021		6.433	0.493191	-	-	-	-	GH05J056512	Enhancer	CD4+ ab T cells (VB), Central memory CD4+ ab T cells (VB), Fibroblast of dermis, Esophagus, Left ventricle, M0 macrophage (VB), M1 macrophage (CB), M1 macrophage (VB), M2 macrophage (CB), CD14+CD16- monocytes (CB), CD14+CD16- monocytes (VB), H1 mesenchymal stem cells, B cells (VB), H1 neural progenitor cells, Psoas muscle, Right atrium	liver [HNF4A, RAD21, SP1, RXRA, NR2F2], HepG2 [MAFK, ZNF48], K562 [CEBPG, CEBPB, MEIS2], HeLa-S3 [CEBPB], IMR-90 [CEBPB], HEK293 [SP7, PRDM1], Ishikawa [EP300]	56512275	56515199	connected_gene=HSALNG0041952-001 [score=250.67], connected_gene=LINC01948 [score=12.16], connected_gene=RPL26P19 [score=0.44],	Ensembl	peak166240	13	-	-	yes	7	type 2 diabetes mellitus, triglyceride measurement, alcohol consumption measurement, alcohol consumption measurement, high density lipoprotein cholesterol measurement, triglyceride measurement, alcohol drinking, alcohol drinking, high density lipoprotein cholesterol measurement, triglyceride measurement, high density lipoprotein cholesterol measurement	type 2 diabetes mellitus (1 study): [Effect Size= 1.11, Reported CI=[1.09-1.12], P=6E-38, Reported Effect Allele=T, n= 74,124 European ancestry cases, 824,006 European ancestry controls (Mahajan A, 2018)], triglyceride measurement, alcohol consumption measurement (1 study): [Effect Size= NA, Reported CI=NA, P=1E-16, Reported Effect Allele=T, n= 44,831 European ancestry regular drinkers, 3,976 African American regular drinkers, 1,288 Asian ancestry regular drinkers, 827 Hispanic regular drinkers, 11,674 European ancestry non-regular drinkers, 5,894 African American non-regular drinkers, 1,203 Asian ancestry non-regular drinkers, 1,701 Hispanic non-regular drinkers (de Vries PS, 2019)], alcohol consumption measurement, high density lipoprotein cholesterol measurement (1 study): [Effect Size= NA, Reported CI=NA, P=1E-15, Reported Effect Allele=T, n= 44,831 European ancestry regular drinkers, 3,976 African American regular drinkers, 1,288 Asian ancestry regular drinkers, 827 Hispanic regular drinkers, 11,674 European ancestry non-regular drinkers, 5,894 African American non-regular drinkers, 1,203 Asian ancestry non-regular drinkers, 1,701 Hispanic non-regular drinkers (de Vries PS, 2019)], triglyceride measurement, alcohol drinking (1 study): [Effect Size= NA, Reported CI=NA, P=2E-14, Reported Effect Allele=T, n= 56,505 European ancestry current drinkers, 9,870 African American current drinkers, 2,491 Asian ancestry current drinkers, 2,528 Hispanic current drinkers, 33,388 European ancestry non-drinkers, 11,119 African American non-drinkers, 9,959 Asian ancestry non-drinkers, 1,466 Hispanic non-drinkers (de Vries PS, 2019)], alcohol drinking, high density lipoprotein cholesterol measurement (1 study): [Effect Size= NA, Reported CI=NA, P=2E-14, Reported Effect Allele=T, n= 56,505 European ancestry current drinkers, 9,870 African American current drinkers, 2,491 Asian ancestry current drinkers, 2,528 Hispanic current drinkers, 33,388 European ancestry non-drinkers, 11,119 African American non-drinkers, 9,959 Asian ancestry non-drinkers, 1,466 Hispanic non-drinkers (de Vries PS, 2019)], triglyceride measurement (1 study): [Effect Size= 0.009, Reported CI=NR unit increase, P=7E-7, Reported Effect Allele=T, n= 89,893 European ancestry individuals, 20,989 African American individuals, 12,450 Asian ancestry individuals, 3,994 HIspanic individuals (de Vries PS, 2019)], high density lipoprotein cholesterol measurement (1 study): [Effect Size= 0.006, Reported CI=NR unit decrease, P=2E-6, Reported Effect Allele=T, n= 56,505 European ancestry individuals, 9,870 African American individuals, 2,491 Asian ancestry individuals, 2,528 Hispanic individuals (de Vries PS, 2019)]	-	-	-	-	-	-	-	-	-	-	-	-
		LINC01948; C5orf67	rs465983	chr5:56516303:A:G	LD_proxy	EUR	0.2355	-	0.986	-	0.999	-	no	no	no	no	no	no	yes	no	no	yes	yes	no	no	no	no	no	no	no	yes	no	-	-	no	-	-	rs157512	chr5:56513300:T:C	chr5:55812130	-	-	-	-	-	-	-	-	intron_variant,non_coding_transcript_variant	MODIFIER	C5orf67	ENSG00000225940	Transcript	ENST00000648716.1	lncRNA	`-	`4/5	-	-	-	-	-	8.094		6.622	0.511332	-	-	-	-	GH05J056515	Enhancer	Large intestine (fetal), adrenal gland, large intestine, small intestine	liver [ATF3, HNF4A, RAD21, SP1], HepG2 [CEBPA, TFAP4, NFIA], K562 [NFIC], HeLa-S3 [CEBPB], GM12878 [EBF1, BHLHE40], HEK293 [ZSCAN26, SCRT2]	56515960	56517781	connected_gene=LINC01948 [score=12.16], connected_gene=HSALNG0041952-001 [score=0.67], connected_gene=piR-41700 [score=0.67],	dbSUPER	peak166241	20	-	-	yes	8	waist-hip ratio, BMI-adjusted waist-hip ratio, body fat distribution, BMI-adjusted fasting blood insulin measurement, BMI-adjusted waist circumference, appendicular lean mass, HbA1c measurement, BMI-adjusted hip circumference	waist-hip ratio (1 study): [Effect Size= NA, Reported CI=NA, P=3E-50, Reported Effect Allele=?, n= approximately 458,000 European ancestry individuals (Kichaev G, 2018)], BMI-adjusted waist-hip ratio (1 study): [Effect Size= 0.0426969, Reported CI=[0.036-0.05] unit increase, P=2E-31, Reported Effect Allele=G, n= 186,825 British ancestry men (Christakoudi S, 2021)], body fat distribution (1 study): [Effect Size= 0.02357, Reported CI=NR unit increase (replication), P=1E-19, Reported Effect Allele=G, n= 55,006 British ancestry males, 61,132 British ancestry females (Rask-Andersen M, 2019)], BMI-adjusted fasting blood insulin measurement (1 study): [Effect Size= 0.06, Reported CI=[0.045-0.075] unit increase, P=3E-16, Reported Effect Allele=A, n= 48,395 European ancestry, African American or Afro-Caribbean, Hispanic or Latin American, Asian ancestry, Other ancestry, Native American ancestry individuals (Downie CG, 2021)], BMI-adjusted waist circumference (1 study): [Effect Size= 0.0252509, Reported CI=[0.019-0.032] unit increase, P=4E-14, Reported Effect Allele=G, n= 219,872 British ancestry women (Christakoudi S, 2021)], appendicular lean mass (1 study): [Effect Size= 0.0153, Reported CI=[0.011-0.02] unit increase, P=5E-12, Reported Effect Allele=A, n= 450,243 European ancestry individuals (Pei YF, 2020)], HbA1c measurement (1 study): [Effect Size= 0.0736, Reported CI=[0.05-0.097] unit increase, P=1E-9, Reported Effect Allele=A, n= 9,228 European ancestry individuals (Downie CG, 2021)], BMI-adjusted hip circumference (1 study): [Effect Size= 0.0206808, Reported CI=[0.014-0.027] unit decrease, P=2E-9, Reported Effect Allele=G, n= 219,872 British ancestry women (Christakoudi S, 2021)]	-	-	-	-	-	-	-	-	-	-	-	-
		LINC01948; C5orf67	rs467022	chr5:56509812:C:T	LD_proxy	EUR	0.2565	-	0.903	-	1	-	no	no	no	no	no	no	yes	no	no	no	no	no	no	no	no	no	no	no	no	no	-	-	no	-	-	rs157512	chr5:56513300:T:C	chr5:55805639	-	-	-	-	-	-	-	-	upstream_gene_variant	MODIFIER	RPL26P19	ENSG00000226221	Transcript	ENST00000450941.1	processed_pseudogene	`-	`-	-	-	-	-	-	1.051		0.6	-0.167234	-	-	-	-	GH05J056509	Enhancer	HUES48, HUES64, iPS-15b, iPS-20b, UCSF-4	-	56509801	56510000	connected_gene=LINC01948 [score=11.94], connected_gene=HSALNG0041952-001 [score=0.67], connected_gene=RPL26P19 [score=0.67],	Ensembl	-	-	-	-	yes	4	chylomicron change measurement, very low density lipoprotein cholesterol change measurement, lipid change measurement, chylomicron measurement, very low density lipoprotein cholesterol measurement, chylomicron measurement, very low density lipoprotein cholesterol measurement, triglyceride change measurement, very low density lipoprotein cholesterol measurement, esterified cholesterol change measurement	chylomicron change measurement, very low density lipoprotein cholesterol change measurement (1 study): [Effect Size= 0.166684, Reported CI=[0.11-0.22] unit increase, P=2E-9, Reported Effect Allele=T, n= 4,292 individuals (Li-Gao R, 2021)], lipid change measurement, chylomicron measurement, very low density lipoprotein cholesterol measurement (1 study): [Effect Size= 0.167578, Reported CI=[0.11-0.22] unit increase, P=2E-9, Reported Effect Allele=T, n= 4,292 individuals (Li-Gao R, 2021)], chylomicron measurement, very low density lipoprotein cholesterol measurement, triglyceride change measurement (1 study): [Effect Size= 0.165782, Reported CI=[0.11-0.22] unit increase, P=3E-9, Reported Effect Allele=T, n= 4,292 individuals (Li-Gao R, 2021)], very low density lipoprotein cholesterol measurement, esterified cholesterol change measurement (1 study): [Effect Size= 0.157321, Reported CI=[0.1-0.21] unit increase, P=7E-9, Reported Effect Allele=T, n= 4,292 individuals (Li-Gao R, 2021)]	-	-	-	-	-	-	-	-	-	-	-	-
	18	PDLIM4; SLC22A4; SLC22A5; IRF1; IL5; RAD50	rs2706339	chr5:132464413:G:T	lead	EUR, AFR	0.2153	0.3139	-	-	-	-	no	no	no	no	no	yes	yes	no	yes	yes	yes	no	no	no	no	no	no	no	no	no	-	-	yes	no	no	rs2706339	chr5:132464413:G:T	chr5:131800105	T	0.209	-0.065	0.003	6.68e-85	162595	0.236	-	intron_variant,non_coding_transcript_variant	MODIFIER	IRF1-AS1	ENSG00000197536	Transcript	ENST00000612967.2	lncRNA	`-	`3/3	-	-	-	-	-	19.6	noncoding	20.2	2.11555	-	-	-	-	GH05J132452	Promoter/Enhancer	HepG2, mast cell, monocyte, natural killer cell, neutrophil, T cell, A549, A673, Adrenal gland (fetal), Astrocytes, B cells, GM23338 bipolar neurons, RUES2 cardiac muscle cells, CD14+ monocytes, CD14+ monocytes (PB), CD4+ ab T cells (PB), CD4+CD25+ ab regulatory T cells (PB), Fibroblast of dermis, Erythroblasts (CB), Effector memory CD8+ ab T cells (VB), hESC endodermal cells, Eosinophil (VB), Esophagus, Fibroblast of foreskin, Foreskin keratinocytes, Foreskin melanocytes, H1-hESC, H9, HCT116, Heart (fetal), HeLa-S3, H9 hepatocytes, Skeletal muscle myoblasts, HUES48, HUES6, Endothelial cells of umbilical vein, iPS-15b, iPS-20b, iPS DF 19.11, iPS DF 6.9, Keratinocytes, Large intestine (fetal), Left ventricle, Muscle leg (fetal), Lung, M0 macrophage (CB), M1 macrophage (CB), M1 macrophage (VB), M2 macrophage (CB), M2 macrophage (VB), Mammary epithelial cells, Mammary myoepithelial cells, MCF-7, CD14+CD16- monocytes (CB), Mononuclear cells (PB), H1 mesenchymal stem cells, Mesenchymal stem cells (BM, VB), HSMM myotube, H9 neuron cells, Cortex neurosphere, Ganglion eminence neurosphere, NHLF, Natural killer cells (PB), H9 neural progenitor cells, H1 neural progenitor cells, Osteoblasts, Ovary, Pancreas, PC-3, Placenta, Psoas muscle, Right atrium, Right ventricle, Sigmoid colon, SK-N-SH, Small intestine (fetal), Small intestine, Spleen, Stomach (fetal), Stomach, Thymus, Muscle trunk (fetal), T cells (PB), CD4+ ab T cells, CD8+ ab T cells (CB), Common myeloid progenitor CD34+, Brain germinal matrix, HUES64, Endothelial cells of umbilical vein (CB), Lung (fetal), CD14+CD16- monocytes (VB), B cells (VB), Neutrophils (CB), Neutrophils (VB), Neutrophilic myelocytes (BM), Thymus (fetal), H1 trophoblast, Adipose nuclei, Adrenal gland, Brain - Anterior caudate, Brain - Hippocampus middle, CD19 primary cells, CD20+ B cells, CD3 primary cells, CD34 primary cells, CD4 memory primary cells, CD4 naive primary cells, CD4+ CD25- CD45RA+ naive primary cells, CD4+ CD25- CD45RO+ memory primary cells, CD4+ CD25- IL17+ PMA Th17 primary cells, CD4+ CD25- IL17- PMA Th primary cells, CD4+ CD25int CD127+ Tmem primary cells, CD56 primary cells, CD8 memory primary cells, CD8 naive primary cells, CD8 primary cells, Colon crypt, DND-41, Duodenum smooth muscle, Gastric, HSMM (myotube), Intestine (fetal), Jurkat, MM1S, Pancreatic islets, RPMI-8402, Stomach smooth muscle, GM12878, K562, Panc1, mesenchymal stem cell, myotube, astrocyte, B cell, CD14-positive monocyte, common myeloid progenitor, CD34-positive, endothelial cell of umbilical vein, fibroblast of dermis, fibroblast of lung, foreskin fibroblast, foreskin melanocyte, IMR-90, keratinocyte, mammary epithelial cell, skeletal muscle myoblast, T-cell, adrenal gland, large intestine, muscle of leg, pancreas, placenta, psoas muscle, small intestine, stomach, thymus	liver [SP1, JUND, ATF3, YY1, MAX, FOXA2, RAD21, ZBTB33, RXRA, TAF1, HNF4A, REST, FOXA1, HNF4G, EGR1, NR2F2], HepG2 [POLR2A, NCOR1, CEBPG, CEBPA, CHD2, ZMYM3, KDM6A, CHD4, SAP130, FOXA2, RAD21, ZFP64, MIER3, SMC3, THAP11, ZSCAN9, SMAD4, RARA, DMAP1, RBM22, TEAD3, RFX5, KDM1A, SOX5, ZNF48, ZNF792, RFX1, NFYC, NR2F6, TFAP4, RXRB, IKZF5, NFIA, ARID4B, ZNF644, HLF, HNRNPL, GATAD2A, TGIF2, KAT8, SOX13, PHF8, U2AF1, SKI, TEAD1], GM12878 [SP1, POLR2A, DPF2, ATF2, BCL11A, YY1, CEBPB, MAZ, TARDBP, ARNT, MAX, BHLHE40, IRF4, ELF1, SMARCA5, ZBTB33, EBF1, CBFB, RFX5, BATF, STAT5A, PAX5, SRF, IKZF1, RB1, NFATC1, NR2F1, HDGF, MTA3, JUNB, BACH1, ZNF143, ZNF217, PKNOX1, NKRF, ZBED1, TBL1XR1, SMAD5, ZNF687, CREM, MTA2, IKZF2, LARP7, TRIM22, IRF3, EED, TCF12, RUNX3, NBN, RELB, ETV6, GATAD2B, MLLT1, BCLAF1], H1 [SP1, KDM1A], A549 [POLR2A, KDM1A, ZFP36], GM12891 [POLR2A, SPI1, TAF1], GM12892 [POLR2A, YY1], HL-60 [POLR2A, GABPA, SPI1], K562 [POLR2A, DPF2, ATF2, NCOR1, ATF3, CTCF, CEBPG, NFIC, CEBPB, ZNF592, MNT, HES1, ZMYM3, ARNT, EP300, IRF2, BHLHE40, RUNX1, ELF1, SMARCA5, ZBTB33, SKIL, NFE2, ATF1, CBX1, PTBP1, HDAC2, ZNF318, MYC, PRDM10, IRF9, KDM1A, ZNF24, EP400, SMARCA4, ZEB2, MAFG, NCOA1, DIDO1, IKZF1, CAVIN1, NR2F1, TAF7, MTA3, ATF4, RFX1, NR2F6, TEAD4, ZNF143, MEIS2, KLF1, PHF20, L3MBTL2, HDAC1, PKNOX1, TEAD2, ARID1B, SMARCE1, ZNF507, TSC22D4, ZNF512, RNF2, ZNF354B, TRIM24, CTBP1, SOX6, NFRKB, ZNF740, ATF7, FOXK2, POLR2B, LEF1, BCOR, GTF2A2, MEF2D, AFF1, CBFA2T3, BRD9, MGA], HEK293 [ATF2, ZIC2, ZBTB10, ZSCAN16, ZNF341, ZNF148, FEZF1, KLF16, ZBTB48, ZSCAN23, PRDM10, ZNF24, SCRT1, ZEB2, ZNF518A, ZBTB21, GLIS1, ZNF768, ZNF398, ZFP69B, SP7, ZNF561, ZNF366, YY2, ZNF324, ZBTB12, SP3, ZNF791, EGR2, ZNF629, ZNF692, PATZ1, MZF1, ZBTB17, ZBTB20, ZNF121, ZBTB11, ZFHX2, SCRT2, ZNF335], SK-N-SH [JUND], cardiac muscle cell [CTCF], epithelial cell of prostate [CTCF], epithelial cell of proximal tubule [CTCF], H54 [CTCF], MCF-7 [CTCF, ZNF592, TARDBP, MNT, RAD21, RFX5, RFX1, NFIB, FOS], neutrophil [CTCF], spleen [CTCF], transverse colon [CTCF], VCaP [CTCF], HeLa-S3 [CEBPB, MAX, EP300, RAD21, SMC3, USF2, REST], IMR-90 [CEBPB, BHLHE40, FOS], NB4 [MAX, MYC]	132452397	132482090	connected_gene=ENSG00000202533 [score=260.90], connected_gene=HSALNG0044846 [score=250.67], connected_gene=AFF4 [score=44.89],	ENCODE	peak171477	14	-	-	yes	-	-	-	1	IRF1	1	Muscle_Skeletal	IRF1 (1 tissue): Muscle_Skeletal	IRF1: Muscle_Skeletal [Slope= 0.385764, SE=0.0377924, P=9.32355e-23]	-	-	-	-	-	-
		PDLIM4; SLC22A4; SLC22A5; IRF1; IL5; RAD50	rs2057655	chr5:132471932:G:A	LD_proxy	EUR, AFR	0.2158	0.3127	0.993	0.964	0.998	0.984	no	no	no	no	no	no	yes	no	yes	yes	no	no	yes	yes	no	no	no	yes	no	no	-	-	no	-	-	rs2706339	chr5:132464413:G:T	chr5:131807624	-	-	-	-	-	-	-	-	intron_variant,non_coding_transcript_variant	MODIFIER	IRF1-AS1	ENSG00000197536	Transcript	ENST00000612967.2	lncRNA	`-	`3/3	-	-	-	-	-	0.635		0.551	-0.184579	-	-	-	-	GH05J132452	Promoter/Enhancer	HepG2, mast cell, monocyte, natural killer cell, neutrophil, T cell, A549, A673, Adrenal gland (fetal), Astrocytes, B cells, GM23338 bipolar neurons, RUES2 cardiac muscle cells, CD14+ monocytes, CD14+ monocytes (PB), CD4+ ab T cells (PB), CD4+CD25+ ab regulatory T cells (PB), Fibroblast of dermis, Erythroblasts (CB), Effector memory CD8+ ab T cells (VB), hESC endodermal cells, Eosinophil (VB), Esophagus, Fibroblast of foreskin, Foreskin keratinocytes, Foreskin melanocytes, H1-hESC, H9, HCT116, Heart (fetal), HeLa-S3, H9 hepatocytes, Skeletal muscle myoblasts, HUES48, HUES6, Endothelial cells of umbilical vein, iPS-15b, iPS-20b, iPS DF 19.11, iPS DF 6.9, Keratinocytes, Large intestine (fetal), Left ventricle, Muscle leg (fetal), Lung, M0 macrophage (CB), M1 macrophage (CB), M1 macrophage (VB), M2 macrophage (CB), M2 macrophage (VB), Mammary epithelial cells, Mammary myoepithelial cells, MCF-7, CD14+CD16- monocytes (CB), Mononuclear cells (PB), H1 mesenchymal stem cells, Mesenchymal stem cells (BM, VB), HSMM myotube, H9 neuron cells, Cortex neurosphere, Ganglion eminence neurosphere, NHLF, Natural killer cells (PB), H9 neural progenitor cells, H1 neural progenitor cells, Osteoblasts, Ovary, Pancreas, PC-3, Placenta, Psoas muscle, Right atrium, Right ventricle, Sigmoid colon, SK-N-SH, Small intestine (fetal), Small intestine, Spleen, Stomach (fetal), Stomach, Thymus, Muscle trunk (fetal), T cells (PB), CD4+ ab T cells, CD8+ ab T cells (CB), Common myeloid progenitor CD34+, Brain germinal matrix, HUES64, Endothelial cells of umbilical vein (CB), Lung (fetal), CD14+CD16- monocytes (VB), B cells (VB), Neutrophils (CB), Neutrophils (VB), Neutrophilic myelocytes (BM), Thymus (fetal), H1 trophoblast, Adipose nuclei, Adrenal gland, Brain - Anterior caudate, Brain - Hippocampus middle, CD19 primary cells, CD20+ B cells, CD3 primary cells, CD34 primary cells, CD4 memory primary cells, CD4 naive primary cells, CD4+ CD25- CD45RA+ naive primary cells, CD4+ CD25- CD45RO+ memory primary cells, CD4+ CD25- IL17+ PMA Th17 primary cells, CD4+ CD25- IL17- PMA Th primary cells, CD4+ CD25int CD127+ Tmem primary cells, CD56 primary cells, CD8 memory primary cells, CD8 naive primary cells, CD8 primary cells, Colon crypt, DND-41, Duodenum smooth muscle, Gastric, HSMM (myotube), Intestine (fetal), Jurkat, MM1S, Pancreatic islets, RPMI-8402, Stomach smooth muscle, GM12878, K562, Panc1, mesenchymal stem cell, myotube, astrocyte, B cell, CD14-positive monocyte, common myeloid progenitor, CD34-positive, endothelial cell of umbilical vein, fibroblast of dermis, fibroblast of lung, foreskin fibroblast, foreskin melanocyte, IMR-90, keratinocyte, mammary epithelial cell, skeletal muscle myoblast, T-cell, adrenal gland, large intestine, muscle of leg, pancreas, placenta, psoas muscle, small intestine, stomach, thymus	liver [SP1, JUND, ATF3, YY1, MAX, FOXA2, RAD21, ZBTB33, RXRA, TAF1, HNF4A, REST, FOXA1, HNF4G, EGR1, NR2F2], HepG2 [POLR2A, NCOR1, CEBPG, CEBPA, CHD2, ZMYM3, KDM6A, CHD4, SAP130, FOXA2, RAD21, ZFP64, MIER3, SMC3, THAP11, ZSCAN9, SMAD4, RARA, DMAP1, RBM22, TEAD3, RFX5, KDM1A, SOX5, ZNF48, ZNF792, RFX1, NFYC, NR2F6, TFAP4, RXRB, IKZF5, NFIA, ARID4B, ZNF644, HLF, HNRNPL, GATAD2A, TGIF2, KAT8, SOX13, PHF8, U2AF1, SKI, TEAD1], GM12878 [SP1, POLR2A, DPF2, ATF2, BCL11A, YY1, CEBPB, MAZ, TARDBP, ARNT, MAX, BHLHE40, IRF4, ELF1, SMARCA5, ZBTB33, EBF1, CBFB, RFX5, BATF, STAT5A, PAX5, SRF, IKZF1, RB1, NFATC1, NR2F1, HDGF, MTA3, JUNB, BACH1, ZNF143, ZNF217, PKNOX1, NKRF, ZBED1, TBL1XR1, SMAD5, ZNF687, CREM, MTA2, IKZF2, LARP7, TRIM22, IRF3, EED, TCF12, RUNX3, NBN, RELB, ETV6, GATAD2B, MLLT1, BCLAF1], H1 [SP1, KDM1A], A549 [POLR2A, KDM1A, ZFP36], GM12891 [POLR2A, SPI1, TAF1], GM12892 [POLR2A, YY1], HL-60 [POLR2A, GABPA, SPI1], K562 [POLR2A, DPF2, ATF2, NCOR1, ATF3, CTCF, CEBPG, NFIC, CEBPB, ZNF592, MNT, HES1, ZMYM3, ARNT, EP300, IRF2, BHLHE40, RUNX1, ELF1, SMARCA5, ZBTB33, SKIL, NFE2, ATF1, CBX1, PTBP1, HDAC2, ZNF318, MYC, PRDM10, IRF9, KDM1A, ZNF24, EP400, SMARCA4, ZEB2, MAFG, NCOA1, DIDO1, IKZF1, CAVIN1, NR2F1, TAF7, MTA3, ATF4, RFX1, NR2F6, TEAD4, ZNF143, MEIS2, KLF1, PHF20, L3MBTL2, HDAC1, PKNOX1, TEAD2, ARID1B, SMARCE1, ZNF507, TSC22D4, ZNF512, RNF2, ZNF354B, TRIM24, CTBP1, SOX6, NFRKB, ZNF740, ATF7, FOXK2, POLR2B, LEF1, BCOR, GTF2A2, MEF2D, AFF1, CBFA2T3, BRD9, MGA], HEK293 [ATF2, ZIC2, ZBTB10, ZSCAN16, ZNF341, ZNF148, FEZF1, KLF16, ZBTB48, ZSCAN23, PRDM10, ZNF24, SCRT1, ZEB2, ZNF518A, ZBTB21, GLIS1, ZNF768, ZNF398, ZFP69B, SP7, ZNF561, ZNF366, YY2, ZNF324, ZBTB12, SP3, ZNF791, EGR2, ZNF629, ZNF692, PATZ1, MZF1, ZBTB17, ZBTB20, ZNF121, ZBTB11, ZFHX2, SCRT2, ZNF335], SK-N-SH [JUND], cardiac muscle cell [CTCF], epithelial cell of prostate [CTCF], epithelial cell of proximal tubule [CTCF], H54 [CTCF], MCF-7 [CTCF, ZNF592, TARDBP, MNT, RAD21, RFX5, RFX1, NFIB, FOS], neutrophil [CTCF], spleen [CTCF], transverse colon [CTCF], VCaP [CTCF], HeLa-S3 [CEBPB, MAX, EP300, RAD21, SMC3, USF2, REST], IMR-90 [CEBPB, BHLHE40, FOS], NB4 [MAX, MYC]	132452397	132482090	connected_gene=ENSG00000202533 [score=260.90], connected_gene=HSALNG0044846 [score=250.67], connected_gene=AFF4 [score=44.89],	ENCODE	-	-	-	-	yes	10	venous thromboembolism, fibrinogen measurement, Ischemic stroke, fibrinogen measurement, factor XI measurement, fibrinogen measurement, tissue plasminogen activator measurement, factor VII measurement, fibrinogen measurement, tissue plasminogen activator measurement, fibrinogen measurement, factor VII measurement, fibrinogen measurement, plasminogen activator inhibitor 1 measurement, fibrinogen measurement, coronary artery disease, fibrinogen measurement, balding measurement, sex hormone-binding globulin measurement	venous thromboembolism, fibrinogen measurement (1 study): [Effect Size= NA, Reported CI=NA, P=3E-80, Reported Effect Allele=?, n= 120,246 European ancestry individuals with measurements, 30,234 European or African American VTE cases, 172,122 European or African American VTE controls (Temprano-Sagrera G, 2022)], Ischemic stroke, fibrinogen measurement (1 study): [Effect Size= NA, Reported CI=NA, P=2E-79, Reported Effect Allele=?, n= 120,246 European ancestry individuals with measurements, 60,341 European, African American, East Asian, South Asian, mixed Asian or Latin American ischemic stroke cases, 454,450 European, African American, East Asian, South Asian, mixed Asian or Latin American ischemic stroke controls (Temprano-Sagrera G, 2022)], factor XI measurement, fibrinogen measurement, tissue plasminogen activator measurement, factor VII measurement (1 study): [Effect Size= NA, Reported CI=NA, P=4E-79, Reported Effect Allele=?, n= 120,246 European ancestry individuals with fibrinogen measurements, 27,495 European or African American individuals with factor VII measurements, 16,169 European ancestry individuals with factor XI measurements, 26,929 European ancestry individuals with tPA measurements (Temprano-Sagrera G, 2022)], fibrinogen measurement, tissue plasminogen activator measurement (1 study): [Effect Size= NA, Reported CI=NA, P=1E-77, Reported Effect Allele=?, n= 120,246 European ancestry individuals with fibrinogen measurements, 26,929 European ancestry individuals with tPA measurements (Temprano-Sagrera G, 2022)], fibrinogen measurement, factor VII measurement (1 study): [Effect Size= NA, Reported CI=NA, P=4E-77, Reported Effect Allele=?, n= 120,246 European ancestry individuals with fibrinogen measurements, 27,495 European or African American individuals with factor VII measurements (Temprano-Sagrera G, 2022)], fibrinogen measurement, plasminogen activator inhibitor 1 measurement (1 study): [Effect Size= NA, Reported CI=NA, P=7E-77, Reported Effect Allele=?, n= 120,246 European ancestry individuals with fibrinogen measurements, 19,599 European ancestry individuals with PAI1 measurements (Temprano-Sagrera G, 2022)], fibrinogen measurement, coronary artery disease (1 study): [Effect Size= NA, Reported CI=NA, P=1E-75, Reported Effect Allele=?, n= 172,122 European, South Asian or East Asian CAD cases, 566,864 European, South Asian or East Asian CAD controls, 120,246 European ancestry individuals with measurements (Temprano-Sagrera G, 2022)], fibrinogen measurement (1 study): [Effect Size= 0.0203, Reported CI=NR unit decrease, P=2E-73, Reported Effect Allele=A, n= 120,246 European ancestry individuals (de Vries PS, 2015)], balding measurement (1 study): [Effect Size= 0.0277338, Reported CI=[0.02-0.036] unit increase, P=3E-12, Reported Effect Allele=A, n= 205,327 European ancestry males (Yap CX, 2018)], sex hormone-binding globulin measurement (2 studies): [Effect Size= 0.0108694, Reported CI=[0.0078-0.014] unit increase, P=2E-11, Reported Effect Allele=A, n= 188,908 European ancestry women (Ruth KS, 2020), Effect Size= 6.193, Reported CI=z score increase, P=6E-10, Reported Effect Allele=?, n= 4,522 African ancestry individuals, 196,901 European ancestry individuals (Haas CB, 2022)]	-	-	-	-	-	-	-	-	-	-	-	-
		PDLIM4; SLC22A4; SLC22A5; IRF1; IL5; RAD50	rs2405528	chr5:132458606:G:A	LD_proxy	EUR, AFR	0.2188	0.3217	0.966	0.964	0.993	1	no	no	no	no	no	no	yes	no	yes	yes	no	no	no	no	no	no	no	no	no	no	-	-	no	-	-	rs2706339	chr5:132464413:G:T	chr5:131794298	-	-	-	-	-	-	-	-	intron_variant,non_coding_transcript_variant	MODIFIER	IRF1-AS1	ENSG00000197536	Transcript	ENST00000612967.2	lncRNA	`-	`3/3	-	-	-	-	-	1.436		1.653	0.046432	-	-	-	-	GH05J132452	Promoter/Enhancer	HepG2, mast cell, monocyte, natural killer cell, neutrophil, T cell, A549, A673, Adrenal gland (fetal), Astrocytes, B cells, GM23338 bipolar neurons, RUES2 cardiac muscle cells, CD14+ monocytes, CD14+ monocytes (PB), CD4+ ab T cells (PB), CD4+CD25+ ab regulatory T cells (PB), Fibroblast of dermis, Erythroblasts (CB), Effector memory CD8+ ab T cells (VB), hESC endodermal cells, Eosinophil (VB), Esophagus, Fibroblast of foreskin, Foreskin keratinocytes, Foreskin melanocytes, H1-hESC, H9, HCT116, Heart (fetal), HeLa-S3, H9 hepatocytes, Skeletal muscle myoblasts, HUES48, HUES6, Endothelial cells of umbilical vein, iPS-15b, iPS-20b, iPS DF 19.11, iPS DF 6.9, Keratinocytes, Large intestine (fetal), Left ventricle, Muscle leg (fetal), Lung, M0 macrophage (CB), M1 macrophage (CB), M1 macrophage (VB), M2 macrophage (CB), M2 macrophage (VB), Mammary epithelial cells, Mammary myoepithelial cells, MCF-7, CD14+CD16- monocytes (CB), Mononuclear cells (PB), H1 mesenchymal stem cells, Mesenchymal stem cells (BM, VB), HSMM myotube, H9 neuron cells, Cortex neurosphere, Ganglion eminence neurosphere, NHLF, Natural killer cells (PB), H9 neural progenitor cells, H1 neural progenitor cells, Osteoblasts, Ovary, Pancreas, PC-3, Placenta, Psoas muscle, Right atrium, Right ventricle, Sigmoid colon, SK-N-SH, Small intestine (fetal), Small intestine, Spleen, Stomach (fetal), Stomach, Thymus, Muscle trunk (fetal), T cells (PB), CD4+ ab T cells, CD8+ ab T cells (CB), Common myeloid progenitor CD34+, Brain germinal matrix, HUES64, Endothelial cells of umbilical vein (CB), Lung (fetal), CD14+CD16- monocytes (VB), B cells (VB), Neutrophils (CB), Neutrophils (VB), Neutrophilic myelocytes (BM), Thymus (fetal), H1 trophoblast, Adipose nuclei, Adrenal gland, Brain - Anterior caudate, Brain - Hippocampus middle, CD19 primary cells, CD20+ B cells, CD3 primary cells, CD34 primary cells, CD4 memory primary cells, CD4 naive primary cells, CD4+ CD25- CD45RA+ naive primary cells, CD4+ CD25- CD45RO+ memory primary cells, CD4+ CD25- IL17+ PMA Th17 primary cells, CD4+ CD25- IL17- PMA Th primary cells, CD4+ CD25int CD127+ Tmem primary cells, CD56 primary cells, CD8 memory primary cells, CD8 naive primary cells, CD8 primary cells, Colon crypt, DND-41, Duodenum smooth muscle, Gastric, HSMM (myotube), Intestine (fetal), Jurkat, MM1S, Pancreatic islets, RPMI-8402, Stomach smooth muscle, GM12878, K562, Panc1, mesenchymal stem cell, myotube, astrocyte, B cell, CD14-positive monocyte, common myeloid progenitor, CD34-positive, endothelial cell of umbilical vein, fibroblast of dermis, fibroblast of lung, foreskin fibroblast, foreskin melanocyte, IMR-90, keratinocyte, mammary epithelial cell, skeletal muscle myoblast, T-cell, adrenal gland, large intestine, muscle of leg, pancreas, placenta, psoas muscle, small intestine, stomach, thymus	liver [SP1, JUND, ATF3, YY1, MAX, FOXA2, RAD21, ZBTB33, RXRA, TAF1, HNF4A, REST, FOXA1, HNF4G, EGR1, NR2F2], HepG2 [POLR2A, NCOR1, CEBPG, CEBPA, CHD2, ZMYM3, KDM6A, CHD4, SAP130, FOXA2, RAD21, ZFP64, MIER3, SMC3, THAP11, ZSCAN9, SMAD4, RARA, DMAP1, RBM22, TEAD3, RFX5, KDM1A, SOX5, ZNF48, ZNF792, RFX1, NFYC, NR2F6, TFAP4, RXRB, IKZF5, NFIA, ARID4B, ZNF644, HLF, HNRNPL, GATAD2A, TGIF2, KAT8, SOX13, PHF8, U2AF1, SKI, TEAD1], GM12878 [SP1, POLR2A, DPF2, ATF2, BCL11A, YY1, CEBPB, MAZ, TARDBP, ARNT, MAX, BHLHE40, IRF4, ELF1, SMARCA5, ZBTB33, EBF1, CBFB, RFX5, BATF, STAT5A, PAX5, SRF, IKZF1, RB1, NFATC1, NR2F1, HDGF, MTA3, JUNB, BACH1, ZNF143, ZNF217, PKNOX1, NKRF, ZBED1, TBL1XR1, SMAD5, ZNF687, CREM, MTA2, IKZF2, LARP7, TRIM22, IRF3, EED, TCF12, RUNX3, NBN, RELB, ETV6, GATAD2B, MLLT1, BCLAF1], H1 [SP1, KDM1A], A549 [POLR2A, KDM1A, ZFP36], GM12891 [POLR2A, SPI1, TAF1], GM12892 [POLR2A, YY1], HL-60 [POLR2A, GABPA, SPI1], K562 [POLR2A, DPF2, ATF2, NCOR1, ATF3, CTCF, CEBPG, NFIC, CEBPB, ZNF592, MNT, HES1, ZMYM3, ARNT, EP300, IRF2, BHLHE40, RUNX1, ELF1, SMARCA5, ZBTB33, SKIL, NFE2, ATF1, CBX1, PTBP1, HDAC2, ZNF318, MYC, PRDM10, IRF9, KDM1A, ZNF24, EP400, SMARCA4, ZEB2, MAFG, NCOA1, DIDO1, IKZF1, CAVIN1, NR2F1, TAF7, MTA3, ATF4, RFX1, NR2F6, TEAD4, ZNF143, MEIS2, KLF1, PHF20, L3MBTL2, HDAC1, PKNOX1, TEAD2, ARID1B, SMARCE1, ZNF507, TSC22D4, ZNF512, RNF2, ZNF354B, TRIM24, CTBP1, SOX6, NFRKB, ZNF740, ATF7, FOXK2, POLR2B, LEF1, BCOR, GTF2A2, MEF2D, AFF1, CBFA2T3, BRD9, MGA], HEK293 [ATF2, ZIC2, ZBTB10, ZSCAN16, ZNF341, ZNF148, FEZF1, KLF16, ZBTB48, ZSCAN23, PRDM10, ZNF24, SCRT1, ZEB2, ZNF518A, ZBTB21, GLIS1, ZNF768, ZNF398, ZFP69B, SP7, ZNF561, ZNF366, YY2, ZNF324, ZBTB12, SP3, ZNF791, EGR2, ZNF629, ZNF692, PATZ1, MZF1, ZBTB17, ZBTB20, ZNF121, ZBTB11, ZFHX2, SCRT2, ZNF335], SK-N-SH [JUND], cardiac muscle cell [CTCF], epithelial cell of prostate [CTCF], epithelial cell of proximal tubule [CTCF], H54 [CTCF], MCF-7 [CTCF, ZNF592, TARDBP, MNT, RAD21, RFX5, RFX1, NFIB, FOS], neutrophil [CTCF], spleen [CTCF], transverse colon [CTCF], VCaP [CTCF], HeLa-S3 [CEBPB, MAX, EP300, RAD21, SMC3, USF2, REST], IMR-90 [CEBPB, BHLHE40, FOS], NB4 [MAX, MYC]	132452397	132482090	connected_gene=ENSG00000202533 [score=260.90], connected_gene=HSALNG0044846 [score=250.67], connected_gene=AFF4 [score=44.89],	ENCODE	-	-	-	-	yes	-	-	-	-	-	-	-	-	-	-	-	-	-	-	-
		PDLIM4; SLC22A4; SLC22A5; IRF1; IL5; RAD50	rs2522047	chr5:132460190:G:T	LD_proxy	EUR, AFR	0.219	0.3221	0.964	0.963	0.993	1	no	no	no	no	no	no	yes	no	yes	yes	yes	no	no	no	no	no	no	no	no	no	-	-	no	-	-	rs2706339	chr5:132464413:G:T	chr5:131795882	-	-	-	-	-	-	-	-	intron_variant,non_coding_transcript_variant	MODIFIER	IRF1-AS1	ENSG00000197536	Transcript	ENST00000612967.2	lncRNA	`-	`3/3	-	-	-	-	-	3.431		5.508	0.407305	-	-	-	-	GH05J132452	Promoter/Enhancer	HepG2, mast cell, monocyte, natural killer cell, neutrophil, T cell, A549, A673, Adrenal gland (fetal), Astrocytes, B cells, GM23338 bipolar neurons, RUES2 cardiac muscle cells, CD14+ monocytes, CD14+ monocytes (PB), CD4+ ab T cells (PB), CD4+CD25+ ab regulatory T cells (PB), Fibroblast of dermis, Erythroblasts (CB), Effector memory CD8+ ab T cells (VB), hESC endodermal cells, Eosinophil (VB), Esophagus, Fibroblast of foreskin, Foreskin keratinocytes, Foreskin melanocytes, H1-hESC, H9, HCT116, Heart (fetal), HeLa-S3, H9 hepatocytes, Skeletal muscle myoblasts, HUES48, HUES6, Endothelial cells of umbilical vein, iPS-15b, iPS-20b, iPS DF 19.11, iPS DF 6.9, Keratinocytes, Large intestine (fetal), Left ventricle, Muscle leg (fetal), Lung, M0 macrophage (CB), M1 macrophage (CB), M1 macrophage (VB), M2 macrophage (CB), M2 macrophage (VB), Mammary epithelial cells, Mammary myoepithelial cells, MCF-7, CD14+CD16- monocytes (CB), Mononuclear cells (PB), H1 mesenchymal stem cells, Mesenchymal stem cells (BM, VB), HSMM myotube, H9 neuron cells, Cortex neurosphere, Ganglion eminence neurosphere, NHLF, Natural killer cells (PB), H9 neural progenitor cells, H1 neural progenitor cells, Osteoblasts, Ovary, Pancreas, PC-3, Placenta, Psoas muscle, Right atrium, Right ventricle, Sigmoid colon, SK-N-SH, Small intestine (fetal), Small intestine, Spleen, Stomach (fetal), Stomach, Thymus, Muscle trunk (fetal), T cells (PB), CD4+ ab T cells, CD8+ ab T cells (CB), Common myeloid progenitor CD34+, Brain germinal matrix, HUES64, Endothelial cells of umbilical vein (CB), Lung (fetal), CD14+CD16- monocytes (VB), B cells (VB), Neutrophils (CB), Neutrophils (VB), Neutrophilic myelocytes (BM), Thymus (fetal), H1 trophoblast, Adipose nuclei, Adrenal gland, Brain - Anterior caudate, Brain - Hippocampus middle, CD19 primary cells, CD20+ B cells, CD3 primary cells, CD34 primary cells, CD4 memory primary cells, CD4 naive primary cells, CD4+ CD25- CD45RA+ naive primary cells, CD4+ CD25- CD45RO+ memory primary cells, CD4+ CD25- IL17+ PMA Th17 primary cells, CD4+ CD25- IL17- PMA Th primary cells, CD4+ CD25int CD127+ Tmem primary cells, CD56 primary cells, CD8 memory primary cells, CD8 naive primary cells, CD8 primary cells, Colon crypt, DND-41, Duodenum smooth muscle, Gastric, HSMM (myotube), Intestine (fetal), Jurkat, MM1S, Pancreatic islets, RPMI-8402, Stomach smooth muscle, GM12878, K562, Panc1, mesenchymal stem cell, myotube, astrocyte, B cell, CD14-positive monocyte, common myeloid progenitor, CD34-positive, endothelial cell of umbilical vein, fibroblast of dermis, fibroblast of lung, foreskin fibroblast, foreskin melanocyte, IMR-90, keratinocyte, mammary epithelial cell, skeletal muscle myoblast, T-cell, adrenal gland, large intestine, muscle of leg, pancreas, placenta, psoas muscle, small intestine, stomach, thymus	liver [SP1, JUND, ATF3, YY1, MAX, FOXA2, RAD21, ZBTB33, RXRA, TAF1, HNF4A, REST, FOXA1, HNF4G, EGR1, NR2F2], HepG2 [POLR2A, NCOR1, CEBPG, CEBPA, CHD2, ZMYM3, KDM6A, CHD4, SAP130, FOXA2, RAD21, ZFP64, MIER3, SMC3, THAP11, ZSCAN9, SMAD4, RARA, DMAP1, RBM22, TEAD3, RFX5, KDM1A, SOX5, ZNF48, ZNF792, RFX1, NFYC, NR2F6, TFAP4, RXRB, IKZF5, NFIA, ARID4B, ZNF644, HLF, HNRNPL, GATAD2A, TGIF2, KAT8, SOX13, PHF8, U2AF1, SKI, TEAD1], GM12878 [SP1, POLR2A, DPF2, ATF2, BCL11A, YY1, CEBPB, MAZ, TARDBP, ARNT, MAX, BHLHE40, IRF4, ELF1, SMARCA5, ZBTB33, EBF1, CBFB, RFX5, BATF, STAT5A, PAX5, SRF, IKZF1, RB1, NFATC1, NR2F1, HDGF, MTA3, JUNB, BACH1, ZNF143, ZNF217, PKNOX1, NKRF, ZBED1, TBL1XR1, SMAD5, ZNF687, CREM, MTA2, IKZF2, LARP7, TRIM22, IRF3, EED, TCF12, RUNX3, NBN, RELB, ETV6, GATAD2B, MLLT1, BCLAF1], H1 [SP1, KDM1A], A549 [POLR2A, KDM1A, ZFP36], GM12891 [POLR2A, SPI1, TAF1], GM12892 [POLR2A, YY1], HL-60 [POLR2A, GABPA, SPI1], K562 [POLR2A, DPF2, ATF2, NCOR1, ATF3, CTCF, CEBPG, NFIC, CEBPB, ZNF592, MNT, HES1, ZMYM3, ARNT, EP300, IRF2, BHLHE40, RUNX1, ELF1, SMARCA5, ZBTB33, SKIL, NFE2, ATF1, CBX1, PTBP1, HDAC2, ZNF318, MYC, PRDM10, IRF9, KDM1A, ZNF24, EP400, SMARCA4, ZEB2, MAFG, NCOA1, DIDO1, IKZF1, CAVIN1, NR2F1, TAF7, MTA3, ATF4, RFX1, NR2F6, TEAD4, ZNF143, MEIS2, KLF1, PHF20, L3MBTL2, HDAC1, PKNOX1, TEAD2, ARID1B, SMARCE1, ZNF507, TSC22D4, ZNF512, RNF2, ZNF354B, TRIM24, CTBP1, SOX6, NFRKB, ZNF740, ATF7, FOXK2, POLR2B, LEF1, BCOR, GTF2A2, MEF2D, AFF1, CBFA2T3, BRD9, MGA], HEK293 [ATF2, ZIC2, ZBTB10, ZSCAN16, ZNF341, ZNF148, FEZF1, KLF16, ZBTB48, ZSCAN23, PRDM10, ZNF24, SCRT1, ZEB2, ZNF518A, ZBTB21, GLIS1, ZNF768, ZNF398, ZFP69B, SP7, ZNF561, ZNF366, YY2, ZNF324, ZBTB12, SP3, ZNF791, EGR2, ZNF629, ZNF692, PATZ1, MZF1, ZBTB17, ZBTB20, ZNF121, ZBTB11, ZFHX2, SCRT2, ZNF335], SK-N-SH [JUND], cardiac muscle cell [CTCF], epithelial cell of prostate [CTCF], epithelial cell of proximal tubule [CTCF], H54 [CTCF], MCF-7 [CTCF, ZNF592, TARDBP, MNT, RAD21, RFX5, RFX1, NFIB, FOS], neutrophil [CTCF], spleen [CTCF], transverse colon [CTCF], VCaP [CTCF], HeLa-S3 [CEBPB, MAX, EP300, RAD21, SMC3, USF2, REST], IMR-90 [CEBPB, BHLHE40, FOS], NB4 [MAX, MYC]	132452397	132482090	connected_gene=ENSG00000202533 [score=260.90], connected_gene=HSALNG0044846 [score=250.67], connected_gene=AFF4 [score=44.89],	ENCODE	peak171475	20	-	-	yes	-	-	-	-	-	-	-	-	-	-	-	-	-	-	-
		PDLIM4; SLC22A4; SLC22A5; IRF1; IL5; RAD50	rs2522050	chr5:132460917:C:T	LD_proxy	EUR, AFR	0.219	0.3221	0.964	0.963	0.993	1	no	no	no	no	no	no	yes	no	yes	yes	no	no	no	no	no	no	no	no	no	no	-	-	no	-	-	rs2706339	chr5:132464413:G:T	chr5:131796609	-	-	-	-	-	-	-	-	intron_variant,non_coding_transcript_variant	MODIFIER	IRF1-AS1	ENSG00000197536	Transcript	ENST00000612967.2	lncRNA	`-	`3/3	-	-	-	-	-	0.071		0.137	-0.470928	-	-	-	-	GH05J132452	Promoter/Enhancer	HepG2, mast cell, monocyte, natural killer cell, neutrophil, T cell, A549, A673, Adrenal gland (fetal), Astrocytes, B cells, GM23338 bipolar neurons, RUES2 cardiac muscle cells, CD14+ monocytes, CD14+ monocytes (PB), CD4+ ab T cells (PB), CD4+CD25+ ab regulatory T cells (PB), Fibroblast of dermis, Erythroblasts (CB), Effector memory CD8+ ab T cells (VB), hESC endodermal cells, Eosinophil (VB), Esophagus, Fibroblast of foreskin, Foreskin keratinocytes, Foreskin melanocytes, H1-hESC, H9, HCT116, Heart (fetal), HeLa-S3, H9 hepatocytes, Skeletal muscle myoblasts, HUES48, HUES6, Endothelial cells of umbilical vein, iPS-15b, iPS-20b, iPS DF 19.11, iPS DF 6.9, Keratinocytes, Large intestine (fetal), Left ventricle, Muscle leg (fetal), Lung, M0 macrophage (CB), M1 macrophage (CB), M1 macrophage (VB), M2 macrophage (CB), M2 macrophage (VB), Mammary epithelial cells, Mammary myoepithelial cells, MCF-7, CD14+CD16- monocytes (CB), Mononuclear cells (PB), H1 mesenchymal stem cells, Mesenchymal stem cells (BM, VB), HSMM myotube, H9 neuron cells, Cortex neurosphere, Ganglion eminence neurosphere, NHLF, Natural killer cells (PB), H9 neural progenitor cells, H1 neural progenitor cells, Osteoblasts, Ovary, Pancreas, PC-3, Placenta, Psoas muscle, Right atrium, Right ventricle, Sigmoid colon, SK-N-SH, Small intestine (fetal), Small intestine, Spleen, Stomach (fetal), Stomach, Thymus, Muscle trunk (fetal), T cells (PB), CD4+ ab T cells, CD8+ ab T cells (CB), Common myeloid progenitor CD34+, Brain germinal matrix, HUES64, Endothelial cells of umbilical vein (CB), Lung (fetal), CD14+CD16- monocytes (VB), B cells (VB), Neutrophils (CB), Neutrophils (VB), Neutrophilic myelocytes (BM), Thymus (fetal), H1 trophoblast, Adipose nuclei, Adrenal gland, Brain - Anterior caudate, Brain - Hippocampus middle, CD19 primary cells, CD20+ B cells, CD3 primary cells, CD34 primary cells, CD4 memory primary cells, CD4 naive primary cells, CD4+ CD25- CD45RA+ naive primary cells, CD4+ CD25- CD45RO+ memory primary cells, CD4+ CD25- IL17+ PMA Th17 primary cells, CD4+ CD25- IL17- PMA Th primary cells, CD4+ CD25int CD127+ Tmem primary cells, CD56 primary cells, CD8 memory primary cells, CD8 naive primary cells, CD8 primary cells, Colon crypt, DND-41, Duodenum smooth muscle, Gastric, HSMM (myotube), Intestine (fetal), Jurkat, MM1S, Pancreatic islets, RPMI-8402, Stomach smooth muscle, GM12878, K562, Panc1, mesenchymal stem cell, myotube, astrocyte, B cell, CD14-positive monocyte, common myeloid progenitor, CD34-positive, endothelial cell of umbilical vein, fibroblast of dermis, fibroblast of lung, foreskin fibroblast, foreskin melanocyte, IMR-90, keratinocyte, mammary epithelial cell, skeletal muscle myoblast, T-cell, adrenal gland, large intestine, muscle of leg, pancreas, placenta, psoas muscle, small intestine, stomach, thymus	liver [SP1, JUND, ATF3, YY1, MAX, FOXA2, RAD21, ZBTB33, RXRA, TAF1, HNF4A, REST, FOXA1, HNF4G, EGR1, NR2F2], HepG2 [POLR2A, NCOR1, CEBPG, CEBPA, CHD2, ZMYM3, KDM6A, CHD4, SAP130, FOXA2, RAD21, ZFP64, MIER3, SMC3, THAP11, ZSCAN9, SMAD4, RARA, DMAP1, RBM22, TEAD3, RFX5, KDM1A, SOX5, ZNF48, ZNF792, RFX1, NFYC, NR2F6, TFAP4, RXRB, IKZF5, NFIA, ARID4B, ZNF644, HLF, HNRNPL, GATAD2A, TGIF2, KAT8, SOX13, PHF8, U2AF1, SKI, TEAD1], GM12878 [SP1, POLR2A, DPF2, ATF2, BCL11A, YY1, CEBPB, MAZ, TARDBP, ARNT, MAX, BHLHE40, IRF4, ELF1, SMARCA5, ZBTB33, EBF1, CBFB, RFX5, BATF, STAT5A, PAX5, SRF, IKZF1, RB1, NFATC1, NR2F1, HDGF, MTA3, JUNB, BACH1, ZNF143, ZNF217, PKNOX1, NKRF, ZBED1, TBL1XR1, SMAD5, ZNF687, CREM, MTA2, IKZF2, LARP7, TRIM22, IRF3, EED, TCF12, RUNX3, NBN, RELB, ETV6, GATAD2B, MLLT1, BCLAF1], H1 [SP1, KDM1A], A549 [POLR2A, KDM1A, ZFP36], GM12891 [POLR2A, SPI1, TAF1], GM12892 [POLR2A, YY1], HL-60 [POLR2A, GABPA, SPI1], K562 [POLR2A, DPF2, ATF2, NCOR1, ATF3, CTCF, CEBPG, NFIC, CEBPB, ZNF592, MNT, HES1, ZMYM3, ARNT, EP300, IRF2, BHLHE40, RUNX1, ELF1, SMARCA5, ZBTB33, SKIL, NFE2, ATF1, CBX1, PTBP1, HDAC2, ZNF318, MYC, PRDM10, IRF9, KDM1A, ZNF24, EP400, SMARCA4, ZEB2, MAFG, NCOA1, DIDO1, IKZF1, CAVIN1, NR2F1, TAF7, MTA3, ATF4, RFX1, NR2F6, TEAD4, ZNF143, MEIS2, KLF1, PHF20, L3MBTL2, HDAC1, PKNOX1, TEAD2, ARID1B, SMARCE1, ZNF507, TSC22D4, ZNF512, RNF2, ZNF354B, TRIM24, CTBP1, SOX6, NFRKB, ZNF740, ATF7, FOXK2, POLR2B, LEF1, BCOR, GTF2A2, MEF2D, AFF1, CBFA2T3, BRD9, MGA], HEK293 [ATF2, ZIC2, ZBTB10, ZSCAN16, ZNF341, ZNF148, FEZF1, KLF16, ZBTB48, ZSCAN23, PRDM10, ZNF24, SCRT1, ZEB2, ZNF518A, ZBTB21, GLIS1, ZNF768, ZNF398, ZFP69B, SP7, ZNF561, ZNF366, YY2, ZNF324, ZBTB12, SP3, ZNF791, EGR2, ZNF629, ZNF692, PATZ1, MZF1, ZBTB17, ZBTB20, ZNF121, ZBTB11, ZFHX2, SCRT2, ZNF335], SK-N-SH [JUND], cardiac muscle cell [CTCF], epithelial cell of prostate [CTCF], epithelial cell of proximal tubule [CTCF], H54 [CTCF], MCF-7 [CTCF, ZNF592, TARDBP, MNT, RAD21, RFX5, RFX1, NFIB, FOS], neutrophil [CTCF], spleen [CTCF], transverse colon [CTCF], VCaP [CTCF], HeLa-S3 [CEBPB, MAX, EP300, RAD21, SMC3, USF2, REST], IMR-90 [CEBPB, BHLHE40, FOS], NB4 [MAX, MYC]	132452397	132482090	connected_gene=ENSG00000202533 [score=260.90], connected_gene=HSALNG0044846 [score=250.67], connected_gene=AFF4 [score=44.89],	ENCODE	-	-	-	-	yes	-	-	-	-	-	-	-	-	-	-	-	-	-	-	-
		PDLIM4; SLC22A4; SLC22A5; IRF1; IL5; RAD50	rs2522054	chr5:132463834:G:T	LD_proxy	EUR, AFR	0.2156	0.3131	0.998	0.993	1	0.998	no	no	no	no	no	no	yes	no	yes	yes	no	no	no	no	no	no	no	no	no	no	-	-	no	-	-	rs2706339	chr5:132464413:G:T	chr5:131799526	-	-	-	-	-	-	-	-	intron_variant,non_coding_transcript_variant	MODIFIER	IRF1-AS1	ENSG00000197536	Transcript	ENST00000612967.2	lncRNA	`-	`3/3	-	-	-	-	-	1.573		4.442	0.313192	-	-	-	-	GH05J132452	Promoter/Enhancer	HepG2, mast cell, monocyte, natural killer cell, neutrophil, T cell, A549, A673, Adrenal gland (fetal), Astrocytes, B cells, GM23338 bipolar neurons, RUES2 cardiac muscle cells, CD14+ monocytes, CD14+ monocytes (PB), CD4+ ab T cells (PB), CD4+CD25+ ab regulatory T cells (PB), Fibroblast of dermis, Erythroblasts (CB), Effector memory CD8+ ab T cells (VB), hESC endodermal cells, Eosinophil (VB), Esophagus, Fibroblast of foreskin, Foreskin keratinocytes, Foreskin melanocytes, H1-hESC, H9, HCT116, Heart (fetal), HeLa-S3, H9 hepatocytes, Skeletal muscle myoblasts, HUES48, HUES6, Endothelial cells of umbilical vein, iPS-15b, iPS-20b, iPS DF 19.11, iPS DF 6.9, Keratinocytes, Large intestine (fetal), Left ventricle, Muscle leg (fetal), Lung, M0 macrophage (CB), M1 macrophage (CB), M1 macrophage (VB), M2 macrophage (CB), M2 macrophage (VB), Mammary epithelial cells, Mammary myoepithelial cells, MCF-7, CD14+CD16- monocytes (CB), Mononuclear cells (PB), H1 mesenchymal stem cells, Mesenchymal stem cells (BM, VB), HSMM myotube, H9 neuron cells, Cortex neurosphere, Ganglion eminence neurosphere, NHLF, Natural killer cells (PB), H9 neural progenitor cells, H1 neural progenitor cells, Osteoblasts, Ovary, Pancreas, PC-3, Placenta, Psoas muscle, Right atrium, Right ventricle, Sigmoid colon, SK-N-SH, Small intestine (fetal), Small intestine, Spleen, Stomach (fetal), Stomach, Thymus, Muscle trunk (fetal), T cells (PB), CD4+ ab T cells, CD8+ ab T cells (CB), Common myeloid progenitor CD34+, Brain germinal matrix, HUES64, Endothelial cells of umbilical vein (CB), Lung (fetal), CD14+CD16- monocytes (VB), B cells (VB), Neutrophils (CB), Neutrophils (VB), Neutrophilic myelocytes (BM), Thymus (fetal), H1 trophoblast, Adipose nuclei, Adrenal gland, Brain - Anterior caudate, Brain - Hippocampus middle, CD19 primary cells, CD20+ B cells, CD3 primary cells, CD34 primary cells, CD4 memory primary cells, CD4 naive primary cells, CD4+ CD25- CD45RA+ naive primary cells, CD4+ CD25- CD45RO+ memory primary cells, CD4+ CD25- IL17+ PMA Th17 primary cells, CD4+ CD25- IL17- PMA Th primary cells, CD4+ CD25int CD127+ Tmem primary cells, CD56 primary cells, CD8 memory primary cells, CD8 naive primary cells, CD8 primary cells, Colon crypt, DND-41, Duodenum smooth muscle, Gastric, HSMM (myotube), Intestine (fetal), Jurkat, MM1S, Pancreatic islets, RPMI-8402, Stomach smooth muscle, GM12878, K562, Panc1, mesenchymal stem cell, myotube, astrocyte, B cell, CD14-positive monocyte, common myeloid progenitor, CD34-positive, endothelial cell of umbilical vein, fibroblast of dermis, fibroblast of lung, foreskin fibroblast, foreskin melanocyte, IMR-90, keratinocyte, mammary epithelial cell, skeletal muscle myoblast, T-cell, adrenal gland, large intestine, muscle of leg, pancreas, placenta, psoas muscle, small intestine, stomach, thymus	liver [SP1, JUND, ATF3, YY1, MAX, FOXA2, RAD21, ZBTB33, RXRA, TAF1, HNF4A, REST, FOXA1, HNF4G, EGR1, NR2F2], HepG2 [POLR2A, NCOR1, CEBPG, CEBPA, CHD2, ZMYM3, KDM6A, CHD4, SAP130, FOXA2, RAD21, ZFP64, MIER3, SMC3, THAP11, ZSCAN9, SMAD4, RARA, DMAP1, RBM22, TEAD3, RFX5, KDM1A, SOX5, ZNF48, ZNF792, RFX1, NFYC, NR2F6, TFAP4, RXRB, IKZF5, NFIA, ARID4B, ZNF644, HLF, HNRNPL, GATAD2A, TGIF2, KAT8, SOX13, PHF8, U2AF1, SKI, TEAD1], GM12878 [SP1, POLR2A, DPF2, ATF2, BCL11A, YY1, CEBPB, MAZ, TARDBP, ARNT, MAX, BHLHE40, IRF4, ELF1, SMARCA5, ZBTB33, EBF1, CBFB, RFX5, BATF, STAT5A, PAX5, SRF, IKZF1, RB1, NFATC1, NR2F1, HDGF, MTA3, JUNB, BACH1, ZNF143, ZNF217, PKNOX1, NKRF, ZBED1, TBL1XR1, SMAD5, ZNF687, CREM, MTA2, IKZF2, LARP7, TRIM22, IRF3, EED, TCF12, RUNX3, NBN, RELB, ETV6, GATAD2B, MLLT1, BCLAF1], H1 [SP1, KDM1A], A549 [POLR2A, KDM1A, ZFP36], GM12891 [POLR2A, SPI1, TAF1], GM12892 [POLR2A, YY1], HL-60 [POLR2A, GABPA, SPI1], K562 [POLR2A, DPF2, ATF2, NCOR1, ATF3, CTCF, CEBPG, NFIC, CEBPB, ZNF592, MNT, HES1, ZMYM3, ARNT, EP300, IRF2, BHLHE40, RUNX1, ELF1, SMARCA5, ZBTB33, SKIL, NFE2, ATF1, CBX1, PTBP1, HDAC2, ZNF318, MYC, PRDM10, IRF9, KDM1A, ZNF24, EP400, SMARCA4, ZEB2, MAFG, NCOA1, DIDO1, IKZF1, CAVIN1, NR2F1, TAF7, MTA3, ATF4, RFX1, NR2F6, TEAD4, ZNF143, MEIS2, KLF1, PHF20, L3MBTL2, HDAC1, PKNOX1, TEAD2, ARID1B, SMARCE1, ZNF507, TSC22D4, ZNF512, RNF2, ZNF354B, TRIM24, CTBP1, SOX6, NFRKB, ZNF740, ATF7, FOXK2, POLR2B, LEF1, BCOR, GTF2A2, MEF2D, AFF1, CBFA2T3, BRD9, MGA], HEK293 [ATF2, ZIC2, ZBTB10, ZSCAN16, ZNF341, ZNF148, FEZF1, KLF16, ZBTB48, ZSCAN23, PRDM10, ZNF24, SCRT1, ZEB2, ZNF518A, ZBTB21, GLIS1, ZNF768, ZNF398, ZFP69B, SP7, ZNF561, ZNF366, YY2, ZNF324, ZBTB12, SP3, ZNF791, EGR2, ZNF629, ZNF692, PATZ1, MZF1, ZBTB17, ZBTB20, ZNF121, ZBTB11, ZFHX2, SCRT2, ZNF335], SK-N-SH [JUND], cardiac muscle cell [CTCF], epithelial cell of prostate [CTCF], epithelial cell of proximal tubule [CTCF], H54 [CTCF], MCF-7 [CTCF, ZNF592, TARDBP, MNT, RAD21, RFX5, RFX1, NFIB, FOS], neutrophil [CTCF], spleen [CTCF], transverse colon [CTCF], VCaP [CTCF], HeLa-S3 [CEBPB, MAX, EP300, RAD21, SMC3, USF2, REST], IMR-90 [CEBPB, BHLHE40, FOS], NB4 [MAX, MYC]	132452397	132482090	connected_gene=ENSG00000202533 [score=260.90], connected_gene=HSALNG0044846 [score=250.67], connected_gene=AFF4 [score=44.89],	ENCODE	-	-	-	-	yes	-	-	-	-	-	-	-	-	-	-	-	-	-	-	-
		PDLIM4; SLC22A4; SLC22A5; IRF1; IL5; RAD50	rs2522056	chr5:132466034:G:A	LD_proxy	EUR, AFR	0.2157	0.3157	0.998	0.991	1	1	no	no	no	no	no	no	yes	no	yes	yes	no	no	yes	yes	no	no	no	no	yes	no	-	-	no	-	-	rs2706339	chr5:132464413:G:T	chr5:131801726	-	-	-	-	-	-	-	-	intron_variant,non_coding_transcript_variant	MODIFIER	IRF1-AS1	ENSG00000197536	Transcript	ENST00000612967.2	lncRNA	`-	`3/3	-	-	-	-	-	2.037		1.982	0.087595	-	-	-	-	GH05J132452	Promoter/Enhancer	HepG2, mast cell, monocyte, natural killer cell, neutrophil, T cell, A549, A673, Adrenal gland (fetal), Astrocytes, B cells, GM23338 bipolar neurons, RUES2 cardiac muscle cells, CD14+ monocytes, CD14+ monocytes (PB), CD4+ ab T cells (PB), CD4+CD25+ ab regulatory T cells (PB), Fibroblast of dermis, Erythroblasts (CB), Effector memory CD8+ ab T cells (VB), hESC endodermal cells, Eosinophil (VB), Esophagus, Fibroblast of foreskin, Foreskin keratinocytes, Foreskin melanocytes, H1-hESC, H9, HCT116, Heart (fetal), HeLa-S3, H9 hepatocytes, Skeletal muscle myoblasts, HUES48, HUES6, Endothelial cells of umbilical vein, iPS-15b, iPS-20b, iPS DF 19.11, iPS DF 6.9, Keratinocytes, Large intestine (fetal), Left ventricle, Muscle leg (fetal), Lung, M0 macrophage (CB), M1 macrophage (CB), M1 macrophage (VB), M2 macrophage (CB), M2 macrophage (VB), Mammary epithelial cells, Mammary myoepithelial cells, MCF-7, CD14+CD16- monocytes (CB), Mononuclear cells (PB), H1 mesenchymal stem cells, Mesenchymal stem cells (BM, VB), HSMM myotube, H9 neuron cells, Cortex neurosphere, Ganglion eminence neurosphere, NHLF, Natural killer cells (PB), H9 neural progenitor cells, H1 neural progenitor cells, Osteoblasts, Ovary, Pancreas, PC-3, Placenta, Psoas muscle, Right atrium, Right ventricle, Sigmoid colon, SK-N-SH, Small intestine (fetal), Small intestine, Spleen, Stomach (fetal), Stomach, Thymus, Muscle trunk (fetal), T cells (PB), CD4+ ab T cells, CD8+ ab T cells (CB), Common myeloid progenitor CD34+, Brain germinal matrix, HUES64, Endothelial cells of umbilical vein (CB), Lung (fetal), CD14+CD16- monocytes (VB), B cells (VB), Neutrophils (CB), Neutrophils (VB), Neutrophilic myelocytes (BM), Thymus (fetal), H1 trophoblast, Adipose nuclei, Adrenal gland, Brain - Anterior caudate, Brain - Hippocampus middle, CD19 primary cells, CD20+ B cells, CD3 primary cells, CD34 primary cells, CD4 memory primary cells, CD4 naive primary cells, CD4+ CD25- CD45RA+ naive primary cells, CD4+ CD25- CD45RO+ memory primary cells, CD4+ CD25- IL17+ PMA Th17 primary cells, CD4+ CD25- IL17- PMA Th primary cells, CD4+ CD25int CD127+ Tmem primary cells, CD56 primary cells, CD8 memory primary cells, CD8 naive primary cells, CD8 primary cells, Colon crypt, DND-41, Duodenum smooth muscle, Gastric, HSMM (myotube), Intestine (fetal), Jurkat, MM1S, Pancreatic islets, RPMI-8402, Stomach smooth muscle, GM12878, K562, Panc1, mesenchymal stem cell, myotube, astrocyte, B cell, CD14-positive monocyte, common myeloid progenitor, CD34-positive, endothelial cell of umbilical vein, fibroblast of dermis, fibroblast of lung, foreskin fibroblast, foreskin melanocyte, IMR-90, keratinocyte, mammary epithelial cell, skeletal muscle myoblast, T-cell, adrenal gland, large intestine, muscle of leg, pancreas, placenta, psoas muscle, small intestine, stomach, thymus	liver [SP1, JUND, ATF3, YY1, MAX, FOXA2, RAD21, ZBTB33, RXRA, TAF1, HNF4A, REST, FOXA1, HNF4G, EGR1, NR2F2], HepG2 [POLR2A, NCOR1, CEBPG, CEBPA, CHD2, ZMYM3, KDM6A, CHD4, SAP130, FOXA2, RAD21, ZFP64, MIER3, SMC3, THAP11, ZSCAN9, SMAD4, RARA, DMAP1, RBM22, TEAD3, RFX5, KDM1A, SOX5, ZNF48, ZNF792, RFX1, NFYC, NR2F6, TFAP4, RXRB, IKZF5, NFIA, ARID4B, ZNF644, HLF, HNRNPL, GATAD2A, TGIF2, KAT8, SOX13, PHF8, U2AF1, SKI, TEAD1], GM12878 [SP1, POLR2A, DPF2, ATF2, BCL11A, YY1, CEBPB, MAZ, TARDBP, ARNT, MAX, BHLHE40, IRF4, ELF1, SMARCA5, ZBTB33, EBF1, CBFB, RFX5, BATF, STAT5A, PAX5, SRF, IKZF1, RB1, NFATC1, NR2F1, HDGF, MTA3, JUNB, BACH1, ZNF143, ZNF217, PKNOX1, NKRF, ZBED1, TBL1XR1, SMAD5, ZNF687, CREM, MTA2, IKZF2, LARP7, TRIM22, IRF3, EED, TCF12, RUNX3, NBN, RELB, ETV6, GATAD2B, MLLT1, BCLAF1], H1 [SP1, KDM1A], A549 [POLR2A, KDM1A, ZFP36], GM12891 [POLR2A, SPI1, TAF1], GM12892 [POLR2A, YY1], HL-60 [POLR2A, GABPA, SPI1], K562 [POLR2A, DPF2, ATF2, NCOR1, ATF3, CTCF, CEBPG, NFIC, CEBPB, ZNF592, MNT, HES1, ZMYM3, ARNT, EP300, IRF2, BHLHE40, RUNX1, ELF1, SMARCA5, ZBTB33, SKIL, NFE2, ATF1, CBX1, PTBP1, HDAC2, ZNF318, MYC, PRDM10, IRF9, KDM1A, ZNF24, EP400, SMARCA4, ZEB2, MAFG, NCOA1, DIDO1, IKZF1, CAVIN1, NR2F1, TAF7, MTA3, ATF4, RFX1, NR2F6, TEAD4, ZNF143, MEIS2, KLF1, PHF20, L3MBTL2, HDAC1, PKNOX1, TEAD2, ARID1B, SMARCE1, ZNF507, TSC22D4, ZNF512, RNF2, ZNF354B, TRIM24, CTBP1, SOX6, NFRKB, ZNF740, ATF7, FOXK2, POLR2B, LEF1, BCOR, GTF2A2, MEF2D, AFF1, CBFA2T3, BRD9, MGA], HEK293 [ATF2, ZIC2, ZBTB10, ZSCAN16, ZNF341, ZNF148, FEZF1, KLF16, ZBTB48, ZSCAN23, PRDM10, ZNF24, SCRT1, ZEB2, ZNF518A, ZBTB21, GLIS1, ZNF768, ZNF398, ZFP69B, SP7, ZNF561, ZNF366, YY2, ZNF324, ZBTB12, SP3, ZNF791, EGR2, ZNF629, ZNF692, PATZ1, MZF1, ZBTB17, ZBTB20, ZNF121, ZBTB11, ZFHX2, SCRT2, ZNF335], SK-N-SH [JUND], cardiac muscle cell [CTCF], epithelial cell of prostate [CTCF], epithelial cell of proximal tubule [CTCF], H54 [CTCF], MCF-7 [CTCF, ZNF592, TARDBP, MNT, RAD21, RFX5, RFX1, NFIB, FOS], neutrophil [CTCF], spleen [CTCF], transverse colon [CTCF], VCaP [CTCF], HeLa-S3 [CEBPB, MAX, EP300, RAD21, SMC3, USF2, REST], IMR-90 [CEBPB, BHLHE40, FOS], NB4 [MAX, MYC]	132452397	132482090	connected_gene=ENSG00000202533 [score=260.90], connected_gene=HSALNG0044846 [score=250.67], connected_gene=AFF4 [score=44.89],	ENCODE	-	-	-	-	yes	2	fibrinogen measurement, lymphocyte count	fibrinogen measurement (1 study): [Effect Size= 0.06, Reported CI=[0.04-0.08] g/L decrease, P=1E-15, Reported Effect Allele=A, n= 22,096 European ancestry individuals (Dehghan A, 2009)], lymphocyte count (1 study): [Effect Size= 0.02954442, Reported CI=[0.021-0.039] unit increase, P=2E-10, Reported Effect Allele=A, n= 171,643 European ancestry individuals (Astle WJ, 2016)]	-	-	-	-	-	-	-	-	-	-	-	-
		PDLIM4; SLC22A4; SLC22A5; IRF1; IL5; RAD50	rs2522060	chr5:132468333:C:G	LD_proxy	EUR, AFR	0.2159	0.312	0.993	0.967	0.998	0.988	no	no	no	no	no	no	yes	no	yes	yes	no	no	no	no	no	no	no	no	no	no	-	-	no	-	-	rs2706339	chr5:132464413:G:T	chr5:131804025	-	-	-	-	-	-	-	-	intron_variant,non_coding_transcript_variant	MODIFIER	IRF1-AS1	ENSG00000197536	Transcript	ENST00000612967.2	lncRNA	`-	`3/3	-	-	-	-	-	1.323		1.343	0.001259	-	-	-	-	GH05J132452	Promoter/Enhancer	HepG2, mast cell, monocyte, natural killer cell, neutrophil, T cell, A549, A673, Adrenal gland (fetal), Astrocytes, B cells, GM23338 bipolar neurons, RUES2 cardiac muscle cells, CD14+ monocytes, CD14+ monocytes (PB), CD4+ ab T cells (PB), CD4+CD25+ ab regulatory T cells (PB), Fibroblast of dermis, Erythroblasts (CB), Effector memory CD8+ ab T cells (VB), hESC endodermal cells, Eosinophil (VB), Esophagus, Fibroblast of foreskin, Foreskin keratinocytes, Foreskin melanocytes, H1-hESC, H9, HCT116, Heart (fetal), HeLa-S3, H9 hepatocytes, Skeletal muscle myoblasts, HUES48, HUES6, Endothelial cells of umbilical vein, iPS-15b, iPS-20b, iPS DF 19.11, iPS DF 6.9, Keratinocytes, Large intestine (fetal), Left ventricle, Muscle leg (fetal), Lung, M0 macrophage (CB), M1 macrophage (CB), M1 macrophage (VB), M2 macrophage (CB), M2 macrophage (VB), Mammary epithelial cells, Mammary myoepithelial cells, MCF-7, CD14+CD16- monocytes (CB), Mononuclear cells (PB), H1 mesenchymal stem cells, Mesenchymal stem cells (BM, VB), HSMM myotube, H9 neuron cells, Cortex neurosphere, Ganglion eminence neurosphere, NHLF, Natural killer cells (PB), H9 neural progenitor cells, H1 neural progenitor cells, Osteoblasts, Ovary, Pancreas, PC-3, Placenta, Psoas muscle, Right atrium, Right ventricle, Sigmoid colon, SK-N-SH, Small intestine (fetal), Small intestine, Spleen, Stomach (fetal), Stomach, Thymus, Muscle trunk (fetal), T cells (PB), CD4+ ab T cells, CD8+ ab T cells (CB), Common myeloid progenitor CD34+, Brain germinal matrix, HUES64, Endothelial cells of umbilical vein (CB), Lung (fetal), CD14+CD16- monocytes (VB), B cells (VB), Neutrophils (CB), Neutrophils (VB), Neutrophilic myelocytes (BM), Thymus (fetal), H1 trophoblast, Adipose nuclei, Adrenal gland, Brain - Anterior caudate, Brain - Hippocampus middle, CD19 primary cells, CD20+ B cells, CD3 primary cells, CD34 primary cells, CD4 memory primary cells, CD4 naive primary cells, CD4+ CD25- CD45RA+ naive primary cells, CD4+ CD25- CD45RO+ memory primary cells, CD4+ CD25- IL17+ PMA Th17 primary cells, CD4+ CD25- IL17- PMA Th primary cells, CD4+ CD25int CD127+ Tmem primary cells, CD56 primary cells, CD8 memory primary cells, CD8 naive primary cells, CD8 primary cells, Colon crypt, DND-41, Duodenum smooth muscle, Gastric, HSMM (myotube), Intestine (fetal), Jurkat, MM1S, Pancreatic islets, RPMI-8402, Stomach smooth muscle, GM12878, K562, Panc1, mesenchymal stem cell, myotube, astrocyte, B cell, CD14-positive monocyte, common myeloid progenitor, CD34-positive, endothelial cell of umbilical vein, fibroblast of dermis, fibroblast of lung, foreskin fibroblast, foreskin melanocyte, IMR-90, keratinocyte, mammary epithelial cell, skeletal muscle myoblast, T-cell, adrenal gland, large intestine, muscle of leg, pancreas, placenta, psoas muscle, small intestine, stomach, thymus	liver [SP1, JUND, ATF3, YY1, MAX, FOXA2, RAD21, ZBTB33, RXRA, TAF1, HNF4A, REST, FOXA1, HNF4G, EGR1, NR2F2], HepG2 [POLR2A, NCOR1, CEBPG, CEBPA, CHD2, ZMYM3, KDM6A, CHD4, SAP130, FOXA2, RAD21, ZFP64, MIER3, SMC3, THAP11, ZSCAN9, SMAD4, RARA, DMAP1, RBM22, TEAD3, RFX5, KDM1A, SOX5, ZNF48, ZNF792, RFX1, NFYC, NR2F6, TFAP4, RXRB, IKZF5, NFIA, ARID4B, ZNF644, HLF, HNRNPL, GATAD2A, TGIF2, KAT8, SOX13, PHF8, U2AF1, SKI, TEAD1], GM12878 [SP1, POLR2A, DPF2, ATF2, BCL11A, YY1, CEBPB, MAZ, TARDBP, ARNT, MAX, BHLHE40, IRF4, ELF1, SMARCA5, ZBTB33, EBF1, CBFB, RFX5, BATF, STAT5A, PAX5, SRF, IKZF1, RB1, NFATC1, NR2F1, HDGF, MTA3, JUNB, BACH1, ZNF143, ZNF217, PKNOX1, NKRF, ZBED1, TBL1XR1, SMAD5, ZNF687, CREM, MTA2, IKZF2, LARP7, TRIM22, IRF3, EED, TCF12, RUNX3, NBN, RELB, ETV6, GATAD2B, MLLT1, BCLAF1], H1 [SP1, KDM1A], A549 [POLR2A, KDM1A, ZFP36], GM12891 [POLR2A, SPI1, TAF1], GM12892 [POLR2A, YY1], HL-60 [POLR2A, GABPA, SPI1], K562 [POLR2A, DPF2, ATF2, NCOR1, ATF3, CTCF, CEBPG, NFIC, CEBPB, ZNF592, MNT, HES1, ZMYM3, ARNT, EP300, IRF2, BHLHE40, RUNX1, ELF1, SMARCA5, ZBTB33, SKIL, NFE2, ATF1, CBX1, PTBP1, HDAC2, ZNF318, MYC, PRDM10, IRF9, KDM1A, ZNF24, EP400, SMARCA4, ZEB2, MAFG, NCOA1, DIDO1, IKZF1, CAVIN1, NR2F1, TAF7, MTA3, ATF4, RFX1, NR2F6, TEAD4, ZNF143, MEIS2, KLF1, PHF20, L3MBTL2, HDAC1, PKNOX1, TEAD2, ARID1B, SMARCE1, ZNF507, TSC22D4, ZNF512, RNF2, ZNF354B, TRIM24, CTBP1, SOX6, NFRKB, ZNF740, ATF7, FOXK2, POLR2B, LEF1, BCOR, GTF2A2, MEF2D, AFF1, CBFA2T3, BRD9, MGA], HEK293 [ATF2, ZIC2, ZBTB10, ZSCAN16, ZNF341, ZNF148, FEZF1, KLF16, ZBTB48, ZSCAN23, PRDM10, ZNF24, SCRT1, ZEB2, ZNF518A, ZBTB21, GLIS1, ZNF768, ZNF398, ZFP69B, SP7, ZNF561, ZNF366, YY2, ZNF324, ZBTB12, SP3, ZNF791, EGR2, ZNF629, ZNF692, PATZ1, MZF1, ZBTB17, ZBTB20, ZNF121, ZBTB11, ZFHX2, SCRT2, ZNF335], SK-N-SH [JUND], cardiac muscle cell [CTCF], epithelial cell of prostate [CTCF], epithelial cell of proximal tubule [CTCF], H54 [CTCF], MCF-7 [CTCF, ZNF592, TARDBP, MNT, RAD21, RFX5, RFX1, NFIB, FOS], neutrophil [CTCF], spleen [CTCF], transverse colon [CTCF], VCaP [CTCF], HeLa-S3 [CEBPB, MAX, EP300, RAD21, SMC3, USF2, REST], IMR-90 [CEBPB, BHLHE40, FOS], NB4 [MAX, MYC]	132452397	132482090	connected_gene=ENSG00000202533 [score=260.90], connected_gene=HSALNG0044846 [score=250.67], connected_gene=AFF4 [score=44.89],	ENCODE	-	-	-	-	yes	-	-	-	-	-	-	-	-	-	-	-	-	-	-	-
		PDLIM4; SLC22A4; SLC22A5; IRF1; IL5; RAD50	rs2522061	chr5:132468353:G:T	LD_proxy	EUR, AFR	0.2159	0.312	0.993	0.967	0.998	0.988	no	no	no	no	no	no	yes	no	yes	yes	no	no	no	no	no	no	no	no	no	no	-	-	no	-	-	rs2706339	chr5:132464413:G:T	chr5:131804045	-	-	-	-	-	-	-	-	intron_variant,non_coding_transcript_variant	MODIFIER	IRF1-AS1	ENSG00000197536	Transcript	ENST00000612967.2	lncRNA	`-	`3/3	-	-	-	-	-	1.057		1.239	-0.015831	-	-	-	-	GH05J132452	Promoter/Enhancer	HepG2, mast cell, monocyte, natural killer cell, neutrophil, T cell, A549, A673, Adrenal gland (fetal), Astrocytes, B cells, GM23338 bipolar neurons, RUES2 cardiac muscle cells, CD14+ monocytes, CD14+ monocytes (PB), CD4+ ab T cells (PB), CD4+CD25+ ab regulatory T cells (PB), Fibroblast of dermis, Erythroblasts (CB), Effector memory CD8+ ab T cells (VB), hESC endodermal cells, Eosinophil (VB), Esophagus, Fibroblast of foreskin, Foreskin keratinocytes, Foreskin melanocytes, H1-hESC, H9, HCT116, Heart (fetal), HeLa-S3, H9 hepatocytes, Skeletal muscle myoblasts, HUES48, HUES6, Endothelial cells of umbilical vein, iPS-15b, iPS-20b, iPS DF 19.11, iPS DF 6.9, Keratinocytes, Large intestine (fetal), Left ventricle, Muscle leg (fetal), Lung, M0 macrophage (CB), M1 macrophage (CB), M1 macrophage (VB), M2 macrophage (CB), M2 macrophage (VB), Mammary epithelial cells, Mammary myoepithelial cells, MCF-7, CD14+CD16- monocytes (CB), Mononuclear cells (PB), H1 mesenchymal stem cells, Mesenchymal stem cells (BM, VB), HSMM myotube, H9 neuron cells, Cortex neurosphere, Ganglion eminence neurosphere, NHLF, Natural killer cells (PB), H9 neural progenitor cells, H1 neural progenitor cells, Osteoblasts, Ovary, Pancreas, PC-3, Placenta, Psoas muscle, Right atrium, Right ventricle, Sigmoid colon, SK-N-SH, Small intestine (fetal), Small intestine, Spleen, Stomach (fetal), Stomach, Thymus, Muscle trunk (fetal), T cells (PB), CD4+ ab T cells, CD8+ ab T cells (CB), Common myeloid progenitor CD34+, Brain germinal matrix, HUES64, Endothelial cells of umbilical vein (CB), Lung (fetal), CD14+CD16- monocytes (VB), B cells (VB), Neutrophils (CB), Neutrophils (VB), Neutrophilic myelocytes (BM), Thymus (fetal), H1 trophoblast, Adipose nuclei, Adrenal gland, Brain - Anterior caudate, Brain - Hippocampus middle, CD19 primary cells, CD20+ B cells, CD3 primary cells, CD34 primary cells, CD4 memory primary cells, CD4 naive primary cells, CD4+ CD25- CD45RA+ naive primary cells, CD4+ CD25- CD45RO+ memory primary cells, CD4+ CD25- IL17+ PMA Th17 primary cells, CD4+ CD25- IL17- PMA Th primary cells, CD4+ CD25int CD127+ Tmem primary cells, CD56 primary cells, CD8 memory primary cells, CD8 naive primary cells, CD8 primary cells, Colon crypt, DND-41, Duodenum smooth muscle, Gastric, HSMM (myotube), Intestine (fetal), Jurkat, MM1S, Pancreatic islets, RPMI-8402, Stomach smooth muscle, GM12878, K562, Panc1, mesenchymal stem cell, myotube, astrocyte, B cell, CD14-positive monocyte, common myeloid progenitor, CD34-positive, endothelial cell of umbilical vein, fibroblast of dermis, fibroblast of lung, foreskin fibroblast, foreskin melanocyte, IMR-90, keratinocyte, mammary epithelial cell, skeletal muscle myoblast, T-cell, adrenal gland, large intestine, muscle of leg, pancreas, placenta, psoas muscle, small intestine, stomach, thymus	liver [SP1, JUND, ATF3, YY1, MAX, FOXA2, RAD21, ZBTB33, RXRA, TAF1, HNF4A, REST, FOXA1, HNF4G, EGR1, NR2F2], HepG2 [POLR2A, NCOR1, CEBPG, CEBPA, CHD2, ZMYM3, KDM6A, CHD4, SAP130, FOXA2, RAD21, ZFP64, MIER3, SMC3, THAP11, ZSCAN9, SMAD4, RARA, DMAP1, RBM22, TEAD3, RFX5, KDM1A, SOX5, ZNF48, ZNF792, RFX1, NFYC, NR2F6, TFAP4, RXRB, IKZF5, NFIA, ARID4B, ZNF644, HLF, HNRNPL, GATAD2A, TGIF2, KAT8, SOX13, PHF8, U2AF1, SKI, TEAD1], GM12878 [SP1, POLR2A, DPF2, ATF2, BCL11A, YY1, CEBPB, MAZ, TARDBP, ARNT, MAX, BHLHE40, IRF4, ELF1, SMARCA5, ZBTB33, EBF1, CBFB, RFX5, BATF, STAT5A, PAX5, SRF, IKZF1, RB1, NFATC1, NR2F1, HDGF, MTA3, JUNB, BACH1, ZNF143, ZNF217, PKNOX1, NKRF, ZBED1, TBL1XR1, SMAD5, ZNF687, CREM, MTA2, IKZF2, LARP7, TRIM22, IRF3, EED, TCF12, RUNX3, NBN, RELB, ETV6, GATAD2B, MLLT1, BCLAF1], H1 [SP1, KDM1A], A549 [POLR2A, KDM1A, ZFP36], GM12891 [POLR2A, SPI1, TAF1], GM12892 [POLR2A, YY1], HL-60 [POLR2A, GABPA, SPI1], K562 [POLR2A, DPF2, ATF2, NCOR1, ATF3, CTCF, CEBPG, NFIC, CEBPB, ZNF592, MNT, HES1, ZMYM3, ARNT, EP300, IRF2, BHLHE40, RUNX1, ELF1, SMARCA5, ZBTB33, SKIL, NFE2, ATF1, CBX1, PTBP1, HDAC2, ZNF318, MYC, PRDM10, IRF9, KDM1A, ZNF24, EP400, SMARCA4, ZEB2, MAFG, NCOA1, DIDO1, IKZF1, CAVIN1, NR2F1, TAF7, MTA3, ATF4, RFX1, NR2F6, TEAD4, ZNF143, MEIS2, KLF1, PHF20, L3MBTL2, HDAC1, PKNOX1, TEAD2, ARID1B, SMARCE1, ZNF507, TSC22D4, ZNF512, RNF2, ZNF354B, TRIM24, CTBP1, SOX6, NFRKB, ZNF740, ATF7, FOXK2, POLR2B, LEF1, BCOR, GTF2A2, MEF2D, AFF1, CBFA2T3, BRD9, MGA], HEK293 [ATF2, ZIC2, ZBTB10, ZSCAN16, ZNF341, ZNF148, FEZF1, KLF16, ZBTB48, ZSCAN23, PRDM10, ZNF24, SCRT1, ZEB2, ZNF518A, ZBTB21, GLIS1, ZNF768, ZNF398, ZFP69B, SP7, ZNF561, ZNF366, YY2, ZNF324, ZBTB12, SP3, ZNF791, EGR2, ZNF629, ZNF692, PATZ1, MZF1, ZBTB17, ZBTB20, ZNF121, ZBTB11, ZFHX2, SCRT2, ZNF335], SK-N-SH [JUND], cardiac muscle cell [CTCF], epithelial cell of prostate [CTCF], epithelial cell of proximal tubule [CTCF], H54 [CTCF], MCF-7 [CTCF, ZNF592, TARDBP, MNT, RAD21, RFX5, RFX1, NFIB, FOS], neutrophil [CTCF], spleen [CTCF], transverse colon [CTCF], VCaP [CTCF], HeLa-S3 [CEBPB, MAX, EP300, RAD21, SMC3, USF2, REST], IMR-90 [CEBPB, BHLHE40, FOS], NB4 [MAX, MYC]	132452397	132482090	connected_gene=ENSG00000202533 [score=260.90], connected_gene=HSALNG0044846 [score=250.67], connected_gene=AFF4 [score=44.89],	ENCODE	-	-	-	-	yes	2	low density lipoprotein cholesterol measurement, total cholesterol measurement	low density lipoprotein cholesterol measurement (1 study): [Effect Size= 0.037, Reported CI=unit increase, P=3E-10, Reported Effect Allele=G, n= 76,627 European ancestry individuals, 7,795 Hispanic individuals, 6,855 East Asian ancestry individuals, 2,958 African American individuals, 439 South Asian ancestry individuals (Hoffmann TJ, 2018)], total cholesterol measurement (1 study): [Effect Size= 0.031, Reported CI=unit increase, P=4E-8, Reported Effect Allele=G, n= 76,627 European ancestry individuals, 7,795 Hispanic individuals, 6,855 East Asian ancestry individuals, 2,958 African American individuals, 439 South Asian ancestry individuals (Hoffmann TJ, 2018)]	-	-	-	-	-	-	-	-	-	-	-	-
		PDLIM4; SLC22A4; SLC22A5; IRF1; IL5; RAD50	rs2522062	chr5:132469724:A:G	LD_proxy	EUR, AFR	0.2157	0.3124	0.994	0.965	0.998	0.986	no	no	no	no	no	no	yes	no	yes	yes	no	no	no	no	no	no	no	no	no	no	-	-	no	-	-	rs2706339	chr5:132464413:G:T	chr5:131805416	-	-	-	-	-	-	-	-	intron_variant,non_coding_transcript_variant	MODIFIER	IRF1-AS1	ENSG00000197536	Transcript	ENST00000612967.2	lncRNA	`-	`3/3	-	-	-	-	-	1.068		0.354	-0.274135	-	-	-	-	GH05J132452	Promoter/Enhancer	HepG2, mast cell, monocyte, natural killer cell, neutrophil, T cell, A549, A673, Adrenal gland (fetal), Astrocytes, B cells, GM23338 bipolar neurons, RUES2 cardiac muscle cells, CD14+ monocytes, CD14+ monocytes (PB), CD4+ ab T cells (PB), CD4+CD25+ ab regulatory T cells (PB), Fibroblast of dermis, Erythroblasts (CB), Effector memory CD8+ ab T cells (VB), hESC endodermal cells, Eosinophil (VB), Esophagus, Fibroblast of foreskin, Foreskin keratinocytes, Foreskin melanocytes, H1-hESC, H9, HCT116, Heart (fetal), HeLa-S3, H9 hepatocytes, Skeletal muscle myoblasts, HUES48, HUES6, Endothelial cells of umbilical vein, iPS-15b, iPS-20b, iPS DF 19.11, iPS DF 6.9, Keratinocytes, Large intestine (fetal), Left ventricle, Muscle leg (fetal), Lung, M0 macrophage (CB), M1 macrophage (CB), M1 macrophage (VB), M2 macrophage (CB), M2 macrophage (VB), Mammary epithelial cells, Mammary myoepithelial cells, MCF-7, CD14+CD16- monocytes (CB), Mononuclear cells (PB), H1 mesenchymal stem cells, Mesenchymal stem cells (BM, VB), HSMM myotube, H9 neuron cells, Cortex neurosphere, Ganglion eminence neurosphere, NHLF, Natural killer cells (PB), H9 neural progenitor cells, H1 neural progenitor cells, Osteoblasts, Ovary, Pancreas, PC-3, Placenta, Psoas muscle, Right atrium, Right ventricle, Sigmoid colon, SK-N-SH, Small intestine (fetal), Small intestine, Spleen, Stomach (fetal), Stomach, Thymus, Muscle trunk (fetal), T cells (PB), CD4+ ab T cells, CD8+ ab T cells (CB), Common myeloid progenitor CD34+, Brain germinal matrix, HUES64, Endothelial cells of umbilical vein (CB), Lung (fetal), CD14+CD16- monocytes (VB), B cells (VB), Neutrophils (CB), Neutrophils (VB), Neutrophilic myelocytes (BM), Thymus (fetal), H1 trophoblast, Adipose nuclei, Adrenal gland, Brain - Anterior caudate, Brain - Hippocampus middle, CD19 primary cells, CD20+ B cells, CD3 primary cells, CD34 primary cells, CD4 memory primary cells, CD4 naive primary cells, CD4+ CD25- CD45RA+ naive primary cells, CD4+ CD25- CD45RO+ memory primary cells, CD4+ CD25- IL17+ PMA Th17 primary cells, CD4+ CD25- IL17- PMA Th primary cells, CD4+ CD25int CD127+ Tmem primary cells, CD56 primary cells, CD8 memory primary cells, CD8 naive primary cells, CD8 primary cells, Colon crypt, DND-41, Duodenum smooth muscle, Gastric, HSMM (myotube), Intestine (fetal), Jurkat, MM1S, Pancreatic islets, RPMI-8402, Stomach smooth muscle, GM12878, K562, Panc1, mesenchymal stem cell, myotube, astrocyte, B cell, CD14-positive monocyte, common myeloid progenitor, CD34-positive, endothelial cell of umbilical vein, fibroblast of dermis, fibroblast of lung, foreskin fibroblast, foreskin melanocyte, IMR-90, keratinocyte, mammary epithelial cell, skeletal muscle myoblast, T-cell, adrenal gland, large intestine, muscle of leg, pancreas, placenta, psoas muscle, small intestine, stomach, thymus	liver [SP1, JUND, ATF3, YY1, MAX, FOXA2, RAD21, ZBTB33, RXRA, TAF1, HNF4A, REST, FOXA1, HNF4G, EGR1, NR2F2], HepG2 [POLR2A, NCOR1, CEBPG, CEBPA, CHD2, ZMYM3, KDM6A, CHD4, SAP130, FOXA2, RAD21, ZFP64, MIER3, SMC3, THAP11, ZSCAN9, SMAD4, RARA, DMAP1, RBM22, TEAD3, RFX5, KDM1A, SOX5, ZNF48, ZNF792, RFX1, NFYC, NR2F6, TFAP4, RXRB, IKZF5, NFIA, ARID4B, ZNF644, HLF, HNRNPL, GATAD2A, TGIF2, KAT8, SOX13, PHF8, U2AF1, SKI, TEAD1], GM12878 [SP1, POLR2A, DPF2, ATF2, BCL11A, YY1, CEBPB, MAZ, TARDBP, ARNT, MAX, BHLHE40, IRF4, ELF1, SMARCA5, ZBTB33, EBF1, CBFB, RFX5, BATF, STAT5A, PAX5, SRF, IKZF1, RB1, NFATC1, NR2F1, HDGF, MTA3, JUNB, BACH1, ZNF143, ZNF217, PKNOX1, NKRF, ZBED1, TBL1XR1, SMAD5, ZNF687, CREM, MTA2, IKZF2, LARP7, TRIM22, IRF3, EED, TCF12, RUNX3, NBN, RELB, ETV6, GATAD2B, MLLT1, BCLAF1], H1 [SP1, KDM1A], A549 [POLR2A, KDM1A, ZFP36], GM12891 [POLR2A, SPI1, TAF1], GM12892 [POLR2A, YY1], HL-60 [POLR2A, GABPA, SPI1], K562 [POLR2A, DPF2, ATF2, NCOR1, ATF3, CTCF, CEBPG, NFIC, CEBPB, ZNF592, MNT, HES1, ZMYM3, ARNT, EP300, IRF2, BHLHE40, RUNX1, ELF1, SMARCA5, ZBTB33, SKIL, NFE2, ATF1, CBX1, PTBP1, HDAC2, ZNF318, MYC, PRDM10, IRF9, KDM1A, ZNF24, EP400, SMARCA4, ZEB2, MAFG, NCOA1, DIDO1, IKZF1, CAVIN1, NR2F1, TAF7, MTA3, ATF4, RFX1, NR2F6, TEAD4, ZNF143, MEIS2, KLF1, PHF20, L3MBTL2, HDAC1, PKNOX1, TEAD2, ARID1B, SMARCE1, ZNF507, TSC22D4, ZNF512, RNF2, ZNF354B, TRIM24, CTBP1, SOX6, NFRKB, ZNF740, ATF7, FOXK2, POLR2B, LEF1, BCOR, GTF2A2, MEF2D, AFF1, CBFA2T3, BRD9, MGA], HEK293 [ATF2, ZIC2, ZBTB10, ZSCAN16, ZNF341, ZNF148, FEZF1, KLF16, ZBTB48, ZSCAN23, PRDM10, ZNF24, SCRT1, ZEB2, ZNF518A, ZBTB21, GLIS1, ZNF768, ZNF398, ZFP69B, SP7, ZNF561, ZNF366, YY2, ZNF324, ZBTB12, SP3, ZNF791, EGR2, ZNF629, ZNF692, PATZ1, MZF1, ZBTB17, ZBTB20, ZNF121, ZBTB11, ZFHX2, SCRT2, ZNF335], SK-N-SH [JUND], cardiac muscle cell [CTCF], epithelial cell of prostate [CTCF], epithelial cell of proximal tubule [CTCF], H54 [CTCF], MCF-7 [CTCF, ZNF592, TARDBP, MNT, RAD21, RFX5, RFX1, NFIB, FOS], neutrophil [CTCF], spleen [CTCF], transverse colon [CTCF], VCaP [CTCF], HeLa-S3 [CEBPB, MAX, EP300, RAD21, SMC3, USF2, REST], IMR-90 [CEBPB, BHLHE40, FOS], NB4 [MAX, MYC]	132452397	132482090	connected_gene=ENSG00000202533 [score=260.90], connected_gene=HSALNG0044846 [score=250.67], connected_gene=AFF4 [score=44.89],	ENCODE	-	-	-	-	yes	-	-	-	-	-	-	-	-	-	-	-	-	-	-	-
		PDLIM4; SLC22A4; SLC22A5; IRF1; IL5; RAD50	rs2522063	chr5:132469899:G:T	LD_proxy	EUR, AFR	0.2153	0.312	0.991	0.967	0.996	0.988	no	no	no	no	no	no	yes	no	yes	yes	no	no	no	no	no	no	no	no	no	no	-	-	no	-	-	rs2706339	chr5:132464413:G:T	chr5:131805591	-	-	-	-	-	-	-	-	intron_variant,non_coding_transcript_variant	MODIFIER	IRF1-AS1	ENSG00000197536	Transcript	ENST00000612967.2	lncRNA	`-	`3/3	-	-	-	-	-	6.09		5.317	0.390148	-	-	-	-	GH05J132452	Promoter/Enhancer	HepG2, mast cell, monocyte, natural killer cell, neutrophil, T cell, A549, A673, Adrenal gland (fetal), Astrocytes, B cells, GM23338 bipolar neurons, RUES2 cardiac muscle cells, CD14+ monocytes, CD14+ monocytes (PB), CD4+ ab T cells (PB), CD4+CD25+ ab regulatory T cells (PB), Fibroblast of dermis, Erythroblasts (CB), Effector memory CD8+ ab T cells (VB), hESC endodermal cells, Eosinophil (VB), Esophagus, Fibroblast of foreskin, Foreskin keratinocytes, Foreskin melanocytes, H1-hESC, H9, HCT116, Heart (fetal), HeLa-S3, H9 hepatocytes, Skeletal muscle myoblasts, HUES48, HUES6, Endothelial cells of umbilical vein, iPS-15b, iPS-20b, iPS DF 19.11, iPS DF 6.9, Keratinocytes, Large intestine (fetal), Left ventricle, Muscle leg (fetal), Lung, M0 macrophage (CB), M1 macrophage (CB), M1 macrophage (VB), M2 macrophage (CB), M2 macrophage (VB), Mammary epithelial cells, Mammary myoepithelial cells, MCF-7, CD14+CD16- monocytes (CB), Mononuclear cells (PB), H1 mesenchymal stem cells, Mesenchymal stem cells (BM, VB), HSMM myotube, H9 neuron cells, Cortex neurosphere, Ganglion eminence neurosphere, NHLF, Natural killer cells (PB), H9 neural progenitor cells, H1 neural progenitor cells, Osteoblasts, Ovary, Pancreas, PC-3, Placenta, Psoas muscle, Right atrium, Right ventricle, Sigmoid colon, SK-N-SH, Small intestine (fetal), Small intestine, Spleen, Stomach (fetal), Stomach, Thymus, Muscle trunk (fetal), T cells (PB), CD4+ ab T cells, CD8+ ab T cells (CB), Common myeloid progenitor CD34+, Brain germinal matrix, HUES64, Endothelial cells of umbilical vein (CB), Lung (fetal), CD14+CD16- monocytes (VB), B cells (VB), Neutrophils (CB), Neutrophils (VB), Neutrophilic myelocytes (BM), Thymus (fetal), H1 trophoblast, Adipose nuclei, Adrenal gland, Brain - Anterior caudate, Brain - Hippocampus middle, CD19 primary cells, CD20+ B cells, CD3 primary cells, CD34 primary cells, CD4 memory primary cells, CD4 naive primary cells, CD4+ CD25- CD45RA+ naive primary cells, CD4+ CD25- CD45RO+ memory primary cells, CD4+ CD25- IL17+ PMA Th17 primary cells, CD4+ CD25- IL17- PMA Th primary cells, CD4+ CD25int CD127+ Tmem primary cells, CD56 primary cells, CD8 memory primary cells, CD8 naive primary cells, CD8 primary cells, Colon crypt, DND-41, Duodenum smooth muscle, Gastric, HSMM (myotube), Intestine (fetal), Jurkat, MM1S, Pancreatic islets, RPMI-8402, Stomach smooth muscle, GM12878, K562, Panc1, mesenchymal stem cell, myotube, astrocyte, B cell, CD14-positive monocyte, common myeloid progenitor, CD34-positive, endothelial cell of umbilical vein, fibroblast of dermis, fibroblast of lung, foreskin fibroblast, foreskin melanocyte, IMR-90, keratinocyte, mammary epithelial cell, skeletal muscle myoblast, T-cell, adrenal gland, large intestine, muscle of leg, pancreas, placenta, psoas muscle, small intestine, stomach, thymus	liver [SP1, JUND, ATF3, YY1, MAX, FOXA2, RAD21, ZBTB33, RXRA, TAF1, HNF4A, REST, FOXA1, HNF4G, EGR1, NR2F2], HepG2 [POLR2A, NCOR1, CEBPG, CEBPA, CHD2, ZMYM3, KDM6A, CHD4, SAP130, FOXA2, RAD21, ZFP64, MIER3, SMC3, THAP11, ZSCAN9, SMAD4, RARA, DMAP1, RBM22, TEAD3, RFX5, KDM1A, SOX5, ZNF48, ZNF792, RFX1, NFYC, NR2F6, TFAP4, RXRB, IKZF5, NFIA, ARID4B, ZNF644, HLF, HNRNPL, GATAD2A, TGIF2, KAT8, SOX13, PHF8, U2AF1, SKI, TEAD1], GM12878 [SP1, POLR2A, DPF2, ATF2, BCL11A, YY1, CEBPB, MAZ, TARDBP, ARNT, MAX, BHLHE40, IRF4, ELF1, SMARCA5, ZBTB33, EBF1, CBFB, RFX5, BATF, STAT5A, PAX5, SRF, IKZF1, RB1, NFATC1, NR2F1, HDGF, MTA3, JUNB, BACH1, ZNF143, ZNF217, PKNOX1, NKRF, ZBED1, TBL1XR1, SMAD5, ZNF687, CREM, MTA2, IKZF2, LARP7, TRIM22, IRF3, EED, TCF12, RUNX3, NBN, RELB, ETV6, GATAD2B, MLLT1, BCLAF1], H1 [SP1, KDM1A], A549 [POLR2A, KDM1A, ZFP36], GM12891 [POLR2A, SPI1, TAF1], GM12892 [POLR2A, YY1], HL-60 [POLR2A, GABPA, SPI1], K562 [POLR2A, DPF2, ATF2, NCOR1, ATF3, CTCF, CEBPG, NFIC, CEBPB, ZNF592, MNT, HES1, ZMYM3, ARNT, EP300, IRF2, BHLHE40, RUNX1, ELF1, SMARCA5, ZBTB33, SKIL, NFE2, ATF1, CBX1, PTBP1, HDAC2, ZNF318, MYC, PRDM10, IRF9, KDM1A, ZNF24, EP400, SMARCA4, ZEB2, MAFG, NCOA1, DIDO1, IKZF1, CAVIN1, NR2F1, TAF7, MTA3, ATF4, RFX1, NR2F6, TEAD4, ZNF143, MEIS2, KLF1, PHF20, L3MBTL2, HDAC1, PKNOX1, TEAD2, ARID1B, SMARCE1, ZNF507, TSC22D4, ZNF512, RNF2, ZNF354B, TRIM24, CTBP1, SOX6, NFRKB, ZNF740, ATF7, FOXK2, POLR2B, LEF1, BCOR, GTF2A2, MEF2D, AFF1, CBFA2T3, BRD9, MGA], HEK293 [ATF2, ZIC2, ZBTB10, ZSCAN16, ZNF341, ZNF148, FEZF1, KLF16, ZBTB48, ZSCAN23, PRDM10, ZNF24, SCRT1, ZEB2, ZNF518A, ZBTB21, GLIS1, ZNF768, ZNF398, ZFP69B, SP7, ZNF561, ZNF366, YY2, ZNF324, ZBTB12, SP3, ZNF791, EGR2, ZNF629, ZNF692, PATZ1, MZF1, ZBTB17, ZBTB20, ZNF121, ZBTB11, ZFHX2, SCRT2, ZNF335], SK-N-SH [JUND], cardiac muscle cell [CTCF], epithelial cell of prostate [CTCF], epithelial cell of proximal tubule [CTCF], H54 [CTCF], MCF-7 [CTCF, ZNF592, TARDBP, MNT, RAD21, RFX5, RFX1, NFIB, FOS], neutrophil [CTCF], spleen [CTCF], transverse colon [CTCF], VCaP [CTCF], HeLa-S3 [CEBPB, MAX, EP300, RAD21, SMC3, USF2, REST], IMR-90 [CEBPB, BHLHE40, FOS], NB4 [MAX, MYC]	132452397	132482090	connected_gene=ENSG00000202533 [score=260.90], connected_gene=HSALNG0044846 [score=250.67], connected_gene=AFF4 [score=44.89],	ENCODE	-	-	-	-	yes	-	-	-	-	-	-	-	-	-	-	-	-	-	-	-
		PDLIM4; SLC22A4; SLC22A5; IRF1; IL5; RAD50	rs2522064	chr5:132470796:G:A	LD_proxy	EUR, AFR	0.2157	0.312	0.993	0.967	0.998	0.988	no	no	no	no	no	no	yes	no	yes	yes	no	no	no	no	no	no	no	no	no	no	-	-	no	-	-	rs2706339	chr5:132464413:G:T	chr5:131806488	-	-	-	-	-	-	-	-	intron_variant,non_coding_transcript_variant	MODIFIER	IRF1-AS1	ENSG00000197536	Transcript	ENST00000612967.2	lncRNA	`-	`3/3	-	-	-	-	-	2.729		0.539	-0.188969	-	-	-	-	GH05J132452	Promoter/Enhancer	HepG2, mast cell, monocyte, natural killer cell, neutrophil, T cell, A549, A673, Adrenal gland (fetal), Astrocytes, B cells, GM23338 bipolar neurons, RUES2 cardiac muscle cells, CD14+ monocytes, CD14+ monocytes (PB), CD4+ ab T cells (PB), CD4+CD25+ ab regulatory T cells (PB), Fibroblast of dermis, Erythroblasts (CB), Effector memory CD8+ ab T cells (VB), hESC endodermal cells, Eosinophil (VB), Esophagus, Fibroblast of foreskin, Foreskin keratinocytes, Foreskin melanocytes, H1-hESC, H9, HCT116, Heart (fetal), HeLa-S3, H9 hepatocytes, Skeletal muscle myoblasts, HUES48, HUES6, Endothelial cells of umbilical vein, iPS-15b, iPS-20b, iPS DF 19.11, iPS DF 6.9, Keratinocytes, Large intestine (fetal), Left ventricle, Muscle leg (fetal), Lung, M0 macrophage (CB), M1 macrophage (CB), M1 macrophage (VB), M2 macrophage (CB), M2 macrophage (VB), Mammary epithelial cells, Mammary myoepithelial cells, MCF-7, CD14+CD16- monocytes (CB), Mononuclear cells (PB), H1 mesenchymal stem cells, Mesenchymal stem cells (BM, VB), HSMM myotube, H9 neuron cells, Cortex neurosphere, Ganglion eminence neurosphere, NHLF, Natural killer cells (PB), H9 neural progenitor cells, H1 neural progenitor cells, Osteoblasts, Ovary, Pancreas, PC-3, Placenta, Psoas muscle, Right atrium, Right ventricle, Sigmoid colon, SK-N-SH, Small intestine (fetal), Small intestine, Spleen, Stomach (fetal), Stomach, Thymus, Muscle trunk (fetal), T cells (PB), CD4+ ab T cells, CD8+ ab T cells (CB), Common myeloid progenitor CD34+, Brain germinal matrix, HUES64, Endothelial cells of umbilical vein (CB), Lung (fetal), CD14+CD16- monocytes (VB), B cells (VB), Neutrophils (CB), Neutrophils (VB), Neutrophilic myelocytes (BM), Thymus (fetal), H1 trophoblast, Adipose nuclei, Adrenal gland, Brain - Anterior caudate, Brain - Hippocampus middle, CD19 primary cells, CD20+ B cells, CD3 primary cells, CD34 primary cells, CD4 memory primary cells, CD4 naive primary cells, CD4+ CD25- CD45RA+ naive primary cells, CD4+ CD25- CD45RO+ memory primary cells, CD4+ CD25- IL17+ PMA Th17 primary cells, CD4+ CD25- IL17- PMA Th primary cells, CD4+ CD25int CD127+ Tmem primary cells, CD56 primary cells, CD8 memory primary cells, CD8 naive primary cells, CD8 primary cells, Colon crypt, DND-41, Duodenum smooth muscle, Gastric, HSMM (myotube), Intestine (fetal), Jurkat, MM1S, Pancreatic islets, RPMI-8402, Stomach smooth muscle, GM12878, K562, Panc1, mesenchymal stem cell, myotube, astrocyte, B cell, CD14-positive monocyte, common myeloid progenitor, CD34-positive, endothelial cell of umbilical vein, fibroblast of dermis, fibroblast of lung, foreskin fibroblast, foreskin melanocyte, IMR-90, keratinocyte, mammary epithelial cell, skeletal muscle myoblast, T-cell, adrenal gland, large intestine, muscle of leg, pancreas, placenta, psoas muscle, small intestine, stomach, thymus	liver [SP1, JUND, ATF3, YY1, MAX, FOXA2, RAD21, ZBTB33, RXRA, TAF1, HNF4A, REST, FOXA1, HNF4G, EGR1, NR2F2], HepG2 [POLR2A, NCOR1, CEBPG, CEBPA, CHD2, ZMYM3, KDM6A, CHD4, SAP130, FOXA2, RAD21, ZFP64, MIER3, SMC3, THAP11, ZSCAN9, SMAD4, RARA, DMAP1, RBM22, TEAD3, RFX5, KDM1A, SOX5, ZNF48, ZNF792, RFX1, NFYC, NR2F6, TFAP4, RXRB, IKZF5, NFIA, ARID4B, ZNF644, HLF, HNRNPL, GATAD2A, TGIF2, KAT8, SOX13, PHF8, U2AF1, SKI, TEAD1], GM12878 [SP1, POLR2A, DPF2, ATF2, BCL11A, YY1, CEBPB, MAZ, TARDBP, ARNT, MAX, BHLHE40, IRF4, ELF1, SMARCA5, ZBTB33, EBF1, CBFB, RFX5, BATF, STAT5A, PAX5, SRF, IKZF1, RB1, NFATC1, NR2F1, HDGF, MTA3, JUNB, BACH1, ZNF143, ZNF217, PKNOX1, NKRF, ZBED1, TBL1XR1, SMAD5, ZNF687, CREM, MTA2, IKZF2, LARP7, TRIM22, IRF3, EED, TCF12, RUNX3, NBN, RELB, ETV6, GATAD2B, MLLT1, BCLAF1], H1 [SP1, KDM1A], A549 [POLR2A, KDM1A, ZFP36], GM12891 [POLR2A, SPI1, TAF1], GM12892 [POLR2A, YY1], HL-60 [POLR2A, GABPA, SPI1], K562 [POLR2A, DPF2, ATF2, NCOR1, ATF3, CTCF, CEBPG, NFIC, CEBPB, ZNF592, MNT, HES1, ZMYM3, ARNT, EP300, IRF2, BHLHE40, RUNX1, ELF1, SMARCA5, ZBTB33, SKIL, NFE2, ATF1, CBX1, PTBP1, HDAC2, ZNF318, MYC, PRDM10, IRF9, KDM1A, ZNF24, EP400, SMARCA4, ZEB2, MAFG, NCOA1, DIDO1, IKZF1, CAVIN1, NR2F1, TAF7, MTA3, ATF4, RFX1, NR2F6, TEAD4, ZNF143, MEIS2, KLF1, PHF20, L3MBTL2, HDAC1, PKNOX1, TEAD2, ARID1B, SMARCE1, ZNF507, TSC22D4, ZNF512, RNF2, ZNF354B, TRIM24, CTBP1, SOX6, NFRKB, ZNF740, ATF7, FOXK2, POLR2B, LEF1, BCOR, GTF2A2, MEF2D, AFF1, CBFA2T3, BRD9, MGA], HEK293 [ATF2, ZIC2, ZBTB10, ZSCAN16, ZNF341, ZNF148, FEZF1, KLF16, ZBTB48, ZSCAN23, PRDM10, ZNF24, SCRT1, ZEB2, ZNF518A, ZBTB21, GLIS1, ZNF768, ZNF398, ZFP69B, SP7, ZNF561, ZNF366, YY2, ZNF324, ZBTB12, SP3, ZNF791, EGR2, ZNF629, ZNF692, PATZ1, MZF1, ZBTB17, ZBTB20, ZNF121, ZBTB11, ZFHX2, SCRT2, ZNF335], SK-N-SH [JUND], cardiac muscle cell [CTCF], epithelial cell of prostate [CTCF], epithelial cell of proximal tubule [CTCF], H54 [CTCF], MCF-7 [CTCF, ZNF592, TARDBP, MNT, RAD21, RFX5, RFX1, NFIB, FOS], neutrophil [CTCF], spleen [CTCF], transverse colon [CTCF], VCaP [CTCF], HeLa-S3 [CEBPB, MAX, EP300, RAD21, SMC3, USF2, REST], IMR-90 [CEBPB, BHLHE40, FOS], NB4 [MAX, MYC]	132452397	132482090	connected_gene=ENSG00000202533 [score=260.90], connected_gene=HSALNG0044846 [score=250.67], connected_gene=AFF4 [score=44.89],	ENCODE	-	-	-	-	yes	-	-	-	-	-	-	-	-	-	-	-	-	-	-	-
		PDLIM4; SLC22A4; SLC22A5; IRF1; IL5; RAD50	rs2706373	chr5:132468564:C:T	LD_proxy	EUR, AFR	0.2159	0.312	0.993	0.967	0.998	0.988	no	no	no	no	no	no	yes	no	yes	yes	no	no	no	no	no	no	no	no	no	no	-	-	no	-	-	rs2706339	chr5:132464413:G:T	chr5:131804256	-	-	-	-	-	-	-	-	intron_variant,non_coding_transcript_variant	MODIFIER	IRF1-AS1	ENSG00000197536	Transcript	ENST00000612967.2	lncRNA	`-	`3/3	-	-	-	-	-	0.557		0.752	-0.120579	-	-	-	-	GH05J132452	Promoter/Enhancer	HepG2, mast cell, monocyte, natural killer cell, neutrophil, T cell, A549, A673, Adrenal gland (fetal), Astrocytes, B cells, GM23338 bipolar neurons, RUES2 cardiac muscle cells, CD14+ monocytes, CD14+ monocytes (PB), CD4+ ab T cells (PB), CD4+CD25+ ab regulatory T cells (PB), Fibroblast of dermis, Erythroblasts (CB), Effector memory CD8+ ab T cells (VB), hESC endodermal cells, Eosinophil (VB), Esophagus, Fibroblast of foreskin, Foreskin keratinocytes, Foreskin melanocytes, H1-hESC, H9, HCT116, Heart (fetal), HeLa-S3, H9 hepatocytes, Skeletal muscle myoblasts, HUES48, HUES6, Endothelial cells of umbilical vein, iPS-15b, iPS-20b, iPS DF 19.11, iPS DF 6.9, Keratinocytes, Large intestine (fetal), Left ventricle, Muscle leg (fetal), Lung, M0 macrophage (CB), M1 macrophage (CB), M1 macrophage (VB), M2 macrophage (CB), M2 macrophage (VB), Mammary epithelial cells, Mammary myoepithelial cells, MCF-7, CD14+CD16- monocytes (CB), Mononuclear cells (PB), H1 mesenchymal stem cells, Mesenchymal stem cells (BM, VB), HSMM myotube, H9 neuron cells, Cortex neurosphere, Ganglion eminence neurosphere, NHLF, Natural killer cells (PB), H9 neural progenitor cells, H1 neural progenitor cells, Osteoblasts, Ovary, Pancreas, PC-3, Placenta, Psoas muscle, Right atrium, Right ventricle, Sigmoid colon, SK-N-SH, Small intestine (fetal), Small intestine, Spleen, Stomach (fetal), Stomach, Thymus, Muscle trunk (fetal), T cells (PB), CD4+ ab T cells, CD8+ ab T cells (CB), Common myeloid progenitor CD34+, Brain germinal matrix, HUES64, Endothelial cells of umbilical vein (CB), Lung (fetal), CD14+CD16- monocytes (VB), B cells (VB), Neutrophils (CB), Neutrophils (VB), Neutrophilic myelocytes (BM), Thymus (fetal), H1 trophoblast, Adipose nuclei, Adrenal gland, Brain - Anterior caudate, Brain - Hippocampus middle, CD19 primary cells, CD20+ B cells, CD3 primary cells, CD34 primary cells, CD4 memory primary cells, CD4 naive primary cells, CD4+ CD25- CD45RA+ naive primary cells, CD4+ CD25- CD45RO+ memory primary cells, CD4+ CD25- IL17+ PMA Th17 primary cells, CD4+ CD25- IL17- PMA Th primary cells, CD4+ CD25int CD127+ Tmem primary cells, CD56 primary cells, CD8 memory primary cells, CD8 naive primary cells, CD8 primary cells, Colon crypt, DND-41, Duodenum smooth muscle, Gastric, HSMM (myotube), Intestine (fetal), Jurkat, MM1S, Pancreatic islets, RPMI-8402, Stomach smooth muscle, GM12878, K562, Panc1, mesenchymal stem cell, myotube, astrocyte, B cell, CD14-positive monocyte, common myeloid progenitor, CD34-positive, endothelial cell of umbilical vein, fibroblast of dermis, fibroblast of lung, foreskin fibroblast, foreskin melanocyte, IMR-90, keratinocyte, mammary epithelial cell, skeletal muscle myoblast, T-cell, adrenal gland, large intestine, muscle of leg, pancreas, placenta, psoas muscle, small intestine, stomach, thymus	liver [SP1, JUND, ATF3, YY1, MAX, FOXA2, RAD21, ZBTB33, RXRA, TAF1, HNF4A, REST, FOXA1, HNF4G, EGR1, NR2F2], HepG2 [POLR2A, NCOR1, CEBPG, CEBPA, CHD2, ZMYM3, KDM6A, CHD4, SAP130, FOXA2, RAD21, ZFP64, MIER3, SMC3, THAP11, ZSCAN9, SMAD4, RARA, DMAP1, RBM22, TEAD3, RFX5, KDM1A, SOX5, ZNF48, ZNF792, RFX1, NFYC, NR2F6, TFAP4, RXRB, IKZF5, NFIA, ARID4B, ZNF644, HLF, HNRNPL, GATAD2A, TGIF2, KAT8, SOX13, PHF8, U2AF1, SKI, TEAD1], GM12878 [SP1, POLR2A, DPF2, ATF2, BCL11A, YY1, CEBPB, MAZ, TARDBP, ARNT, MAX, BHLHE40, IRF4, ELF1, SMARCA5, ZBTB33, EBF1, CBFB, RFX5, BATF, STAT5A, PAX5, SRF, IKZF1, RB1, NFATC1, NR2F1, HDGF, MTA3, JUNB, BACH1, ZNF143, ZNF217, PKNOX1, NKRF, ZBED1, TBL1XR1, SMAD5, ZNF687, CREM, MTA2, IKZF2, LARP7, TRIM22, IRF3, EED, TCF12, RUNX3, NBN, RELB, ETV6, GATAD2B, MLLT1, BCLAF1], H1 [SP1, KDM1A], A549 [POLR2A, KDM1A, ZFP36], GM12891 [POLR2A, SPI1, TAF1], GM12892 [POLR2A, YY1], HL-60 [POLR2A, GABPA, SPI1], K562 [POLR2A, DPF2, ATF2, NCOR1, ATF3, CTCF, CEBPG, NFIC, CEBPB, ZNF592, MNT, HES1, ZMYM3, ARNT, EP300, IRF2, BHLHE40, RUNX1, ELF1, SMARCA5, ZBTB33, SKIL, NFE2, ATF1, CBX1, PTBP1, HDAC2, ZNF318, MYC, PRDM10, IRF9, KDM1A, ZNF24, EP400, SMARCA4, ZEB2, MAFG, NCOA1, DIDO1, IKZF1, CAVIN1, NR2F1, TAF7, MTA3, ATF4, RFX1, NR2F6, TEAD4, ZNF143, MEIS2, KLF1, PHF20, L3MBTL2, HDAC1, PKNOX1, TEAD2, ARID1B, SMARCE1, ZNF507, TSC22D4, ZNF512, RNF2, ZNF354B, TRIM24, CTBP1, SOX6, NFRKB, ZNF740, ATF7, FOXK2, POLR2B, LEF1, BCOR, GTF2A2, MEF2D, AFF1, CBFA2T3, BRD9, MGA], HEK293 [ATF2, ZIC2, ZBTB10, ZSCAN16, ZNF341, ZNF148, FEZF1, KLF16, ZBTB48, ZSCAN23, PRDM10, ZNF24, SCRT1, ZEB2, ZNF518A, ZBTB21, GLIS1, ZNF768, ZNF398, ZFP69B, SP7, ZNF561, ZNF366, YY2, ZNF324, ZBTB12, SP3, ZNF791, EGR2, ZNF629, ZNF692, PATZ1, MZF1, ZBTB17, ZBTB20, ZNF121, ZBTB11, ZFHX2, SCRT2, ZNF335], SK-N-SH [JUND], cardiac muscle cell [CTCF], epithelial cell of prostate [CTCF], epithelial cell of proximal tubule [CTCF], H54 [CTCF], MCF-7 [CTCF, ZNF592, TARDBP, MNT, RAD21, RFX5, RFX1, NFIB, FOS], neutrophil [CTCF], spleen [CTCF], transverse colon [CTCF], VCaP [CTCF], HeLa-S3 [CEBPB, MAX, EP300, RAD21, SMC3, USF2, REST], IMR-90 [CEBPB, BHLHE40, FOS], NB4 [MAX, MYC]	132452397	132482090	connected_gene=ENSG00000202533 [score=260.90], connected_gene=HSALNG0044846 [score=250.67], connected_gene=AFF4 [score=44.89],	ENCODE	-	-	-	-	yes	-	-	-	-	-	-	-	-	-	-	-	-	-	-	-
		PDLIM4; SLC22A4; SLC22A5; IRF1; IL5; RAD50	rs2706379	chr5:132470043:C:T	LD_proxy	EUR, AFR	0.2157	0.3131	0.994	0.962	0.998	0.983	no	no	no	no	no	no	yes	no	yes	yes	no	no	yes	yes	no	no	no	no	no	no	-	-	no	-	-	rs2706339	chr5:132464413:G:T	chr5:131805735	-	-	-	-	-	-	-	-	intron_variant,non_coding_transcript_variant	MODIFIER	IRF1-AS1	ENSG00000197536	Transcript	ENST00000612967.2	lncRNA	`-	`3/3	-	-	-	-	-	1.157		0.796	-0.108586	-	-	-	-	GH05J132452	Promoter/Enhancer	HepG2, mast cell, monocyte, natural killer cell, neutrophil, T cell, A549, A673, Adrenal gland (fetal), Astrocytes, B cells, GM23338 bipolar neurons, RUES2 cardiac muscle cells, CD14+ monocytes, CD14+ monocytes (PB), CD4+ ab T cells (PB), CD4+CD25+ ab regulatory T cells (PB), Fibroblast of dermis, Erythroblasts (CB), Effector memory CD8+ ab T cells (VB), hESC endodermal cells, Eosinophil (VB), Esophagus, Fibroblast of foreskin, Foreskin keratinocytes, Foreskin melanocytes, H1-hESC, H9, HCT116, Heart (fetal), HeLa-S3, H9 hepatocytes, Skeletal muscle myoblasts, HUES48, HUES6, Endothelial cells of umbilical vein, iPS-15b, iPS-20b, iPS DF 19.11, iPS DF 6.9, Keratinocytes, Large intestine (fetal), Left ventricle, Muscle leg (fetal), Lung, M0 macrophage (CB), M1 macrophage (CB), M1 macrophage (VB), M2 macrophage (CB), M2 macrophage (VB), Mammary epithelial cells, Mammary myoepithelial cells, MCF-7, CD14+CD16- monocytes (CB), Mononuclear cells (PB), H1 mesenchymal stem cells, Mesenchymal stem cells (BM, VB), HSMM myotube, H9 neuron cells, Cortex neurosphere, Ganglion eminence neurosphere, NHLF, Natural killer cells (PB), H9 neural progenitor cells, H1 neural progenitor cells, Osteoblasts, Ovary, Pancreas, PC-3, Placenta, Psoas muscle, Right atrium, Right ventricle, Sigmoid colon, SK-N-SH, Small intestine (fetal), Small intestine, Spleen, Stomach (fetal), Stomach, Thymus, Muscle trunk (fetal), T cells (PB), CD4+ ab T cells, CD8+ ab T cells (CB), Common myeloid progenitor CD34+, Brain germinal matrix, HUES64, Endothelial cells of umbilical vein (CB), Lung (fetal), CD14+CD16- monocytes (VB), B cells (VB), Neutrophils (CB), Neutrophils (VB), Neutrophilic myelocytes (BM), Thymus (fetal), H1 trophoblast, Adipose nuclei, Adrenal gland, Brain - Anterior caudate, Brain - Hippocampus middle, CD19 primary cells, CD20+ B cells, CD3 primary cells, CD34 primary cells, CD4 memory primary cells, CD4 naive primary cells, CD4+ CD25- CD45RA+ naive primary cells, CD4+ CD25- CD45RO+ memory primary cells, CD4+ CD25- IL17+ PMA Th17 primary cells, CD4+ CD25- IL17- PMA Th primary cells, CD4+ CD25int CD127+ Tmem primary cells, CD56 primary cells, CD8 memory primary cells, CD8 naive primary cells, CD8 primary cells, Colon crypt, DND-41, Duodenum smooth muscle, Gastric, HSMM (myotube), Intestine (fetal), Jurkat, MM1S, Pancreatic islets, RPMI-8402, Stomach smooth muscle, GM12878, K562, Panc1, mesenchymal stem cell, myotube, astrocyte, B cell, CD14-positive monocyte, common myeloid progenitor, CD34-positive, endothelial cell of umbilical vein, fibroblast of dermis, fibroblast of lung, foreskin fibroblast, foreskin melanocyte, IMR-90, keratinocyte, mammary epithelial cell, skeletal muscle myoblast, T-cell, adrenal gland, large intestine, muscle of leg, pancreas, placenta, psoas muscle, small intestine, stomach, thymus	liver [SP1, JUND, ATF3, YY1, MAX, FOXA2, RAD21, ZBTB33, RXRA, TAF1, HNF4A, REST, FOXA1, HNF4G, EGR1, NR2F2], HepG2 [POLR2A, NCOR1, CEBPG, CEBPA, CHD2, ZMYM3, KDM6A, CHD4, SAP130, FOXA2, RAD21, ZFP64, MIER3, SMC3, THAP11, ZSCAN9, SMAD4, RARA, DMAP1, RBM22, TEAD3, RFX5, KDM1A, SOX5, ZNF48, ZNF792, RFX1, NFYC, NR2F6, TFAP4, RXRB, IKZF5, NFIA, ARID4B, ZNF644, HLF, HNRNPL, GATAD2A, TGIF2, KAT8, SOX13, PHF8, U2AF1, SKI, TEAD1], GM12878 [SP1, POLR2A, DPF2, ATF2, BCL11A, YY1, CEBPB, MAZ, TARDBP, ARNT, MAX, BHLHE40, IRF4, ELF1, SMARCA5, ZBTB33, EBF1, CBFB, RFX5, BATF, STAT5A, PAX5, SRF, IKZF1, RB1, NFATC1, NR2F1, HDGF, MTA3, JUNB, BACH1, ZNF143, ZNF217, PKNOX1, NKRF, ZBED1, TBL1XR1, SMAD5, ZNF687, CREM, MTA2, IKZF2, LARP7, TRIM22, IRF3, EED, TCF12, RUNX3, NBN, RELB, ETV6, GATAD2B, MLLT1, BCLAF1], H1 [SP1, KDM1A], A549 [POLR2A, KDM1A, ZFP36], GM12891 [POLR2A, SPI1, TAF1], GM12892 [POLR2A, YY1], HL-60 [POLR2A, GABPA, SPI1], K562 [POLR2A, DPF2, ATF2, NCOR1, ATF3, CTCF, CEBPG, NFIC, CEBPB, ZNF592, MNT, HES1, ZMYM3, ARNT, EP300, IRF2, BHLHE40, RUNX1, ELF1, SMARCA5, ZBTB33, SKIL, NFE2, ATF1, CBX1, PTBP1, HDAC2, ZNF318, MYC, PRDM10, IRF9, KDM1A, ZNF24, EP400, SMARCA4, ZEB2, MAFG, NCOA1, DIDO1, IKZF1, CAVIN1, NR2F1, TAF7, MTA3, ATF4, RFX1, NR2F6, TEAD4, ZNF143, MEIS2, KLF1, PHF20, L3MBTL2, HDAC1, PKNOX1, TEAD2, ARID1B, SMARCE1, ZNF507, TSC22D4, ZNF512, RNF2, ZNF354B, TRIM24, CTBP1, SOX6, NFRKB, ZNF740, ATF7, FOXK2, POLR2B, LEF1, BCOR, GTF2A2, MEF2D, AFF1, CBFA2T3, BRD9, MGA], HEK293 [ATF2, ZIC2, ZBTB10, ZSCAN16, ZNF341, ZNF148, FEZF1, KLF16, ZBTB48, ZSCAN23, PRDM10, ZNF24, SCRT1, ZEB2, ZNF518A, ZBTB21, GLIS1, ZNF768, ZNF398, ZFP69B, SP7, ZNF561, ZNF366, YY2, ZNF324, ZBTB12, SP3, ZNF791, EGR2, ZNF629, ZNF692, PATZ1, MZF1, ZBTB17, ZBTB20, ZNF121, ZBTB11, ZFHX2, SCRT2, ZNF335], SK-N-SH [JUND], cardiac muscle cell [CTCF], epithelial cell of prostate [CTCF], epithelial cell of proximal tubule [CTCF], H54 [CTCF], MCF-7 [CTCF, ZNF592, TARDBP, MNT, RAD21, RFX5, RFX1, NFIB, FOS], neutrophil [CTCF], spleen [CTCF], transverse colon [CTCF], VCaP [CTCF], HeLa-S3 [CEBPB, MAX, EP300, RAD21, SMC3, USF2, REST], IMR-90 [CEBPB, BHLHE40, FOS], NB4 [MAX, MYC]	132452397	132482090	connected_gene=ENSG00000202533 [score=260.90], connected_gene=HSALNG0044846 [score=250.67], connected_gene=AFF4 [score=44.89],	ENCODE	-	-	-	-	yes	1	fibrinogen measurement	fibrinogen measurement (1 study): [Effect Size= 0.019507803, Reported CI=[0.013-0.026] unit decrease, P=4E-9, Reported Effect Allele=?, n= 10,118 European ancestry individuals, 3,520 African American individuals (Pankratz N, 2022)]	-	-	-	-	-	-	-	-	-	-	-	-
		PDLIM4; SLC22A4; SLC22A5; IRF1; IL5; RAD50	rs2706381	chr5:132474927:C:T	LD_proxy	EUR, AFR	0.2155	0.2985	0.99	0.897	0.995	0.982	no	no	no	no	no	no	yes	no	yes	yes	no	no	no	no	no	no	no	no	no	no	-	-	no	-	-	rs2706339	chr5:132464413:G:T	chr5:131810619	-	-	-	-	-	-	-	-	intron_variant,non_coding_transcript_variant	MODIFIER	IRF1-AS1	ENSG00000197536	Transcript	ENST00000612967.2	lncRNA	`-	`3/3	-	-	-	-	-	0.297		0.213	-0.37896	-	-	-	-	GH05J132452	Promoter/Enhancer	HepG2, mast cell, monocyte, natural killer cell, neutrophil, T cell, A549, A673, Adrenal gland (fetal), Astrocytes, B cells, GM23338 bipolar neurons, RUES2 cardiac muscle cells, CD14+ monocytes, CD14+ monocytes (PB), CD4+ ab T cells (PB), CD4+CD25+ ab regulatory T cells (PB), Fibroblast of dermis, Erythroblasts (CB), Effector memory CD8+ ab T cells (VB), hESC endodermal cells, Eosinophil (VB), Esophagus, Fibroblast of foreskin, Foreskin keratinocytes, Foreskin melanocytes, H1-hESC, H9, HCT116, Heart (fetal), HeLa-S3, H9 hepatocytes, Skeletal muscle myoblasts, HUES48, HUES6, Endothelial cells of umbilical vein, iPS-15b, iPS-20b, iPS DF 19.11, iPS DF 6.9, Keratinocytes, Large intestine (fetal), Left ventricle, Muscle leg (fetal), Lung, M0 macrophage (CB), M1 macrophage (CB), M1 macrophage (VB), M2 macrophage (CB), M2 macrophage (VB), Mammary epithelial cells, Mammary myoepithelial cells, MCF-7, CD14+CD16- monocytes (CB), Mononuclear cells (PB), H1 mesenchymal stem cells, Mesenchymal stem cells (BM, VB), HSMM myotube, H9 neuron cells, Cortex neurosphere, Ganglion eminence neurosphere, NHLF, Natural killer cells (PB), H9 neural progenitor cells, H1 neural progenitor cells, Osteoblasts, Ovary, Pancreas, PC-3, Placenta, Psoas muscle, Right atrium, Right ventricle, Sigmoid colon, SK-N-SH, Small intestine (fetal), Small intestine, Spleen, Stomach (fetal), Stomach, Thymus, Muscle trunk (fetal), T cells (PB), CD4+ ab T cells, CD8+ ab T cells (CB), Common myeloid progenitor CD34+, Brain germinal matrix, HUES64, Endothelial cells of umbilical vein (CB), Lung (fetal), CD14+CD16- monocytes (VB), B cells (VB), Neutrophils (CB), Neutrophils (VB), Neutrophilic myelocytes (BM), Thymus (fetal), H1 trophoblast, Adipose nuclei, Adrenal gland, Brain - Anterior caudate, Brain - Hippocampus middle, CD19 primary cells, CD20+ B cells, CD3 primary cells, CD34 primary cells, CD4 memory primary cells, CD4 naive primary cells, CD4+ CD25- CD45RA+ naive primary cells, CD4+ CD25- CD45RO+ memory primary cells, CD4+ CD25- IL17+ PMA Th17 primary cells, CD4+ CD25- IL17- PMA Th primary cells, CD4+ CD25int CD127+ Tmem primary cells, CD56 primary cells, CD8 memory primary cells, CD8 naive primary cells, CD8 primary cells, Colon crypt, DND-41, Duodenum smooth muscle, Gastric, HSMM (myotube), Intestine (fetal), Jurkat, MM1S, Pancreatic islets, RPMI-8402, Stomach smooth muscle, GM12878, K562, Panc1, mesenchymal stem cell, myotube, astrocyte, B cell, CD14-positive monocyte, common myeloid progenitor, CD34-positive, endothelial cell of umbilical vein, fibroblast of dermis, fibroblast of lung, foreskin fibroblast, foreskin melanocyte, IMR-90, keratinocyte, mammary epithelial cell, skeletal muscle myoblast, T-cell, adrenal gland, large intestine, muscle of leg, pancreas, placenta, psoas muscle, small intestine, stomach, thymus	liver [SP1, JUND, ATF3, YY1, MAX, FOXA2, RAD21, ZBTB33, RXRA, TAF1, HNF4A, REST, FOXA1, HNF4G, EGR1, NR2F2], HepG2 [POLR2A, NCOR1, CEBPG, CEBPA, CHD2, ZMYM3, KDM6A, CHD4, SAP130, FOXA2, RAD21, ZFP64, MIER3, SMC3, THAP11, ZSCAN9, SMAD4, RARA, DMAP1, RBM22, TEAD3, RFX5, KDM1A, SOX5, ZNF48, ZNF792, RFX1, NFYC, NR2F6, TFAP4, RXRB, IKZF5, NFIA, ARID4B, ZNF644, HLF, HNRNPL, GATAD2A, TGIF2, KAT8, SOX13, PHF8, U2AF1, SKI, TEAD1], GM12878 [SP1, POLR2A, DPF2, ATF2, BCL11A, YY1, CEBPB, MAZ, TARDBP, ARNT, MAX, BHLHE40, IRF4, ELF1, SMARCA5, ZBTB33, EBF1, CBFB, RFX5, BATF, STAT5A, PAX5, SRF, IKZF1, RB1, NFATC1, NR2F1, HDGF, MTA3, JUNB, BACH1, ZNF143, ZNF217, PKNOX1, NKRF, ZBED1, TBL1XR1, SMAD5, ZNF687, CREM, MTA2, IKZF2, LARP7, TRIM22, IRF3, EED, TCF12, RUNX3, NBN, RELB, ETV6, GATAD2B, MLLT1, BCLAF1], H1 [SP1, KDM1A], A549 [POLR2A, KDM1A, ZFP36], GM12891 [POLR2A, SPI1, TAF1], GM12892 [POLR2A, YY1], HL-60 [POLR2A, GABPA, SPI1], K562 [POLR2A, DPF2, ATF2, NCOR1, ATF3, CTCF, CEBPG, NFIC, CEBPB, ZNF592, MNT, HES1, ZMYM3, ARNT, EP300, IRF2, BHLHE40, RUNX1, ELF1, SMARCA5, ZBTB33, SKIL, NFE2, ATF1, CBX1, PTBP1, HDAC2, ZNF318, MYC, PRDM10, IRF9, KDM1A, ZNF24, EP400, SMARCA4, ZEB2, MAFG, NCOA1, DIDO1, IKZF1, CAVIN1, NR2F1, TAF7, MTA3, ATF4, RFX1, NR2F6, TEAD4, ZNF143, MEIS2, KLF1, PHF20, L3MBTL2, HDAC1, PKNOX1, TEAD2, ARID1B, SMARCE1, ZNF507, TSC22D4, ZNF512, RNF2, ZNF354B, TRIM24, CTBP1, SOX6, NFRKB, ZNF740, ATF7, FOXK2, POLR2B, LEF1, BCOR, GTF2A2, MEF2D, AFF1, CBFA2T3, BRD9, MGA], HEK293 [ATF2, ZIC2, ZBTB10, ZSCAN16, ZNF341, ZNF148, FEZF1, KLF16, ZBTB48, ZSCAN23, PRDM10, ZNF24, SCRT1, ZEB2, ZNF518A, ZBTB21, GLIS1, ZNF768, ZNF398, ZFP69B, SP7, ZNF561, ZNF366, YY2, ZNF324, ZBTB12, SP3, ZNF791, EGR2, ZNF629, ZNF692, PATZ1, MZF1, ZBTB17, ZBTB20, ZNF121, ZBTB11, ZFHX2, SCRT2, ZNF335], SK-N-SH [JUND], cardiac muscle cell [CTCF], epithelial cell of prostate [CTCF], epithelial cell of proximal tubule [CTCF], H54 [CTCF], MCF-7 [CTCF, ZNF592, TARDBP, MNT, RAD21, RFX5, RFX1, NFIB, FOS], neutrophil [CTCF], spleen [CTCF], transverse colon [CTCF], VCaP [CTCF], HeLa-S3 [CEBPB, MAX, EP300, RAD21, SMC3, USF2, REST], IMR-90 [CEBPB, BHLHE40, FOS], NB4 [MAX, MYC]	132452397	132482090	connected_gene=ENSG00000202533 [score=260.90], connected_gene=HSALNG0044846 [score=250.67], connected_gene=AFF4 [score=44.89],	ENCODE	-	-	-	-	yes	-	-	-	-	-	-	-	-	-	-	-	-	-	-	-
		PDLIM4; SLC22A4; SLC22A5; IRF1; IL5; RAD50	rs2706393	chr5:132460375:G:A	LD_proxy	EUR, AFR	0.219	0.3225	0.964	0.961	0.993	1	no	no	no	no	no	no	yes	no	yes	yes	yes	no	no	no	no	no	no	no	no	no	-	-	no	-	-	rs2706339	chr5:132464413:G:T	chr5:131796067	-	-	-	-	-	-	-	-	intron_variant,non_coding_transcript_variant	MODIFIER	IRF1-AS1	ENSG00000197536	Transcript	ENST00000612967.2	lncRNA	`-	`3/3	-	-	-	-	-	1.568		4.803	0.344615	-	-	-	-	GH05J132452	Promoter/Enhancer	HepG2, mast cell, monocyte, natural killer cell, neutrophil, T cell, A549, A673, Adrenal gland (fetal), Astrocytes, B cells, GM23338 bipolar neurons, RUES2 cardiac muscle cells, CD14+ monocytes, CD14+ monocytes (PB), CD4+ ab T cells (PB), CD4+CD25+ ab regulatory T cells (PB), Fibroblast of dermis, Erythroblasts (CB), Effector memory CD8+ ab T cells (VB), hESC endodermal cells, Eosinophil (VB), Esophagus, Fibroblast of foreskin, Foreskin keratinocytes, Foreskin melanocytes, H1-hESC, H9, HCT116, Heart (fetal), HeLa-S3, H9 hepatocytes, Skeletal muscle myoblasts, HUES48, HUES6, Endothelial cells of umbilical vein, iPS-15b, iPS-20b, iPS DF 19.11, iPS DF 6.9, Keratinocytes, Large intestine (fetal), Left ventricle, Muscle leg (fetal), Lung, M0 macrophage (CB), M1 macrophage (CB), M1 macrophage (VB), M2 macrophage (CB), M2 macrophage (VB), Mammary epithelial cells, Mammary myoepithelial cells, MCF-7, CD14+CD16- monocytes (CB), Mononuclear cells (PB), H1 mesenchymal stem cells, Mesenchymal stem cells (BM, VB), HSMM myotube, H9 neuron cells, Cortex neurosphere, Ganglion eminence neurosphere, NHLF, Natural killer cells (PB), H9 neural progenitor cells, H1 neural progenitor cells, Osteoblasts, Ovary, Pancreas, PC-3, Placenta, Psoas muscle, Right atrium, Right ventricle, Sigmoid colon, SK-N-SH, Small intestine (fetal), Small intestine, Spleen, Stomach (fetal), Stomach, Thymus, Muscle trunk (fetal), T cells (PB), CD4+ ab T cells, CD8+ ab T cells (CB), Common myeloid progenitor CD34+, Brain germinal matrix, HUES64, Endothelial cells of umbilical vein (CB), Lung (fetal), CD14+CD16- monocytes (VB), B cells (VB), Neutrophils (CB), Neutrophils (VB), Neutrophilic myelocytes (BM), Thymus (fetal), H1 trophoblast, Adipose nuclei, Adrenal gland, Brain - Anterior caudate, Brain - Hippocampus middle, CD19 primary cells, CD20+ B cells, CD3 primary cells, CD34 primary cells, CD4 memory primary cells, CD4 naive primary cells, CD4+ CD25- CD45RA+ naive primary cells, CD4+ CD25- CD45RO+ memory primary cells, CD4+ CD25- IL17+ PMA Th17 primary cells, CD4+ CD25- IL17- PMA Th primary cells, CD4+ CD25int CD127+ Tmem primary cells, CD56 primary cells, CD8 memory primary cells, CD8 naive primary cells, CD8 primary cells, Colon crypt, DND-41, Duodenum smooth muscle, Gastric, HSMM (myotube), Intestine (fetal), Jurkat, MM1S, Pancreatic islets, RPMI-8402, Stomach smooth muscle, GM12878, K562, Panc1, mesenchymal stem cell, myotube, astrocyte, B cell, CD14-positive monocyte, common myeloid progenitor, CD34-positive, endothelial cell of umbilical vein, fibroblast of dermis, fibroblast of lung, foreskin fibroblast, foreskin melanocyte, IMR-90, keratinocyte, mammary epithelial cell, skeletal muscle myoblast, T-cell, adrenal gland, large intestine, muscle of leg, pancreas, placenta, psoas muscle, small intestine, stomach, thymus	liver [SP1, JUND, ATF3, YY1, MAX, FOXA2, RAD21, ZBTB33, RXRA, TAF1, HNF4A, REST, FOXA1, HNF4G, EGR1, NR2F2], HepG2 [POLR2A, NCOR1, CEBPG, CEBPA, CHD2, ZMYM3, KDM6A, CHD4, SAP130, FOXA2, RAD21, ZFP64, MIER3, SMC3, THAP11, ZSCAN9, SMAD4, RARA, DMAP1, RBM22, TEAD3, RFX5, KDM1A, SOX5, ZNF48, ZNF792, RFX1, NFYC, NR2F6, TFAP4, RXRB, IKZF5, NFIA, ARID4B, ZNF644, HLF, HNRNPL, GATAD2A, TGIF2, KAT8, SOX13, PHF8, U2AF1, SKI, TEAD1], GM12878 [SP1, POLR2A, DPF2, ATF2, BCL11A, YY1, CEBPB, MAZ, TARDBP, ARNT, MAX, BHLHE40, IRF4, ELF1, SMARCA5, ZBTB33, EBF1, CBFB, RFX5, BATF, STAT5A, PAX5, SRF, IKZF1, RB1, NFATC1, NR2F1, HDGF, MTA3, JUNB, BACH1, ZNF143, ZNF217, PKNOX1, NKRF, ZBED1, TBL1XR1, SMAD5, ZNF687, CREM, MTA2, IKZF2, LARP7, TRIM22, IRF3, EED, TCF12, RUNX3, NBN, RELB, ETV6, GATAD2B, MLLT1, BCLAF1], H1 [SP1, KDM1A], A549 [POLR2A, KDM1A, ZFP36], GM12891 [POLR2A, SPI1, TAF1], GM12892 [POLR2A, YY1], HL-60 [POLR2A, GABPA, SPI1], K562 [POLR2A, DPF2, ATF2, NCOR1, ATF3, CTCF, CEBPG, NFIC, CEBPB, ZNF592, MNT, HES1, ZMYM3, ARNT, EP300, IRF2, BHLHE40, RUNX1, ELF1, SMARCA5, ZBTB33, SKIL, NFE2, ATF1, CBX1, PTBP1, HDAC2, ZNF318, MYC, PRDM10, IRF9, KDM1A, ZNF24, EP400, SMARCA4, ZEB2, MAFG, NCOA1, DIDO1, IKZF1, CAVIN1, NR2F1, TAF7, MTA3, ATF4, RFX1, NR2F6, TEAD4, ZNF143, MEIS2, KLF1, PHF20, L3MBTL2, HDAC1, PKNOX1, TEAD2, ARID1B, SMARCE1, ZNF507, TSC22D4, ZNF512, RNF2, ZNF354B, TRIM24, CTBP1, SOX6, NFRKB, ZNF740, ATF7, FOXK2, POLR2B, LEF1, BCOR, GTF2A2, MEF2D, AFF1, CBFA2T3, BRD9, MGA], HEK293 [ATF2, ZIC2, ZBTB10, ZSCAN16, ZNF341, ZNF148, FEZF1, KLF16, ZBTB48, ZSCAN23, PRDM10, ZNF24, SCRT1, ZEB2, ZNF518A, ZBTB21, GLIS1, ZNF768, ZNF398, ZFP69B, SP7, ZNF561, ZNF366, YY2, ZNF324, ZBTB12, SP3, ZNF791, EGR2, ZNF629, ZNF692, PATZ1, MZF1, ZBTB17, ZBTB20, ZNF121, ZBTB11, ZFHX2, SCRT2, ZNF335], SK-N-SH [JUND], cardiac muscle cell [CTCF], epithelial cell of prostate [CTCF], epithelial cell of proximal tubule [CTCF], H54 [CTCF], MCF-7 [CTCF, ZNF592, TARDBP, MNT, RAD21, RFX5, RFX1, NFIB, FOS], neutrophil [CTCF], spleen [CTCF], transverse colon [CTCF], VCaP [CTCF], HeLa-S3 [CEBPB, MAX, EP300, RAD21, SMC3, USF2, REST], IMR-90 [CEBPB, BHLHE40, FOS], NB4 [MAX, MYC]	132452397	132482090	connected_gene=ENSG00000202533 [score=260.90], connected_gene=HSALNG0044846 [score=250.67], connected_gene=AFF4 [score=44.89],	ENCODE	peak171475	20	-	-	yes	-	-	-	-	-	-	-	-	-	-	-	-	-	-	-
		PDLIM4; SLC22A4; SLC22A5; IRF1; IL5; RAD50	rs2706395	chr5:132461111:A:T	LD_proxy	EUR, AFR	0.2191	0.3258	0.963	0.946	0.992	1	no	no	no	no	no	no	yes	no	yes	yes	no	no	no	no	no	no	no	no	no	no	-	-	no	-	-	rs2706339	chr5:132464413:G:T	chr5:131796803	-	-	-	-	-	-	-	-	intron_variant,non_coding_transcript_variant	MODIFIER	IRF1-AS1	ENSG00000197536	Transcript	ENST00000612967.2	lncRNA	`-	`3/3	-	-	-	-	-	3.501		5.644	0.419712	-	-	-	-	GH05J132452	Promoter/Enhancer	HepG2, mast cell, monocyte, natural killer cell, neutrophil, T cell, A549, A673, Adrenal gland (fetal), Astrocytes, B cells, GM23338 bipolar neurons, RUES2 cardiac muscle cells, CD14+ monocytes, CD14+ monocytes (PB), CD4+ ab T cells (PB), CD4+CD25+ ab regulatory T cells (PB), Fibroblast of dermis, Erythroblasts (CB), Effector memory CD8+ ab T cells (VB), hESC endodermal cells, Eosinophil (VB), Esophagus, Fibroblast of foreskin, Foreskin keratinocytes, Foreskin melanocytes, H1-hESC, H9, HCT116, Heart (fetal), HeLa-S3, H9 hepatocytes, Skeletal muscle myoblasts, HUES48, HUES6, Endothelial cells of umbilical vein, iPS-15b, iPS-20b, iPS DF 19.11, iPS DF 6.9, Keratinocytes, Large intestine (fetal), Left ventricle, Muscle leg (fetal), Lung, M0 macrophage (CB), M1 macrophage (CB), M1 macrophage (VB), M2 macrophage (CB), M2 macrophage (VB), Mammary epithelial cells, Mammary myoepithelial cells, MCF-7, CD14+CD16- monocytes (CB), Mononuclear cells (PB), H1 mesenchymal stem cells, Mesenchymal stem cells (BM, VB), HSMM myotube, H9 neuron cells, Cortex neurosphere, Ganglion eminence neurosphere, NHLF, Natural killer cells (PB), H9 neural progenitor cells, H1 neural progenitor cells, Osteoblasts, Ovary, Pancreas, PC-3, Placenta, Psoas muscle, Right atrium, Right ventricle, Sigmoid colon, SK-N-SH, Small intestine (fetal), Small intestine, Spleen, Stomach (fetal), Stomach, Thymus, Muscle trunk (fetal), T cells (PB), CD4+ ab T cells, CD8+ ab T cells (CB), Common myeloid progenitor CD34+, Brain germinal matrix, HUES64, Endothelial cells of umbilical vein (CB), Lung (fetal), CD14+CD16- monocytes (VB), B cells (VB), Neutrophils (CB), Neutrophils (VB), Neutrophilic myelocytes (BM), Thymus (fetal), H1 trophoblast, Adipose nuclei, Adrenal gland, Brain - Anterior caudate, Brain - Hippocampus middle, CD19 primary cells, CD20+ B cells, CD3 primary cells, CD34 primary cells, CD4 memory primary cells, CD4 naive primary cells, CD4+ CD25- CD45RA+ naive primary cells, CD4+ CD25- CD45RO+ memory primary cells, CD4+ CD25- IL17+ PMA Th17 primary cells, CD4+ CD25- IL17- PMA Th primary cells, CD4+ CD25int CD127+ Tmem primary cells, CD56 primary cells, CD8 memory primary cells, CD8 naive primary cells, CD8 primary cells, Colon crypt, DND-41, Duodenum smooth muscle, Gastric, HSMM (myotube), Intestine (fetal), Jurkat, MM1S, Pancreatic islets, RPMI-8402, Stomach smooth muscle, GM12878, K562, Panc1, mesenchymal stem cell, myotube, astrocyte, B cell, CD14-positive monocyte, common myeloid progenitor, CD34-positive, endothelial cell of umbilical vein, fibroblast of dermis, fibroblast of lung, foreskin fibroblast, foreskin melanocyte, IMR-90, keratinocyte, mammary epithelial cell, skeletal muscle myoblast, T-cell, adrenal gland, large intestine, muscle of leg, pancreas, placenta, psoas muscle, small intestine, stomach, thymus	liver [SP1, JUND, ATF3, YY1, MAX, FOXA2, RAD21, ZBTB33, RXRA, TAF1, HNF4A, REST, FOXA1, HNF4G, EGR1, NR2F2], HepG2 [POLR2A, NCOR1, CEBPG, CEBPA, CHD2, ZMYM3, KDM6A, CHD4, SAP130, FOXA2, RAD21, ZFP64, MIER3, SMC3, THAP11, ZSCAN9, SMAD4, RARA, DMAP1, RBM22, TEAD3, RFX5, KDM1A, SOX5, ZNF48, ZNF792, RFX1, NFYC, NR2F6, TFAP4, RXRB, IKZF5, NFIA, ARID4B, ZNF644, HLF, HNRNPL, GATAD2A, TGIF2, KAT8, SOX13, PHF8, U2AF1, SKI, TEAD1], GM12878 [SP1, POLR2A, DPF2, ATF2, BCL11A, YY1, CEBPB, MAZ, TARDBP, ARNT, MAX, BHLHE40, IRF4, ELF1, SMARCA5, ZBTB33, EBF1, CBFB, RFX5, BATF, STAT5A, PAX5, SRF, IKZF1, RB1, NFATC1, NR2F1, HDGF, MTA3, JUNB, BACH1, ZNF143, ZNF217, PKNOX1, NKRF, ZBED1, TBL1XR1, SMAD5, ZNF687, CREM, MTA2, IKZF2, LARP7, TRIM22, IRF3, EED, TCF12, RUNX3, NBN, RELB, ETV6, GATAD2B, MLLT1, BCLAF1], H1 [SP1, KDM1A], A549 [POLR2A, KDM1A, ZFP36], GM12891 [POLR2A, SPI1, TAF1], GM12892 [POLR2A, YY1], HL-60 [POLR2A, GABPA, SPI1], K562 [POLR2A, DPF2, ATF2, NCOR1, ATF3, CTCF, CEBPG, NFIC, CEBPB, ZNF592, MNT, HES1, ZMYM3, ARNT, EP300, IRF2, BHLHE40, RUNX1, ELF1, SMARCA5, ZBTB33, SKIL, NFE2, ATF1, CBX1, PTBP1, HDAC2, ZNF318, MYC, PRDM10, IRF9, KDM1A, ZNF24, EP400, SMARCA4, ZEB2, MAFG, NCOA1, DIDO1, IKZF1, CAVIN1, NR2F1, TAF7, MTA3, ATF4, RFX1, NR2F6, TEAD4, ZNF143, MEIS2, KLF1, PHF20, L3MBTL2, HDAC1, PKNOX1, TEAD2, ARID1B, SMARCE1, ZNF507, TSC22D4, ZNF512, RNF2, ZNF354B, TRIM24, CTBP1, SOX6, NFRKB, ZNF740, ATF7, FOXK2, POLR2B, LEF1, BCOR, GTF2A2, MEF2D, AFF1, CBFA2T3, BRD9, MGA], HEK293 [ATF2, ZIC2, ZBTB10, ZSCAN16, ZNF341, ZNF148, FEZF1, KLF16, ZBTB48, ZSCAN23, PRDM10, ZNF24, SCRT1, ZEB2, ZNF518A, ZBTB21, GLIS1, ZNF768, ZNF398, ZFP69B, SP7, ZNF561, ZNF366, YY2, ZNF324, ZBTB12, SP3, ZNF791, EGR2, ZNF629, ZNF692, PATZ1, MZF1, ZBTB17, ZBTB20, ZNF121, ZBTB11, ZFHX2, SCRT2, ZNF335], SK-N-SH [JUND], cardiac muscle cell [CTCF], epithelial cell of prostate [CTCF], epithelial cell of proximal tubule [CTCF], H54 [CTCF], MCF-7 [CTCF, ZNF592, TARDBP, MNT, RAD21, RFX5, RFX1, NFIB, FOS], neutrophil [CTCF], spleen [CTCF], transverse colon [CTCF], VCaP [CTCF], HeLa-S3 [CEBPB, MAX, EP300, RAD21, SMC3, USF2, REST], IMR-90 [CEBPB, BHLHE40, FOS], NB4 [MAX, MYC]	132452397	132482090	connected_gene=ENSG00000202533 [score=260.90], connected_gene=HSALNG0044846 [score=250.67], connected_gene=AFF4 [score=44.89],	ENCODE	-	-	-	-	yes	-	-	-	-	-	-	-	-	-	-	-	-	-	-	-
		PDLIM4; SLC22A4; SLC22A5; IRF1; IL5; RAD50	rs373045734	chr5:132459546:C:CCTT	LD_proxy	EUR, AFR	0.1974	0.3184	0.84	0.935	0.968	0.977	no	no	no	no	-	-	yes	no	yes	yes	yes	no	no	no	no	no	no	no	no	no	-	-	no	-	-	rs2706339	chr5:132464413:G:T	chr5:131795238	-	-	-	-	-	-	-	-	intron_variant,non_coding_transcript_variant	MODIFIER	IRF1-AS1	ENSG00000197536	Transcript	ENST00000612967.2	lncRNA	`-	`3/3	-	-	-	-	-	0.622		-	-	-	-	-	-	GH05J132452	Promoter/Enhancer	HepG2, mast cell, monocyte, natural killer cell, neutrophil, T cell, A549, A673, Adrenal gland (fetal), Astrocytes, B cells, GM23338 bipolar neurons, RUES2 cardiac muscle cells, CD14+ monocytes, CD14+ monocytes (PB), CD4+ ab T cells (PB), CD4+CD25+ ab regulatory T cells (PB), Fibroblast of dermis, Erythroblasts (CB), Effector memory CD8+ ab T cells (VB), hESC endodermal cells, Eosinophil (VB), Esophagus, Fibroblast of foreskin, Foreskin keratinocytes, Foreskin melanocytes, H1-hESC, H9, HCT116, Heart (fetal), HeLa-S3, H9 hepatocytes, Skeletal muscle myoblasts, HUES48, HUES6, Endothelial cells of umbilical vein, iPS-15b, iPS-20b, iPS DF 19.11, iPS DF 6.9, Keratinocytes, Large intestine (fetal), Left ventricle, Muscle leg (fetal), Lung, M0 macrophage (CB), M1 macrophage (CB), M1 macrophage (VB), M2 macrophage (CB), M2 macrophage (VB), Mammary epithelial cells, Mammary myoepithelial cells, MCF-7, CD14+CD16- monocytes (CB), Mononuclear cells (PB), H1 mesenchymal stem cells, Mesenchymal stem cells (BM, VB), HSMM myotube, H9 neuron cells, Cortex neurosphere, Ganglion eminence neurosphere, NHLF, Natural killer cells (PB), H9 neural progenitor cells, H1 neural progenitor cells, Osteoblasts, Ovary, Pancreas, PC-3, Placenta, Psoas muscle, Right atrium, Right ventricle, Sigmoid colon, SK-N-SH, Small intestine (fetal), Small intestine, Spleen, Stomach (fetal), Stomach, Thymus, Muscle trunk (fetal), T cells (PB), CD4+ ab T cells, CD8+ ab T cells (CB), Common myeloid progenitor CD34+, Brain germinal matrix, HUES64, Endothelial cells of umbilical vein (CB), Lung (fetal), CD14+CD16- monocytes (VB), B cells (VB), Neutrophils (CB), Neutrophils (VB), Neutrophilic myelocytes (BM), Thymus (fetal), H1 trophoblast, Adipose nuclei, Adrenal gland, Brain - Anterior caudate, Brain - Hippocampus middle, CD19 primary cells, CD20+ B cells, CD3 primary cells, CD34 primary cells, CD4 memory primary cells, CD4 naive primary cells, CD4+ CD25- CD45RA+ naive primary cells, CD4+ CD25- CD45RO+ memory primary cells, CD4+ CD25- IL17+ PMA Th17 primary cells, CD4+ CD25- IL17- PMA Th primary cells, CD4+ CD25int CD127+ Tmem primary cells, CD56 primary cells, CD8 memory primary cells, CD8 naive primary cells, CD8 primary cells, Colon crypt, DND-41, Duodenum smooth muscle, Gastric, HSMM (myotube), Intestine (fetal), Jurkat, MM1S, Pancreatic islets, RPMI-8402, Stomach smooth muscle, GM12878, K562, Panc1, mesenchymal stem cell, myotube, astrocyte, B cell, CD14-positive monocyte, common myeloid progenitor, CD34-positive, endothelial cell of umbilical vein, fibroblast of dermis, fibroblast of lung, foreskin fibroblast, foreskin melanocyte, IMR-90, keratinocyte, mammary epithelial cell, skeletal muscle myoblast, T-cell, adrenal gland, large intestine, muscle of leg, pancreas, placenta, psoas muscle, small intestine, stomach, thymus	liver [SP1, JUND, ATF3, YY1, MAX, FOXA2, RAD21, ZBTB33, RXRA, TAF1, HNF4A, REST, FOXA1, HNF4G, EGR1, NR2F2], HepG2 [POLR2A, NCOR1, CEBPG, CEBPA, CHD2, ZMYM3, KDM6A, CHD4, SAP130, FOXA2, RAD21, ZFP64, MIER3, SMC3, THAP11, ZSCAN9, SMAD4, RARA, DMAP1, RBM22, TEAD3, RFX5, KDM1A, SOX5, ZNF48, ZNF792, RFX1, NFYC, NR2F6, TFAP4, RXRB, IKZF5, NFIA, ARID4B, ZNF644, HLF, HNRNPL, GATAD2A, TGIF2, KAT8, SOX13, PHF8, U2AF1, SKI, TEAD1], GM12878 [SP1, POLR2A, DPF2, ATF2, BCL11A, YY1, CEBPB, MAZ, TARDBP, ARNT, MAX, BHLHE40, IRF4, ELF1, SMARCA5, ZBTB33, EBF1, CBFB, RFX5, BATF, STAT5A, PAX5, SRF, IKZF1, RB1, NFATC1, NR2F1, HDGF, MTA3, JUNB, BACH1, ZNF143, ZNF217, PKNOX1, NKRF, ZBED1, TBL1XR1, SMAD5, ZNF687, CREM, MTA2, IKZF2, LARP7, TRIM22, IRF3, EED, TCF12, RUNX3, NBN, RELB, ETV6, GATAD2B, MLLT1, BCLAF1], H1 [SP1, KDM1A], A549 [POLR2A, KDM1A, ZFP36], GM12891 [POLR2A, SPI1, TAF1], GM12892 [POLR2A, YY1], HL-60 [POLR2A, GABPA, SPI1], K562 [POLR2A, DPF2, ATF2, NCOR1, ATF3, CTCF, CEBPG, NFIC, CEBPB, ZNF592, MNT, HES1, ZMYM3, ARNT, EP300, IRF2, BHLHE40, RUNX1, ELF1, SMARCA5, ZBTB33, SKIL, NFE2, ATF1, CBX1, PTBP1, HDAC2, ZNF318, MYC, PRDM10, IRF9, KDM1A, ZNF24, EP400, SMARCA4, ZEB2, MAFG, NCOA1, DIDO1, IKZF1, CAVIN1, NR2F1, TAF7, MTA3, ATF4, RFX1, NR2F6, TEAD4, ZNF143, MEIS2, KLF1, PHF20, L3MBTL2, HDAC1, PKNOX1, TEAD2, ARID1B, SMARCE1, ZNF507, TSC22D4, ZNF512, RNF2, ZNF354B, TRIM24, CTBP1, SOX6, NFRKB, ZNF740, ATF7, FOXK2, POLR2B, LEF1, BCOR, GTF2A2, MEF2D, AFF1, CBFA2T3, BRD9, MGA], HEK293 [ATF2, ZIC2, ZBTB10, ZSCAN16, ZNF341, ZNF148, FEZF1, KLF16, ZBTB48, ZSCAN23, PRDM10, ZNF24, SCRT1, ZEB2, ZNF518A, ZBTB21, GLIS1, ZNF768, ZNF398, ZFP69B, SP7, ZNF561, ZNF366, YY2, ZNF324, ZBTB12, SP3, ZNF791, EGR2, ZNF629, ZNF692, PATZ1, MZF1, ZBTB17, ZBTB20, ZNF121, ZBTB11, ZFHX2, SCRT2, ZNF335], SK-N-SH [JUND], cardiac muscle cell [CTCF], epithelial cell of prostate [CTCF], epithelial cell of proximal tubule [CTCF], H54 [CTCF], MCF-7 [CTCF, ZNF592, TARDBP, MNT, RAD21, RFX5, RFX1, NFIB, FOS], neutrophil [CTCF], spleen [CTCF], transverse colon [CTCF], VCaP [CTCF], HeLa-S3 [CEBPB, MAX, EP300, RAD21, SMC3, USF2, REST], IMR-90 [CEBPB, BHLHE40, FOS], NB4 [MAX, MYC]	132452397	132482090	connected_gene=ENSG00000202533 [score=260.90], connected_gene=HSALNG0044846 [score=250.67], connected_gene=AFF4 [score=44.89],	ENCODE	peak171475	20	-	-	yes	-	-	-	-	-	-	-	-	-	-	-	-	-	-	-
		PDLIM4; SLC22A4; SLC22A5; IRF1; IL5; RAD50	rs757105	chr5:132459971:C:T	LD_proxy	EUR, AFR	0.219	0.3217	0.964	0.964	0.993	1	no	no	no	no	no	no	yes	no	yes	yes	yes	no	no	no	no	no	no	no	no	no	-	-	no	-	-	rs2706339	chr5:132464413:G:T	chr5:131795663	-	-	-	-	-	-	-	-	intron_variant,non_coding_transcript_variant	MODIFIER	IRF1-AS1	ENSG00000197536	Transcript	ENST00000612967.2	lncRNA	`-	`3/3	-	-	-	-	-	2.522		3.669	0.246968	-	-	-	-	GH05J132452	Promoter/Enhancer	HepG2, mast cell, monocyte, natural killer cell, neutrophil, T cell, A549, A673, Adrenal gland (fetal), Astrocytes, B cells, GM23338 bipolar neurons, RUES2 cardiac muscle cells, CD14+ monocytes, CD14+ monocytes (PB), CD4+ ab T cells (PB), CD4+CD25+ ab regulatory T cells (PB), Fibroblast of dermis, Erythroblasts (CB), Effector memory CD8+ ab T cells (VB), hESC endodermal cells, Eosinophil (VB), Esophagus, Fibroblast of foreskin, Foreskin keratinocytes, Foreskin melanocytes, H1-hESC, H9, HCT116, Heart (fetal), HeLa-S3, H9 hepatocytes, Skeletal muscle myoblasts, HUES48, HUES6, Endothelial cells of umbilical vein, iPS-15b, iPS-20b, iPS DF 19.11, iPS DF 6.9, Keratinocytes, Large intestine (fetal), Left ventricle, Muscle leg (fetal), Lung, M0 macrophage (CB), M1 macrophage (CB), M1 macrophage (VB), M2 macrophage (CB), M2 macrophage (VB), Mammary epithelial cells, Mammary myoepithelial cells, MCF-7, CD14+CD16- monocytes (CB), Mononuclear cells (PB), H1 mesenchymal stem cells, Mesenchymal stem cells (BM, VB), HSMM myotube, H9 neuron cells, Cortex neurosphere, Ganglion eminence neurosphere, NHLF, Natural killer cells (PB), H9 neural progenitor cells, H1 neural progenitor cells, Osteoblasts, Ovary, Pancreas, PC-3, Placenta, Psoas muscle, Right atrium, Right ventricle, Sigmoid colon, SK-N-SH, Small intestine (fetal), Small intestine, Spleen, Stomach (fetal), Stomach, Thymus, Muscle trunk (fetal), T cells (PB), CD4+ ab T cells, CD8+ ab T cells (CB), Common myeloid progenitor CD34+, Brain germinal matrix, HUES64, Endothelial cells of umbilical vein (CB), Lung (fetal), CD14+CD16- monocytes (VB), B cells (VB), Neutrophils (CB), Neutrophils (VB), Neutrophilic myelocytes (BM), Thymus (fetal), H1 trophoblast, Adipose nuclei, Adrenal gland, Brain - Anterior caudate, Brain - Hippocampus middle, CD19 primary cells, CD20+ B cells, CD3 primary cells, CD34 primary cells, CD4 memory primary cells, CD4 naive primary cells, CD4+ CD25- CD45RA+ naive primary cells, CD4+ CD25- CD45RO+ memory primary cells, CD4+ CD25- IL17+ PMA Th17 primary cells, CD4+ CD25- IL17- PMA Th primary cells, CD4+ CD25int CD127+ Tmem primary cells, CD56 primary cells, CD8 memory primary cells, CD8 naive primary cells, CD8 primary cells, Colon crypt, DND-41, Duodenum smooth muscle, Gastric, HSMM (myotube), Intestine (fetal), Jurkat, MM1S, Pancreatic islets, RPMI-8402, Stomach smooth muscle, GM12878, K562, Panc1, mesenchymal stem cell, myotube, astrocyte, B cell, CD14-positive monocyte, common myeloid progenitor, CD34-positive, endothelial cell of umbilical vein, fibroblast of dermis, fibroblast of lung, foreskin fibroblast, foreskin melanocyte, IMR-90, keratinocyte, mammary epithelial cell, skeletal muscle myoblast, T-cell, adrenal gland, large intestine, muscle of leg, pancreas, placenta, psoas muscle, small intestine, stomach, thymus	liver [SP1, JUND, ATF3, YY1, MAX, FOXA2, RAD21, ZBTB33, RXRA, TAF1, HNF4A, REST, FOXA1, HNF4G, EGR1, NR2F2], HepG2 [POLR2A, NCOR1, CEBPG, CEBPA, CHD2, ZMYM3, KDM6A, CHD4, SAP130, FOXA2, RAD21, ZFP64, MIER3, SMC3, THAP11, ZSCAN9, SMAD4, RARA, DMAP1, RBM22, TEAD3, RFX5, KDM1A, SOX5, ZNF48, ZNF792, RFX1, NFYC, NR2F6, TFAP4, RXRB, IKZF5, NFIA, ARID4B, ZNF644, HLF, HNRNPL, GATAD2A, TGIF2, KAT8, SOX13, PHF8, U2AF1, SKI, TEAD1], GM12878 [SP1, POLR2A, DPF2, ATF2, BCL11A, YY1, CEBPB, MAZ, TARDBP, ARNT, MAX, BHLHE40, IRF4, ELF1, SMARCA5, ZBTB33, EBF1, CBFB, RFX5, BATF, STAT5A, PAX5, SRF, IKZF1, RB1, NFATC1, NR2F1, HDGF, MTA3, JUNB, BACH1, ZNF143, ZNF217, PKNOX1, NKRF, ZBED1, TBL1XR1, SMAD5, ZNF687, CREM, MTA2, IKZF2, LARP7, TRIM22, IRF3, EED, TCF12, RUNX3, NBN, RELB, ETV6, GATAD2B, MLLT1, BCLAF1], H1 [SP1, KDM1A], A549 [POLR2A, KDM1A, ZFP36], GM12891 [POLR2A, SPI1, TAF1], GM12892 [POLR2A, YY1], HL-60 [POLR2A, GABPA, SPI1], K562 [POLR2A, DPF2, ATF2, NCOR1, ATF3, CTCF, CEBPG, NFIC, CEBPB, ZNF592, MNT, HES1, ZMYM3, ARNT, EP300, IRF2, BHLHE40, RUNX1, ELF1, SMARCA5, ZBTB33, SKIL, NFE2, ATF1, CBX1, PTBP1, HDAC2, ZNF318, MYC, PRDM10, IRF9, KDM1A, ZNF24, EP400, SMARCA4, ZEB2, MAFG, NCOA1, DIDO1, IKZF1, CAVIN1, NR2F1, TAF7, MTA3, ATF4, RFX1, NR2F6, TEAD4, ZNF143, MEIS2, KLF1, PHF20, L3MBTL2, HDAC1, PKNOX1, TEAD2, ARID1B, SMARCE1, ZNF507, TSC22D4, ZNF512, RNF2, ZNF354B, TRIM24, CTBP1, SOX6, NFRKB, ZNF740, ATF7, FOXK2, POLR2B, LEF1, BCOR, GTF2A2, MEF2D, AFF1, CBFA2T3, BRD9, MGA], HEK293 [ATF2, ZIC2, ZBTB10, ZSCAN16, ZNF341, ZNF148, FEZF1, KLF16, ZBTB48, ZSCAN23, PRDM10, ZNF24, SCRT1, ZEB2, ZNF518A, ZBTB21, GLIS1, ZNF768, ZNF398, ZFP69B, SP7, ZNF561, ZNF366, YY2, ZNF324, ZBTB12, SP3, ZNF791, EGR2, ZNF629, ZNF692, PATZ1, MZF1, ZBTB17, ZBTB20, ZNF121, ZBTB11, ZFHX2, SCRT2, ZNF335], SK-N-SH [JUND], cardiac muscle cell [CTCF], epithelial cell of prostate [CTCF], epithelial cell of proximal tubule [CTCF], H54 [CTCF], MCF-7 [CTCF, ZNF592, TARDBP, MNT, RAD21, RFX5, RFX1, NFIB, FOS], neutrophil [CTCF], spleen [CTCF], transverse colon [CTCF], VCaP [CTCF], HeLa-S3 [CEBPB, MAX, EP300, RAD21, SMC3, USF2, REST], IMR-90 [CEBPB, BHLHE40, FOS], NB4 [MAX, MYC]	132452397	132482090	connected_gene=ENSG00000202533 [score=260.90], connected_gene=HSALNG0044846 [score=250.67], connected_gene=AFF4 [score=44.89],	ENCODE	peak171475	20	-	-	yes	-	-	-	-	-	-	-	-	-	-	-	-	-	-	-
		PDLIM4; SLC22A4; SLC22A5; IRF1; IL5; RAD50	rs886286	chr5:132459905:A:G	LD_proxy	EUR, AFR	0.219	0.3225	0.964	0.961	0.993	1	no	no	no	no	no	no	yes	no	yes	yes	yes	no	no	no	no	no	no	no	no	no	-	-	no	-	-	rs2706339	chr5:132464413:G:T	chr5:131795597	-	-	-	-	-	-	-	-	intron_variant,non_coding_transcript_variant	MODIFIER	IRF1-AS1	ENSG00000197536	Transcript	ENST00000612967.2	lncRNA	`-	`3/3	-	-	-	-	-	0.981		0.021	-0.832209	-	-	-	-	GH05J132452	Promoter/Enhancer	HepG2, mast cell, monocyte, natural killer cell, neutrophil, T cell, A549, A673, Adrenal gland (fetal), Astrocytes, B cells, GM23338 bipolar neurons, RUES2 cardiac muscle cells, CD14+ monocytes, CD14+ monocytes (PB), CD4+ ab T cells (PB), CD4+CD25+ ab regulatory T cells (PB), Fibroblast of dermis, Erythroblasts (CB), Effector memory CD8+ ab T cells (VB), hESC endodermal cells, Eosinophil (VB), Esophagus, Fibroblast of foreskin, Foreskin keratinocytes, Foreskin melanocytes, H1-hESC, H9, HCT116, Heart (fetal), HeLa-S3, H9 hepatocytes, Skeletal muscle myoblasts, HUES48, HUES6, Endothelial cells of umbilical vein, iPS-15b, iPS-20b, iPS DF 19.11, iPS DF 6.9, Keratinocytes, Large intestine (fetal), Left ventricle, Muscle leg (fetal), Lung, M0 macrophage (CB), M1 macrophage (CB), M1 macrophage (VB), M2 macrophage (CB), M2 macrophage (VB), Mammary epithelial cells, Mammary myoepithelial cells, MCF-7, CD14+CD16- monocytes (CB), Mononuclear cells (PB), H1 mesenchymal stem cells, Mesenchymal stem cells (BM, VB), HSMM myotube, H9 neuron cells, Cortex neurosphere, Ganglion eminence neurosphere, NHLF, Natural killer cells (PB), H9 neural progenitor cells, H1 neural progenitor cells, Osteoblasts, Ovary, Pancreas, PC-3, Placenta, Psoas muscle, Right atrium, Right ventricle, Sigmoid colon, SK-N-SH, Small intestine (fetal), Small intestine, Spleen, Stomach (fetal), Stomach, Thymus, Muscle trunk (fetal), T cells (PB), CD4+ ab T cells, CD8+ ab T cells (CB), Common myeloid progenitor CD34+, Brain germinal matrix, HUES64, Endothelial cells of umbilical vein (CB), Lung (fetal), CD14+CD16- monocytes (VB), B cells (VB), Neutrophils (CB), Neutrophils (VB), Neutrophilic myelocytes (BM), Thymus (fetal), H1 trophoblast, Adipose nuclei, Adrenal gland, Brain - Anterior caudate, Brain - Hippocampus middle, CD19 primary cells, CD20+ B cells, CD3 primary cells, CD34 primary cells, CD4 memory primary cells, CD4 naive primary cells, CD4+ CD25- CD45RA+ naive primary cells, CD4+ CD25- CD45RO+ memory primary cells, CD4+ CD25- IL17+ PMA Th17 primary cells, CD4+ CD25- IL17- PMA Th primary cells, CD4+ CD25int CD127+ Tmem primary cells, CD56 primary cells, CD8 memory primary cells, CD8 naive primary cells, CD8 primary cells, Colon crypt, DND-41, Duodenum smooth muscle, Gastric, HSMM (myotube), Intestine (fetal), Jurkat, MM1S, Pancreatic islets, RPMI-8402, Stomach smooth muscle, GM12878, K562, Panc1, mesenchymal stem cell, myotube, astrocyte, B cell, CD14-positive monocyte, common myeloid progenitor, CD34-positive, endothelial cell of umbilical vein, fibroblast of dermis, fibroblast of lung, foreskin fibroblast, foreskin melanocyte, IMR-90, keratinocyte, mammary epithelial cell, skeletal muscle myoblast, T-cell, adrenal gland, large intestine, muscle of leg, pancreas, placenta, psoas muscle, small intestine, stomach, thymus	liver [SP1, JUND, ATF3, YY1, MAX, FOXA2, RAD21, ZBTB33, RXRA, TAF1, HNF4A, REST, FOXA1, HNF4G, EGR1, NR2F2], HepG2 [POLR2A, NCOR1, CEBPG, CEBPA, CHD2, ZMYM3, KDM6A, CHD4, SAP130, FOXA2, RAD21, ZFP64, MIER3, SMC3, THAP11, ZSCAN9, SMAD4, RARA, DMAP1, RBM22, TEAD3, RFX5, KDM1A, SOX5, ZNF48, ZNF792, RFX1, NFYC, NR2F6, TFAP4, RXRB, IKZF5, NFIA, ARID4B, ZNF644, HLF, HNRNPL, GATAD2A, TGIF2, KAT8, SOX13, PHF8, U2AF1, SKI, TEAD1], GM12878 [SP1, POLR2A, DPF2, ATF2, BCL11A, YY1, CEBPB, MAZ, TARDBP, ARNT, MAX, BHLHE40, IRF4, ELF1, SMARCA5, ZBTB33, EBF1, CBFB, RFX5, BATF, STAT5A, PAX5, SRF, IKZF1, RB1, NFATC1, NR2F1, HDGF, MTA3, JUNB, BACH1, ZNF143, ZNF217, PKNOX1, NKRF, ZBED1, TBL1XR1, SMAD5, ZNF687, CREM, MTA2, IKZF2, LARP7, TRIM22, IRF3, EED, TCF12, RUNX3, NBN, RELB, ETV6, GATAD2B, MLLT1, BCLAF1], H1 [SP1, KDM1A], A549 [POLR2A, KDM1A, ZFP36], GM12891 [POLR2A, SPI1, TAF1], GM12892 [POLR2A, YY1], HL-60 [POLR2A, GABPA, SPI1], K562 [POLR2A, DPF2, ATF2, NCOR1, ATF3, CTCF, CEBPG, NFIC, CEBPB, ZNF592, MNT, HES1, ZMYM3, ARNT, EP300, IRF2, BHLHE40, RUNX1, ELF1, SMARCA5, ZBTB33, SKIL, NFE2, ATF1, CBX1, PTBP1, HDAC2, ZNF318, MYC, PRDM10, IRF9, KDM1A, ZNF24, EP400, SMARCA4, ZEB2, MAFG, NCOA1, DIDO1, IKZF1, CAVIN1, NR2F1, TAF7, MTA3, ATF4, RFX1, NR2F6, TEAD4, ZNF143, MEIS2, KLF1, PHF20, L3MBTL2, HDAC1, PKNOX1, TEAD2, ARID1B, SMARCE1, ZNF507, TSC22D4, ZNF512, RNF2, ZNF354B, TRIM24, CTBP1, SOX6, NFRKB, ZNF740, ATF7, FOXK2, POLR2B, LEF1, BCOR, GTF2A2, MEF2D, AFF1, CBFA2T3, BRD9, MGA], HEK293 [ATF2, ZIC2, ZBTB10, ZSCAN16, ZNF341, ZNF148, FEZF1, KLF16, ZBTB48, ZSCAN23, PRDM10, ZNF24, SCRT1, ZEB2, ZNF518A, ZBTB21, GLIS1, ZNF768, ZNF398, ZFP69B, SP7, ZNF561, ZNF366, YY2, ZNF324, ZBTB12, SP3, ZNF791, EGR2, ZNF629, ZNF692, PATZ1, MZF1, ZBTB17, ZBTB20, ZNF121, ZBTB11, ZFHX2, SCRT2, ZNF335], SK-N-SH [JUND], cardiac muscle cell [CTCF], epithelial cell of prostate [CTCF], epithelial cell of proximal tubule [CTCF], H54 [CTCF], MCF-7 [CTCF, ZNF592, TARDBP, MNT, RAD21, RFX5, RFX1, NFIB, FOS], neutrophil [CTCF], spleen [CTCF], transverse colon [CTCF], VCaP [CTCF], HeLa-S3 [CEBPB, MAX, EP300, RAD21, SMC3, USF2, REST], IMR-90 [CEBPB, BHLHE40, FOS], NB4 [MAX, MYC]	132452397	132482090	connected_gene=ENSG00000202533 [score=260.90], connected_gene=HSALNG0044846 [score=250.67], connected_gene=AFF4 [score=44.89],	ENCODE	peak171475	20	-	-	yes	-	-	-	-	-	-	-	-	-	-	-	-	-	-	-
		PDLIM4; SLC22A4; SLC22A5; IRF1; IL5; RAD50	chr5:132416951:GAA:G	chr5:132416951:GAA:G	LD_proxy	EUR	0.2078	-	0.836	-	0.935	-	no	no	no	no	-	-	no	-	-	-	no	no	no	no	no	no	no	no	no	no	-	-	no	-	-	rs2706339	chr5:132464413:G:T	chr5:131752643	-	-	-	-	-	-	-	-	-	-	-	-	-	-	-	-	-	-	-	-	-	-	0.169		-	-	-	-	-	-	-	-	-	-	-	-	-	-	-	-	-	-	yes	-	-	-	-	-	-	-	-	-	-	-	-	-	-	-
		PDLIM4; SLC22A4; SLC22A5; IRF1; IL5; RAD50	rs1003533	chr5:132419959:C:T	LD_proxy	EUR	0.2106	-	0.856	-	0.938	-	no	no	no	no	no	no	yes	no	yes	yes	yes	no	no	no	no	no	no	no	no	no	-	-	no	-	-	rs2706339	chr5:132464413:G:T	chr5:131755651	-	-	-	-	-	-	-	-	intron_variant,non_coding_transcript_variant	MODIFIER	IRF1-AS1	ENSG00000197536	Transcript	ENST00000612967.2	lncRNA	`-	`2/3	-	-	-	-	-	0.181		0.217	-0.37521	-	-	-	-	GH05J132406	Promoter/Enhancer	HepG2, blood, lung, thymus, dendritic cell, monocyte, natural killer cell, neutrophil, T cell, A549, A673, Astrocytes, Foreskin keratinocytes, HeLa-S3, Skeletal muscle myoblasts, HUES64, iPS-15b, Keratinocytes, Mammary epithelial cells, HSMM myotube, Right atrium, hESC endodermal cells, PC-3, PC-9, UCSF-4, Left ventricle, Psoas muscle, Right ventricle, Small intestine, Adipose nuclei, Adrenal gland, Aorta, Brain - Anterior caudate, CD14+ monocytes, CD19 primary cells, CD20+ B cells, CD3 primary cells, CD34 primary cells, CD4 memory primary cells, CD4 naive primary cells, CD4+ CD25- CD45RA+ naive primary cells, CD4+ CD25- CD45RO+ memory primary cells, CD4+ CD25- IL17+ PMA Th17 primary cells, CD4+ CD25- IL17- PMA Th primary cells, CD4+ CD25int CD127+ Tmem primary cells, CD56 primary cells, CD8 memory primary cells, CD8 naive primary cells, CD8 primary cells, Colon crypt, DND-41, Duodenum smooth muscle, Esophagus, Gastric, GM12878, HSMM (myotube), Intestine (fetal), Jurkat, Large intestine (fetal), Lung, MM1S, NHLF, Osteoblasts, Pancreatic islets, RPMI-8402, Sigmoid colon, Spleen, Stomach smooth muscle, Thymus, Thymus (fetal), u87, HCT116, K562, MCF-7, Panc1, mesenchymal stem cell, mesendoderm, myotube, iPS DF 19.11, astrocyte, B cell, CD14-positive monocyte, common myeloid progenitor, CD34-positive, endothelial cell of umbilical vein, fibroblast of dermis, fibroblast of lung, foreskin fibroblast, foreskin melanocyte, IMR-90, keratinocyte, mammary epithelial cell, skeletal muscle myoblast, T-cell, trophoblast cell, H1-hESC, H9, neural stem progenitor cell, adrenal gland, female gonad, large intestine, muscle of leg, muscle of trunk, pancreas, placenta, psoas muscle, small intestine, stomach	liver [SP1, JUND, YY1, REST, MAX, FOXA2, RAD21, RXRA, ZBTB33, GABPA, HNF4A, EGR1, FOXA1, ATF3, HNF4G, NR2F2], HepG2 [NCOR1, CEBPG, CEBPA, CHD2, MNT, TBP, EP300, IRF2, KDM6A, CHD4, KMT2B, RAD51, BHLHE40, SAP130, FOXA2, HOMEZ, RAD21, ZNF511, MAFF, MIER3, SMC3, THAP11, SMAD4, RARA, FOSL2, ETV4, DMAP1, DRAP1, ZKSCAN1, MAFK, THRB, TEAD3, BCL6, FOXP1, TAF1, FOXK2, ZBTB40, SOX5, HMG20A, NR2F1, ZNF48, ZNF792, HNRNPL, RFX1, NR2F6, TFAP4, RXRB, ELF3, IKZF5, ARID3A, ZNF580, NFIA, ARID4B, NFIL3, ZNF644, PPARG, MLX, HLF, MIXL1, SP5, GATAD2A, XRCC5, RNF2, KAT8, SOX13, PHF8, U2AF1, RFX3, FOXA3, RCOR2, RBFOX2, TFE3, ZGPAT, SKI], K562 [HCFC1, ATF2, POLR2A, DPF2, NCOR1, ZNF184, CTCF, CEBPG, REST, NFIC, ZNF592, CEBPB, MBD2, UBTF, NONO, MNT, TARDBP, HES1, TBP, TCF12, ARNT, NR2C1, EP300, IRF2, RAD51, ELF1, BHLHE40, TAF9B, CTBP1, MAFF, SIN3B, ZNF316, NBN, SKIL, ZBTB33, TAL1, USF2, MYNN, NFE2, ZKSCAN1, ZFP91, NCOA2, MAFK, NUFIP1, ATF1, CBX1, HLTF, SUPT5H, HDAC2, ZNF318, MYC, ZHX1, STAT5A, PKNOX1, PRDM10, IRF9, EP400, FOXK2, SMARCA4, ZBTB40, FOXM1, ZEB2, NRF1, MAFG, NCOA1, ZC3H8, SMARCE1, DIDO1, IKZF1, RB1, ZNF384, EGR1, MTA2, ZNF24, CAVIN1, NR2F1, HDGF, TAF7, MTA3, HNRNPL, ATF4, RFX1, JUNB, RLF, NR2F6, TCF7, TEAD4, LARP7, ZNF143, ZMYM3, MEIS2, PYGO2, RUNX1, CREM, KLF1, L3MBTL2, HDAC1, TEAD2, GABPB1, ARID1B, TRIM28, ZBED1, NFATC3, GMEB1, ZNF507, MLLT1, ZC3H11A, TBL1XR1, ATF3, PHF21A, KDM1A, ARID2, DACH1, FUS, GATAD2A, GTF2F1, KLF16, XRCC5, CBFA2T2, MTA1, RNF2, KAT8, TRIM24, SOX6, NFRKB, ZNF740, ZSCAN29, ATF7, CBX3, GATAD2B, POLR2B, LEF1, BCOR, CC2D1A, MEF2D, GTF2A2, HMBOX1, AFF1, CBFA2T3, BRD9, PML, ZBTB2, PHB2, CBX5, EMSY, MGA, THRA], MCF-7 [HCFC1, DPF2, CTCF, MAZ, MNT, TRIM22, CHD1, SIN3A, ZNF217, RAD51, ELF1, CTBP1, RAD21, ZBTB7B, ZKSCAN1, TCF7L2, PKNOX1, SMARCE1, BMI1, ZNF24, RFX1, TOE1, NFIB, ZFX, ZNF687, GTF2F1, FOS, ZHX2, MTA1, ZNF579, SREBF1, ELK1, ZNF444], GM12878 [SP1, ATF2, POLR2A, DPF2, BCL11A, YY1, ZNF207, ZNF592, MAZ, RCOR1, TARDBP, TRIM22, CHD1, SIN3A, TBP, TCF12, ZNF217, ARNT, MAX, NR2C1, CHD4, RAD51, ELF1, BHLHE40, IRF4, SMC3, SMARCA5, STAT3, EBF1, NBN, CBFB, MAFK, ASH2L, ESRRA, BATF, PKNOX1, ZBTB40, PAX5, IKZF1, RB1, NFATC1, BMI1, MTA2, ZNF24, NR2F1, HDGF, MTA3, RBBP5, JUNB, STAT1, BACH1, TCF7, LARP7, ZNF143, CREM, ARID3A, KLF5, NKRF, ZBED1, ZNF687, MLLT1, TBL1XR1, SMAD5, IKZF2, EED, YBX1, ZSCAN29, RUNX3, GATAD2B, PAX8, RELB, ETV6, ELK1, BCLAF1], H1 [SP1, POLR2A, YY1, SIN3A, TBP, TCF12, RAD21, TAF1, ZNF143, USF1], HEK293 [ATF2, ZNF184, CTCF, ZIC2, BCL11A, YY1, HIC1, ZBTB10, ZNF654, ZNF341, PRDM1, ZNF132, ZBTB48, BCL11B, PRDM6, PRDM10, ZNF189, SCRT1, ZEB2, ZNF2, ZFP37, ZNF664, GLIS1, ZNF398, ZFP69B, ZNF133, KLF1, SP7, TRIM28, ZNF561, BCL6B, KLF10, ZBTB8A, ZSCAN4, ZNF660, ZXDB, ZNF692, PATZ1, OSR2, ZBTB17, GLIS2, ZNF501, ZNF112, ZBTB20, ZBTB26, ZNF335, SCRT2, ZBTB44], A549 [POLR2A, CTCF, CHD2, SIN3A, RAD21, USF2, MAFK, ESRRA], GM12891 [POLR2A, SPI1, TAF1], GM12892 [POLR2A, YY1], GM23338 [POLR2A, CTCF], H54 [POLR2A, CTCF], HeLa-S3 [POLR2A, CEBPB, UBTF, MAX, EP300, PRDM1, RAD21, MAFF, RFX5, SMC3, STAT3, USF2, GABPA, ZKSCAN1], HL-60 [POLR2A, SPI1], neural cell [POLR2A, RAD21], SK-N-SH [POLR2A, JUND, CHD2, EP300, SMC3], HCT116 [JUND, CTCF, ZFX], 22Rv1 [CTCF], BE2C [CTCF], C4-2B [CTCF, ZFX], cardiac muscle cell [CTCF], epithelial cell of prostate [CTCF], epithelial cell of proximal tubule [CTCF], gastrocnemius medialis [CTCF], LNCAP [CTCF], neutrophil [CTCF], OCI-LY3 [CTCF], Panc1 [CTCF], prostate gland [CTCF], RWPE1 [CTCF], spleen [CTCF], transverse colon [CTCF], VCaP [CTCF], IMR-90 [CEBPB, BHLHE40, RAD21, MAFK, FOS, NFE2L2], NB4 [MAX, MYC], HEK293T [ZFX, L3MBTL2]	132406985	132433579	connected_gene=RAD50 [score=287.88], connected_gene=AFF4 [score=23.59], connected_gene=MIR3936HG [score=21.72],	ENCODE	peak171464	20	-	-	yes	1	apolipoprotein B measurement	apolipoprotein B measurement (1 study): [Effect Size= 0.0199788, Reported CI=[0.015-0.025] unit increase, P=6E-14, Reported Effect Allele=C, n= 439,214 European ancestry individuals (Richardson TG, 2020)]	-	-	-	-	-	-	-	-	-	-	-	-
		PDLIM4; SLC22A4; SLC22A5; IRF1; IL5; RAD50	rs1016988	chr5:132408882:T:C	LD_proxy	EUR	0.2112	-	0.835	-	0.925	-	no	no	no	no	no	no	yes	no	yes	yes	no	no	yes	yes	no	no	no	no	no	no	-	-	no	-	-	rs2706339	chr5:132464413:G:T	chr5:131744574	-	-	-	-	-	-	-	-	upstream_gene_variant	MODIFIER	IRF1-AS1	ENSG00000197536	Transcript	ENST00000612967.2	lncRNA	`-	`-	-	-	-	-	-	7.141		7.011	0.549346	-	-	-	-	GH05J132406	Promoter/Enhancer	HepG2, blood, lung, thymus, dendritic cell, monocyte, natural killer cell, neutrophil, T cell, A549, A673, Astrocytes, Foreskin keratinocytes, HeLa-S3, Skeletal muscle myoblasts, HUES64, iPS-15b, Keratinocytes, Mammary epithelial cells, HSMM myotube, Right atrium, hESC endodermal cells, PC-3, PC-9, UCSF-4, Left ventricle, Psoas muscle, Right ventricle, Small intestine, Adipose nuclei, Adrenal gland, Aorta, Brain - Anterior caudate, CD14+ monocytes, CD19 primary cells, CD20+ B cells, CD3 primary cells, CD34 primary cells, CD4 memory primary cells, CD4 naive primary cells, CD4+ CD25- CD45RA+ naive primary cells, CD4+ CD25- CD45RO+ memory primary cells, CD4+ CD25- IL17+ PMA Th17 primary cells, CD4+ CD25- IL17- PMA Th primary cells, CD4+ CD25int CD127+ Tmem primary cells, CD56 primary cells, CD8 memory primary cells, CD8 naive primary cells, CD8 primary cells, Colon crypt, DND-41, Duodenum smooth muscle, Esophagus, Gastric, GM12878, HSMM (myotube), Intestine (fetal), Jurkat, Large intestine (fetal), Lung, MM1S, NHLF, Osteoblasts, Pancreatic islets, RPMI-8402, Sigmoid colon, Spleen, Stomach smooth muscle, Thymus, Thymus (fetal), u87, HCT116, K562, MCF-7, Panc1, mesenchymal stem cell, mesendoderm, myotube, iPS DF 19.11, astrocyte, B cell, CD14-positive monocyte, common myeloid progenitor, CD34-positive, endothelial cell of umbilical vein, fibroblast of dermis, fibroblast of lung, foreskin fibroblast, foreskin melanocyte, IMR-90, keratinocyte, mammary epithelial cell, skeletal muscle myoblast, T-cell, trophoblast cell, H1-hESC, H9, neural stem progenitor cell, adrenal gland, female gonad, large intestine, muscle of leg, muscle of trunk, pancreas, placenta, psoas muscle, small intestine, stomach	liver [SP1, JUND, YY1, REST, MAX, FOXA2, RAD21, RXRA, ZBTB33, GABPA, HNF4A, EGR1, FOXA1, ATF3, HNF4G, NR2F2], HepG2 [NCOR1, CEBPG, CEBPA, CHD2, MNT, TBP, EP300, IRF2, KDM6A, CHD4, KMT2B, RAD51, BHLHE40, SAP130, FOXA2, HOMEZ, RAD21, ZNF511, MAFF, MIER3, SMC3, THAP11, SMAD4, RARA, FOSL2, ETV4, DMAP1, DRAP1, ZKSCAN1, MAFK, THRB, TEAD3, BCL6, FOXP1, TAF1, FOXK2, ZBTB40, SOX5, HMG20A, NR2F1, ZNF48, ZNF792, HNRNPL, RFX1, NR2F6, TFAP4, RXRB, ELF3, IKZF5, ARID3A, ZNF580, NFIA, ARID4B, NFIL3, ZNF644, PPARG, MLX, HLF, MIXL1, SP5, GATAD2A, XRCC5, RNF2, KAT8, SOX13, PHF8, U2AF1, RFX3, FOXA3, RCOR2, RBFOX2, TFE3, ZGPAT, SKI], K562 [HCFC1, ATF2, POLR2A, DPF2, NCOR1, ZNF184, CTCF, CEBPG, REST, NFIC, ZNF592, CEBPB, MBD2, UBTF, NONO, MNT, TARDBP, HES1, TBP, TCF12, ARNT, NR2C1, EP300, IRF2, RAD51, ELF1, BHLHE40, TAF9B, CTBP1, MAFF, SIN3B, ZNF316, NBN, SKIL, ZBTB33, TAL1, USF2, MYNN, NFE2, ZKSCAN1, ZFP91, NCOA2, MAFK, NUFIP1, ATF1, CBX1, HLTF, SUPT5H, HDAC2, ZNF318, MYC, ZHX1, STAT5A, PKNOX1, PRDM10, IRF9, EP400, FOXK2, SMARCA4, ZBTB40, FOXM1, ZEB2, NRF1, MAFG, NCOA1, ZC3H8, SMARCE1, DIDO1, IKZF1, RB1, ZNF384, EGR1, MTA2, ZNF24, CAVIN1, NR2F1, HDGF, TAF7, MTA3, HNRNPL, ATF4, RFX1, JUNB, RLF, NR2F6, TCF7, TEAD4, LARP7, ZNF143, ZMYM3, MEIS2, PYGO2, RUNX1, CREM, KLF1, L3MBTL2, HDAC1, TEAD2, GABPB1, ARID1B, TRIM28, ZBED1, NFATC3, GMEB1, ZNF507, MLLT1, ZC3H11A, TBL1XR1, ATF3, PHF21A, KDM1A, ARID2, DACH1, FUS, GATAD2A, GTF2F1, KLF16, XRCC5, CBFA2T2, MTA1, RNF2, KAT8, TRIM24, SOX6, NFRKB, ZNF740, ZSCAN29, ATF7, CBX3, GATAD2B, POLR2B, LEF1, BCOR, CC2D1A, MEF2D, GTF2A2, HMBOX1, AFF1, CBFA2T3, BRD9, PML, ZBTB2, PHB2, CBX5, EMSY, MGA, THRA], MCF-7 [HCFC1, DPF2, CTCF, MAZ, MNT, TRIM22, CHD1, SIN3A, ZNF217, RAD51, ELF1, CTBP1, RAD21, ZBTB7B, ZKSCAN1, TCF7L2, PKNOX1, SMARCE1, BMI1, ZNF24, RFX1, TOE1, NFIB, ZFX, ZNF687, GTF2F1, FOS, ZHX2, MTA1, ZNF579, SREBF1, ELK1, ZNF444], GM12878 [SP1, ATF2, POLR2A, DPF2, BCL11A, YY1, ZNF207, ZNF592, MAZ, RCOR1, TARDBP, TRIM22, CHD1, SIN3A, TBP, TCF12, ZNF217, ARNT, MAX, NR2C1, CHD4, RAD51, ELF1, BHLHE40, IRF4, SMC3, SMARCA5, STAT3, EBF1, NBN, CBFB, MAFK, ASH2L, ESRRA, BATF, PKNOX1, ZBTB40, PAX5, IKZF1, RB1, NFATC1, BMI1, MTA2, ZNF24, NR2F1, HDGF, MTA3, RBBP5, JUNB, STAT1, BACH1, TCF7, LARP7, ZNF143, CREM, ARID3A, KLF5, NKRF, ZBED1, ZNF687, MLLT1, TBL1XR1, SMAD5, IKZF2, EED, YBX1, ZSCAN29, RUNX3, GATAD2B, PAX8, RELB, ETV6, ELK1, BCLAF1], H1 [SP1, POLR2A, YY1, SIN3A, TBP, TCF12, RAD21, TAF1, ZNF143, USF1], HEK293 [ATF2, ZNF184, CTCF, ZIC2, BCL11A, YY1, HIC1, ZBTB10, ZNF654, ZNF341, PRDM1, ZNF132, ZBTB48, BCL11B, PRDM6, PRDM10, ZNF189, SCRT1, ZEB2, ZNF2, ZFP37, ZNF664, GLIS1, ZNF398, ZFP69B, ZNF133, KLF1, SP7, TRIM28, ZNF561, BCL6B, KLF10, ZBTB8A, ZSCAN4, ZNF660, ZXDB, ZNF692, PATZ1, OSR2, ZBTB17, GLIS2, ZNF501, ZNF112, ZBTB20, ZBTB26, ZNF335, SCRT2, ZBTB44], A549 [POLR2A, CTCF, CHD2, SIN3A, RAD21, USF2, MAFK, ESRRA], GM12891 [POLR2A, SPI1, TAF1], GM12892 [POLR2A, YY1], GM23338 [POLR2A, CTCF], H54 [POLR2A, CTCF], HeLa-S3 [POLR2A, CEBPB, UBTF, MAX, EP300, PRDM1, RAD21, MAFF, RFX5, SMC3, STAT3, USF2, GABPA, ZKSCAN1], HL-60 [POLR2A, SPI1], neural cell [POLR2A, RAD21], SK-N-SH [POLR2A, JUND, CHD2, EP300, SMC3], HCT116 [JUND, CTCF, ZFX], 22Rv1 [CTCF], BE2C [CTCF], C4-2B [CTCF, ZFX], cardiac muscle cell [CTCF], epithelial cell of prostate [CTCF], epithelial cell of proximal tubule [CTCF], gastrocnemius medialis [CTCF], LNCAP [CTCF], neutrophil [CTCF], OCI-LY3 [CTCF], Panc1 [CTCF], prostate gland [CTCF], RWPE1 [CTCF], spleen [CTCF], transverse colon [CTCF], VCaP [CTCF], IMR-90 [CEBPB, BHLHE40, RAD21, MAFK, FOS, NFE2L2], NB4 [MAX, MYC], HEK293T [ZFX, L3MBTL2]	132406985	132433579	connected_gene=RAD50 [score=287.88], connected_gene=AFF4 [score=23.59], connected_gene=MIR3936HG [score=21.72],	ENCODE	-	-	-	-	yes	5	apolipoprotein B measurement, fibrinogen measurement, low density lipoprotein cholesterol measurement, creatinine measurement, glomerular filtration rate	apolipoprotein B measurement (1 study): [Effect Size= 0.0218, Reported CI=[0.016-0.028] unit decrease, P=5E-13, Reported Effect Allele=C, n= 340,860 European ancestry individuals, 5,962 African ancestry individuals, 7,275 South Asian ancestry individuals (Sinnott-Armstrong N, 2021)], low density lipoprotein cholesterol measurement (3 studies): [Effect Size= 0.015862308, Reported CI=[0.012-0.02] unit increase, P=1E-12, Reported Effect Allele=C, n= up to 237,050 European ancestry individuals, up to 16,935 African ancestry individuals, up to 30,468 South Asian ancestry individuals, up to 8,287 East Asian ancestry individuals, 5,084 Hispanic individuals (Liu DJ, 2017), Effect Size= 0.017412, Reported CI=[0.012-0.023] unit increase, P=5E-11, Reported Effect Allele=T, n= 440,546 European ancestry individuals (Richardson TG, 2020), Effect Size= 0.0187, Reported CI=[0.013-0.025] unit decrease, P=5E-10, Reported Effect Allele=C, n= 341,875 European ancestry individuals, 6,003 African ancestry individuals, 7,319 South Asian ancestry individuals (Sinnott-Armstrong N, 2021)], fibrinogen measurement (1 study): [Effect Size= 6.84, Reported CI=[NR] mg/dl decrease, P=1E-12, Reported Effect Allele=G, n= 17,686 European ancestry female individuals (Danik JS, 2009)], creatinine measurement (1 study): [Effect Size= 0.0202, Reported CI=[0.014-0.026] unit decrease, P=2E-11, Reported Effect Allele=C, n= 342,376 European ancestry individuals, 6,016 African ancestry individuals, 7,339 South Asian ancestry individuals (Sinnott-Armstrong N, 2021)], glomerular filtration rate (1 study): [Effect Size= 0.0184, Reported CI=[0.013-0.024] unit increase, P=9E-10, Reported Effect Allele=C, n= 342,376 European ancestry individuals, 6,016 African ancestry individuals, 7,339 South Asian ancestry individuals (Sinnott-Armstrong N, 2021)]	-	-	-	-	-	-	-	-	-	-	-	-
		PDLIM4; SLC22A4; SLC22A5; IRF1; IL5; RAD50	rs10900807	chr5:132421788:G:C	LD_proxy	EUR	0.2092	-	0.864	-	0.947	-	no	no	no	no	no	no	yes	no	yes	yes	no	no	no	no	no	no	no	no	no	no	-	-	no	-	-	rs2706339	chr5:132464413:G:T	chr5:131757480	-	-	-	-	-	-	-	-	intron_variant,non_coding_transcript_variant	MODIFIER	IRF1-AS1	ENSG00000197536	Transcript	ENST00000612967.2	lncRNA	`-	`2/3	-	-	-	-	-	3.308		5.966	0.449293	-	-	-	-	GH05J132406	Promoter/Enhancer	HepG2, blood, lung, thymus, dendritic cell, monocyte, natural killer cell, neutrophil, T cell, A549, A673, Astrocytes, Foreskin keratinocytes, HeLa-S3, Skeletal muscle myoblasts, HUES64, iPS-15b, Keratinocytes, Mammary epithelial cells, HSMM myotube, Right atrium, hESC endodermal cells, PC-3, PC-9, UCSF-4, Left ventricle, Psoas muscle, Right ventricle, Small intestine, Adipose nuclei, Adrenal gland, Aorta, Brain - Anterior caudate, CD14+ monocytes, CD19 primary cells, CD20+ B cells, CD3 primary cells, CD34 primary cells, CD4 memory primary cells, CD4 naive primary cells, CD4+ CD25- CD45RA+ naive primary cells, CD4+ CD25- CD45RO+ memory primary cells, CD4+ CD25- IL17+ PMA Th17 primary cells, CD4+ CD25- IL17- PMA Th primary cells, CD4+ CD25int CD127+ Tmem primary cells, CD56 primary cells, CD8 memory primary cells, CD8 naive primary cells, CD8 primary cells, Colon crypt, DND-41, Duodenum smooth muscle, Esophagus, Gastric, GM12878, HSMM (myotube), Intestine (fetal), Jurkat, Large intestine (fetal), Lung, MM1S, NHLF, Osteoblasts, Pancreatic islets, RPMI-8402, Sigmoid colon, Spleen, Stomach smooth muscle, Thymus, Thymus (fetal), u87, HCT116, K562, MCF-7, Panc1, mesenchymal stem cell, mesendoderm, myotube, iPS DF 19.11, astrocyte, B cell, CD14-positive monocyte, common myeloid progenitor, CD34-positive, endothelial cell of umbilical vein, fibroblast of dermis, fibroblast of lung, foreskin fibroblast, foreskin melanocyte, IMR-90, keratinocyte, mammary epithelial cell, skeletal muscle myoblast, T-cell, trophoblast cell, H1-hESC, H9, neural stem progenitor cell, adrenal gland, female gonad, large intestine, muscle of leg, muscle of trunk, pancreas, placenta, psoas muscle, small intestine, stomach	liver [SP1, JUND, YY1, REST, MAX, FOXA2, RAD21, RXRA, ZBTB33, GABPA, HNF4A, EGR1, FOXA1, ATF3, HNF4G, NR2F2], HepG2 [NCOR1, CEBPG, CEBPA, CHD2, MNT, TBP, EP300, IRF2, KDM6A, CHD4, KMT2B, RAD51, BHLHE40, SAP130, FOXA2, HOMEZ, RAD21, ZNF511, MAFF, MIER3, SMC3, THAP11, SMAD4, RARA, FOSL2, ETV4, DMAP1, DRAP1, ZKSCAN1, MAFK, THRB, TEAD3, BCL6, FOXP1, TAF1, FOXK2, ZBTB40, SOX5, HMG20A, NR2F1, ZNF48, ZNF792, HNRNPL, RFX1, NR2F6, TFAP4, RXRB, ELF3, IKZF5, ARID3A, ZNF580, NFIA, ARID4B, NFIL3, ZNF644, PPARG, MLX, HLF, MIXL1, SP5, GATAD2A, XRCC5, RNF2, KAT8, SOX13, PHF8, U2AF1, RFX3, FOXA3, RCOR2, RBFOX2, TFE3, ZGPAT, SKI], K562 [HCFC1, ATF2, POLR2A, DPF2, NCOR1, ZNF184, CTCF, CEBPG, REST, NFIC, ZNF592, CEBPB, MBD2, UBTF, NONO, MNT, TARDBP, HES1, TBP, TCF12, ARNT, NR2C1, EP300, IRF2, RAD51, ELF1, BHLHE40, TAF9B, CTBP1, MAFF, SIN3B, ZNF316, NBN, SKIL, ZBTB33, TAL1, USF2, MYNN, NFE2, ZKSCAN1, ZFP91, NCOA2, MAFK, NUFIP1, ATF1, CBX1, HLTF, SUPT5H, HDAC2, ZNF318, MYC, ZHX1, STAT5A, PKNOX1, PRDM10, IRF9, EP400, FOXK2, SMARCA4, ZBTB40, FOXM1, ZEB2, NRF1, MAFG, NCOA1, ZC3H8, SMARCE1, DIDO1, IKZF1, RB1, ZNF384, EGR1, MTA2, ZNF24, CAVIN1, NR2F1, HDGF, TAF7, MTA3, HNRNPL, ATF4, RFX1, JUNB, RLF, NR2F6, TCF7, TEAD4, LARP7, ZNF143, ZMYM3, MEIS2, PYGO2, RUNX1, CREM, KLF1, L3MBTL2, HDAC1, TEAD2, GABPB1, ARID1B, TRIM28, ZBED1, NFATC3, GMEB1, ZNF507, MLLT1, ZC3H11A, TBL1XR1, ATF3, PHF21A, KDM1A, ARID2, DACH1, FUS, GATAD2A, GTF2F1, KLF16, XRCC5, CBFA2T2, MTA1, RNF2, KAT8, TRIM24, SOX6, NFRKB, ZNF740, ZSCAN29, ATF7, CBX3, GATAD2B, POLR2B, LEF1, BCOR, CC2D1A, MEF2D, GTF2A2, HMBOX1, AFF1, CBFA2T3, BRD9, PML, ZBTB2, PHB2, CBX5, EMSY, MGA, THRA], MCF-7 [HCFC1, DPF2, CTCF, MAZ, MNT, TRIM22, CHD1, SIN3A, ZNF217, RAD51, ELF1, CTBP1, RAD21, ZBTB7B, ZKSCAN1, TCF7L2, PKNOX1, SMARCE1, BMI1, ZNF24, RFX1, TOE1, NFIB, ZFX, ZNF687, GTF2F1, FOS, ZHX2, MTA1, ZNF579, SREBF1, ELK1, ZNF444], GM12878 [SP1, ATF2, POLR2A, DPF2, BCL11A, YY1, ZNF207, ZNF592, MAZ, RCOR1, TARDBP, TRIM22, CHD1, SIN3A, TBP, TCF12, ZNF217, ARNT, MAX, NR2C1, CHD4, RAD51, ELF1, BHLHE40, IRF4, SMC3, SMARCA5, STAT3, EBF1, NBN, CBFB, MAFK, ASH2L, ESRRA, BATF, PKNOX1, ZBTB40, PAX5, IKZF1, RB1, NFATC1, BMI1, MTA2, ZNF24, NR2F1, HDGF, MTA3, RBBP5, JUNB, STAT1, BACH1, TCF7, LARP7, ZNF143, CREM, ARID3A, KLF5, NKRF, ZBED1, ZNF687, MLLT1, TBL1XR1, SMAD5, IKZF2, EED, YBX1, ZSCAN29, RUNX3, GATAD2B, PAX8, RELB, ETV6, ELK1, BCLAF1], H1 [SP1, POLR2A, YY1, SIN3A, TBP, TCF12, RAD21, TAF1, ZNF143, USF1], HEK293 [ATF2, ZNF184, CTCF, ZIC2, BCL11A, YY1, HIC1, ZBTB10, ZNF654, ZNF341, PRDM1, ZNF132, ZBTB48, BCL11B, PRDM6, PRDM10, ZNF189, SCRT1, ZEB2, ZNF2, ZFP37, ZNF664, GLIS1, ZNF398, ZFP69B, ZNF133, KLF1, SP7, TRIM28, ZNF561, BCL6B, KLF10, ZBTB8A, ZSCAN4, ZNF660, ZXDB, ZNF692, PATZ1, OSR2, ZBTB17, GLIS2, ZNF501, ZNF112, ZBTB20, ZBTB26, ZNF335, SCRT2, ZBTB44], A549 [POLR2A, CTCF, CHD2, SIN3A, RAD21, USF2, MAFK, ESRRA], GM12891 [POLR2A, SPI1, TAF1], GM12892 [POLR2A, YY1], GM23338 [POLR2A, CTCF], H54 [POLR2A, CTCF], HeLa-S3 [POLR2A, CEBPB, UBTF, MAX, EP300, PRDM1, RAD21, MAFF, RFX5, SMC3, STAT3, USF2, GABPA, ZKSCAN1], HL-60 [POLR2A, SPI1], neural cell [POLR2A, RAD21], SK-N-SH [POLR2A, JUND, CHD2, EP300, SMC3], HCT116 [JUND, CTCF, ZFX], 22Rv1 [CTCF], BE2C [CTCF], C4-2B [CTCF, ZFX], cardiac muscle cell [CTCF], epithelial cell of prostate [CTCF], epithelial cell of proximal tubule [CTCF], gastrocnemius medialis [CTCF], LNCAP [CTCF], neutrophil [CTCF], OCI-LY3 [CTCF], Panc1 [CTCF], prostate gland [CTCF], RWPE1 [CTCF], spleen [CTCF], transverse colon [CTCF], VCaP [CTCF], IMR-90 [CEBPB, BHLHE40, RAD21, MAFK, FOS, NFE2L2], NB4 [MAX, MYC], HEK293T [ZFX, L3MBTL2]	132406985	132433579	connected_gene=RAD50 [score=287.88], connected_gene=AFF4 [score=23.59], connected_gene=MIR3936HG [score=21.72],	ENCODE	-	-	-	-	yes	1	glycine measurement	glycine measurement (1 study): [Effect Size= 0.036, Reported CI=[0.022-0.05] unit increase, P=1E-9, Reported Effect Allele=G, n= 80,003 European ancestry individuals (Wittemans LBL, 2019)]	-	-	-	-	-	-	-	-	-	-	-	-
		PDLIM4; SLC22A4; SLC22A5; IRF1; IL5; RAD50	rs11242113	chr5:132441542:G:A	LD_proxy	EUR	0.2142	-	0.912	-	0.958	-	no	no	no	no	no	no	no	-	-	-	no	no	no	no	no	no	no	yes	no	no	-	-	yes	no	no	rs2706339	chr5:132464413:G:T	chr5:131777234	-	-	-	-	-	-	-	-	intron_variant,non_coding_transcript_variant	MODIFIER	IRF1-AS1	ENSG00000197536	Transcript	ENST00000612967.2	lncRNA	`-	`2/3	-	-	-	-	-	2.074		2.032	0.093319	-	-	-	-	-	-	-	-	-	-	-	-	-	-	-	-	yes	1	urinary albumin to creatinine ratio	urinary albumin to creatinine ratio (1 study): [Effect Size= 0.016, Reported CI=[0.01-0.022] unit increase, P=2E-9, Reported Effect Allele=A, n= 437,027 European ancestry individuals (Casanova F, 2019)]	1	SLC22A5	1	Muscle_Skeletal	SLC22A5 (1 tissue): Muscle_Skeletal	SLC22A5: Muscle_Skeletal [Slope= 0.146188, SE=0.022226, P=1.0015e-10]	-	-	-	-	-	-
		PDLIM4; SLC22A4; SLC22A5; IRF1; IL5; RAD50	rs17771891	chr5:132408510:C:T	LD_proxy	EUR	0.2099	-	0.828	-	0.925	-	no	no	no	no	no	no	yes	no	yes	yes	no	no	no	no	no	no	no	no	no	no	-	-	no	-	-	rs2706339	chr5:132464413:G:T	chr5:131744202	-	-	-	-	-	-	-	-	upstream_gene_variant	MODIFIER	IRF1-AS1	ENSG00000197536	Transcript	ENST00000612967.2	lncRNA	`-	`-	-	-	-	-	-	0.191		0.089	-0.558634	-	-	-	-	GH05J132406	Promoter/Enhancer	HepG2, blood, lung, thymus, dendritic cell, monocyte, natural killer cell, neutrophil, T cell, A549, A673, Astrocytes, Foreskin keratinocytes, HeLa-S3, Skeletal muscle myoblasts, HUES64, iPS-15b, Keratinocytes, Mammary epithelial cells, HSMM myotube, Right atrium, hESC endodermal cells, PC-3, PC-9, UCSF-4, Left ventricle, Psoas muscle, Right ventricle, Small intestine, Adipose nuclei, Adrenal gland, Aorta, Brain - Anterior caudate, CD14+ monocytes, CD19 primary cells, CD20+ B cells, CD3 primary cells, CD34 primary cells, CD4 memory primary cells, CD4 naive primary cells, CD4+ CD25- CD45RA+ naive primary cells, CD4+ CD25- CD45RO+ memory primary cells, CD4+ CD25- IL17+ PMA Th17 primary cells, CD4+ CD25- IL17- PMA Th primary cells, CD4+ CD25int CD127+ Tmem primary cells, CD56 primary cells, CD8 memory primary cells, CD8 naive primary cells, CD8 primary cells, Colon crypt, DND-41, Duodenum smooth muscle, Esophagus, Gastric, GM12878, HSMM (myotube), Intestine (fetal), Jurkat, Large intestine (fetal), Lung, MM1S, NHLF, Osteoblasts, Pancreatic islets, RPMI-8402, Sigmoid colon, Spleen, Stomach smooth muscle, Thymus, Thymus (fetal), u87, HCT116, K562, MCF-7, Panc1, mesenchymal stem cell, mesendoderm, myotube, iPS DF 19.11, astrocyte, B cell, CD14-positive monocyte, common myeloid progenitor, CD34-positive, endothelial cell of umbilical vein, fibroblast of dermis, fibroblast of lung, foreskin fibroblast, foreskin melanocyte, IMR-90, keratinocyte, mammary epithelial cell, skeletal muscle myoblast, T-cell, trophoblast cell, H1-hESC, H9, neural stem progenitor cell, adrenal gland, female gonad, large intestine, muscle of leg, muscle of trunk, pancreas, placenta, psoas muscle, small intestine, stomach	liver [SP1, JUND, YY1, REST, MAX, FOXA2, RAD21, RXRA, ZBTB33, GABPA, HNF4A, EGR1, FOXA1, ATF3, HNF4G, NR2F2], HepG2 [NCOR1, CEBPG, CEBPA, CHD2, MNT, TBP, EP300, IRF2, KDM6A, CHD4, KMT2B, RAD51, BHLHE40, SAP130, FOXA2, HOMEZ, RAD21, ZNF511, MAFF, MIER3, SMC3, THAP11, SMAD4, RARA, FOSL2, ETV4, DMAP1, DRAP1, ZKSCAN1, MAFK, THRB, TEAD3, BCL6, FOXP1, TAF1, FOXK2, ZBTB40, SOX5, HMG20A, NR2F1, ZNF48, ZNF792, HNRNPL, RFX1, NR2F6, TFAP4, RXRB, ELF3, IKZF5, ARID3A, ZNF580, NFIA, ARID4B, NFIL3, ZNF644, PPARG, MLX, HLF, MIXL1, SP5, GATAD2A, XRCC5, RNF2, KAT8, SOX13, PHF8, U2AF1, RFX3, FOXA3, RCOR2, RBFOX2, TFE3, ZGPAT, SKI], K562 [HCFC1, ATF2, POLR2A, DPF2, NCOR1, ZNF184, CTCF, CEBPG, REST, NFIC, ZNF592, CEBPB, MBD2, UBTF, NONO, MNT, TARDBP, HES1, TBP, TCF12, ARNT, NR2C1, EP300, IRF2, RAD51, ELF1, BHLHE40, TAF9B, CTBP1, MAFF, SIN3B, ZNF316, NBN, SKIL, ZBTB33, TAL1, USF2, MYNN, NFE2, ZKSCAN1, ZFP91, NCOA2, MAFK, NUFIP1, ATF1, CBX1, HLTF, SUPT5H, HDAC2, ZNF318, MYC, ZHX1, STAT5A, PKNOX1, PRDM10, IRF9, EP400, FOXK2, SMARCA4, ZBTB40, FOXM1, ZEB2, NRF1, MAFG, NCOA1, ZC3H8, SMARCE1, DIDO1, IKZF1, RB1, ZNF384, EGR1, MTA2, ZNF24, CAVIN1, NR2F1, HDGF, TAF7, MTA3, HNRNPL, ATF4, RFX1, JUNB, RLF, NR2F6, TCF7, TEAD4, LARP7, ZNF143, ZMYM3, MEIS2, PYGO2, RUNX1, CREM, KLF1, L3MBTL2, HDAC1, TEAD2, GABPB1, ARID1B, TRIM28, ZBED1, NFATC3, GMEB1, ZNF507, MLLT1, ZC3H11A, TBL1XR1, ATF3, PHF21A, KDM1A, ARID2, DACH1, FUS, GATAD2A, GTF2F1, KLF16, XRCC5, CBFA2T2, MTA1, RNF2, KAT8, TRIM24, SOX6, NFRKB, ZNF740, ZSCAN29, ATF7, CBX3, GATAD2B, POLR2B, LEF1, BCOR, CC2D1A, MEF2D, GTF2A2, HMBOX1, AFF1, CBFA2T3, BRD9, PML, ZBTB2, PHB2, CBX5, EMSY, MGA, THRA], MCF-7 [HCFC1, DPF2, CTCF, MAZ, MNT, TRIM22, CHD1, SIN3A, ZNF217, RAD51, ELF1, CTBP1, RAD21, ZBTB7B, ZKSCAN1, TCF7L2, PKNOX1, SMARCE1, BMI1, ZNF24, RFX1, TOE1, NFIB, ZFX, ZNF687, GTF2F1, FOS, ZHX2, MTA1, ZNF579, SREBF1, ELK1, ZNF444], GM12878 [SP1, ATF2, POLR2A, DPF2, BCL11A, YY1, ZNF207, ZNF592, MAZ, RCOR1, TARDBP, TRIM22, CHD1, SIN3A, TBP, TCF12, ZNF217, ARNT, MAX, NR2C1, CHD4, RAD51, ELF1, BHLHE40, IRF4, SMC3, SMARCA5, STAT3, EBF1, NBN, CBFB, MAFK, ASH2L, ESRRA, BATF, PKNOX1, ZBTB40, PAX5, IKZF1, RB1, NFATC1, BMI1, MTA2, ZNF24, NR2F1, HDGF, MTA3, RBBP5, JUNB, STAT1, BACH1, TCF7, LARP7, ZNF143, CREM, ARID3A, KLF5, NKRF, ZBED1, ZNF687, MLLT1, TBL1XR1, SMAD5, IKZF2, EED, YBX1, ZSCAN29, RUNX3, GATAD2B, PAX8, RELB, ETV6, ELK1, BCLAF1], H1 [SP1, POLR2A, YY1, SIN3A, TBP, TCF12, RAD21, TAF1, ZNF143, USF1], HEK293 [ATF2, ZNF184, CTCF, ZIC2, BCL11A, YY1, HIC1, ZBTB10, ZNF654, ZNF341, PRDM1, ZNF132, ZBTB48, BCL11B, PRDM6, PRDM10, ZNF189, SCRT1, ZEB2, ZNF2, ZFP37, ZNF664, GLIS1, ZNF398, ZFP69B, ZNF133, KLF1, SP7, TRIM28, ZNF561, BCL6B, KLF10, ZBTB8A, ZSCAN4, ZNF660, ZXDB, ZNF692, PATZ1, OSR2, ZBTB17, GLIS2, ZNF501, ZNF112, ZBTB20, ZBTB26, ZNF335, SCRT2, ZBTB44], A549 [POLR2A, CTCF, CHD2, SIN3A, RAD21, USF2, MAFK, ESRRA], GM12891 [POLR2A, SPI1, TAF1], GM12892 [POLR2A, YY1], GM23338 [POLR2A, CTCF], H54 [POLR2A, CTCF], HeLa-S3 [POLR2A, CEBPB, UBTF, MAX, EP300, PRDM1, RAD21, MAFF, RFX5, SMC3, STAT3, USF2, GABPA, ZKSCAN1], HL-60 [POLR2A, SPI1], neural cell [POLR2A, RAD21], SK-N-SH [POLR2A, JUND, CHD2, EP300, SMC3], HCT116 [JUND, CTCF, ZFX], 22Rv1 [CTCF], BE2C [CTCF], C4-2B [CTCF, ZFX], cardiac muscle cell [CTCF], epithelial cell of prostate [CTCF], epithelial cell of proximal tubule [CTCF], gastrocnemius medialis [CTCF], LNCAP [CTCF], neutrophil [CTCF], OCI-LY3 [CTCF], Panc1 [CTCF], prostate gland [CTCF], RWPE1 [CTCF], spleen [CTCF], transverse colon [CTCF], VCaP [CTCF], IMR-90 [CEBPB, BHLHE40, RAD21, MAFK, FOS, NFE2L2], NB4 [MAX, MYC], HEK293T [ZFX, L3MBTL2]	132406985	132433579	connected_gene=RAD50 [score=287.88], connected_gene=AFF4 [score=23.59], connected_gene=MIR3936HG [score=21.72],	ENCODE	-	-	-	-	yes	-	-	-	-	-	-	-	-	-	-	-	-	-	-	-
		PDLIM4; SLC22A4; SLC22A5; IRF1; IL5; RAD50	rs1981524	chr5:132420814:C:T	LD_proxy	EUR	0.2106	-	0.857	-	0.939	-	no	no	no	no	no	no	yes	no	yes	yes	no	no	no	no	no	no	no	no	no	no	-	-	no	-	-	rs2706339	chr5:132464413:G:T	chr5:131756506	-	-	-	-	-	-	-	-	intron_variant,non_coding_transcript_variant	MODIFIER	IRF1-AS1	ENSG00000197536	Transcript	ENST00000612967.2	lncRNA	`-	`2/3	-	-	-	-	-	0.527		0.395	-0.251929	-	-	-	-	GH05J132406	Promoter/Enhancer	HepG2, blood, lung, thymus, dendritic cell, monocyte, natural killer cell, neutrophil, T cell, A549, A673, Astrocytes, Foreskin keratinocytes, HeLa-S3, Skeletal muscle myoblasts, HUES64, iPS-15b, Keratinocytes, Mammary epithelial cells, HSMM myotube, Right atrium, hESC endodermal cells, PC-3, PC-9, UCSF-4, Left ventricle, Psoas muscle, Right ventricle, Small intestine, Adipose nuclei, Adrenal gland, Aorta, Brain - Anterior caudate, CD14+ monocytes, CD19 primary cells, CD20+ B cells, CD3 primary cells, CD34 primary cells, CD4 memory primary cells, CD4 naive primary cells, CD4+ CD25- CD45RA+ naive primary cells, CD4+ CD25- CD45RO+ memory primary cells, CD4+ CD25- IL17+ PMA Th17 primary cells, CD4+ CD25- IL17- PMA Th primary cells, CD4+ CD25int CD127+ Tmem primary cells, CD56 primary cells, CD8 memory primary cells, CD8 naive primary cells, CD8 primary cells, Colon crypt, DND-41, Duodenum smooth muscle, Esophagus, Gastric, GM12878, HSMM (myotube), Intestine (fetal), Jurkat, Large intestine (fetal), Lung, MM1S, NHLF, Osteoblasts, Pancreatic islets, RPMI-8402, Sigmoid colon, Spleen, Stomach smooth muscle, Thymus, Thymus (fetal), u87, HCT116, K562, MCF-7, Panc1, mesenchymal stem cell, mesendoderm, myotube, iPS DF 19.11, astrocyte, B cell, CD14-positive monocyte, common myeloid progenitor, CD34-positive, endothelial cell of umbilical vein, fibroblast of dermis, fibroblast of lung, foreskin fibroblast, foreskin melanocyte, IMR-90, keratinocyte, mammary epithelial cell, skeletal muscle myoblast, T-cell, trophoblast cell, H1-hESC, H9, neural stem progenitor cell, adrenal gland, female gonad, large intestine, muscle of leg, muscle of trunk, pancreas, placenta, psoas muscle, small intestine, stomach	liver [SP1, JUND, YY1, REST, MAX, FOXA2, RAD21, RXRA, ZBTB33, GABPA, HNF4A, EGR1, FOXA1, ATF3, HNF4G, NR2F2], HepG2 [NCOR1, CEBPG, CEBPA, CHD2, MNT, TBP, EP300, IRF2, KDM6A, CHD4, KMT2B, RAD51, BHLHE40, SAP130, FOXA2, HOMEZ, RAD21, ZNF511, MAFF, MIER3, SMC3, THAP11, SMAD4, RARA, FOSL2, ETV4, DMAP1, DRAP1, ZKSCAN1, MAFK, THRB, TEAD3, BCL6, FOXP1, TAF1, FOXK2, ZBTB40, SOX5, HMG20A, NR2F1, ZNF48, ZNF792, HNRNPL, RFX1, NR2F6, TFAP4, RXRB, ELF3, IKZF5, ARID3A, ZNF580, NFIA, ARID4B, NFIL3, ZNF644, PPARG, MLX, HLF, MIXL1, SP5, GATAD2A, XRCC5, RNF2, KAT8, SOX13, PHF8, U2AF1, RFX3, FOXA3, RCOR2, RBFOX2, TFE3, ZGPAT, SKI], K562 [HCFC1, ATF2, POLR2A, DPF2, NCOR1, ZNF184, CTCF, CEBPG, REST, NFIC, ZNF592, CEBPB, MBD2, UBTF, NONO, MNT, TARDBP, HES1, TBP, TCF12, ARNT, NR2C1, EP300, IRF2, RAD51, ELF1, BHLHE40, TAF9B, CTBP1, MAFF, SIN3B, ZNF316, NBN, SKIL, ZBTB33, TAL1, USF2, MYNN, NFE2, ZKSCAN1, ZFP91, NCOA2, MAFK, NUFIP1, ATF1, CBX1, HLTF, SUPT5H, HDAC2, ZNF318, MYC, ZHX1, STAT5A, PKNOX1, PRDM10, IRF9, EP400, FOXK2, SMARCA4, ZBTB40, FOXM1, ZEB2, NRF1, MAFG, NCOA1, ZC3H8, SMARCE1, DIDO1, IKZF1, RB1, ZNF384, EGR1, MTA2, ZNF24, CAVIN1, NR2F1, HDGF, TAF7, MTA3, HNRNPL, ATF4, RFX1, JUNB, RLF, NR2F6, TCF7, TEAD4, LARP7, ZNF143, ZMYM3, MEIS2, PYGO2, RUNX1, CREM, KLF1, L3MBTL2, HDAC1, TEAD2, GABPB1, ARID1B, TRIM28, ZBED1, NFATC3, GMEB1, ZNF507, MLLT1, ZC3H11A, TBL1XR1, ATF3, PHF21A, KDM1A, ARID2, DACH1, FUS, GATAD2A, GTF2F1, KLF16, XRCC5, CBFA2T2, MTA1, RNF2, KAT8, TRIM24, SOX6, NFRKB, ZNF740, ZSCAN29, ATF7, CBX3, GATAD2B, POLR2B, LEF1, BCOR, CC2D1A, MEF2D, GTF2A2, HMBOX1, AFF1, CBFA2T3, BRD9, PML, ZBTB2, PHB2, CBX5, EMSY, MGA, THRA], MCF-7 [HCFC1, DPF2, CTCF, MAZ, MNT, TRIM22, CHD1, SIN3A, ZNF217, RAD51, ELF1, CTBP1, RAD21, ZBTB7B, ZKSCAN1, TCF7L2, PKNOX1, SMARCE1, BMI1, ZNF24, RFX1, TOE1, NFIB, ZFX, ZNF687, GTF2F1, FOS, ZHX2, MTA1, ZNF579, SREBF1, ELK1, ZNF444], GM12878 [SP1, ATF2, POLR2A, DPF2, BCL11A, YY1, ZNF207, ZNF592, MAZ, RCOR1, TARDBP, TRIM22, CHD1, SIN3A, TBP, TCF12, ZNF217, ARNT, MAX, NR2C1, CHD4, RAD51, ELF1, BHLHE40, IRF4, SMC3, SMARCA5, STAT3, EBF1, NBN, CBFB, MAFK, ASH2L, ESRRA, BATF, PKNOX1, ZBTB40, PAX5, IKZF1, RB1, NFATC1, BMI1, MTA2, ZNF24, NR2F1, HDGF, MTA3, RBBP5, JUNB, STAT1, BACH1, TCF7, LARP7, ZNF143, CREM, ARID3A, KLF5, NKRF, ZBED1, ZNF687, MLLT1, TBL1XR1, SMAD5, IKZF2, EED, YBX1, ZSCAN29, RUNX3, GATAD2B, PAX8, RELB, ETV6, ELK1, BCLAF1], H1 [SP1, POLR2A, YY1, SIN3A, TBP, TCF12, RAD21, TAF1, ZNF143, USF1], HEK293 [ATF2, ZNF184, CTCF, ZIC2, BCL11A, YY1, HIC1, ZBTB10, ZNF654, ZNF341, PRDM1, ZNF132, ZBTB48, BCL11B, PRDM6, PRDM10, ZNF189, SCRT1, ZEB2, ZNF2, ZFP37, ZNF664, GLIS1, ZNF398, ZFP69B, ZNF133, KLF1, SP7, TRIM28, ZNF561, BCL6B, KLF10, ZBTB8A, ZSCAN4, ZNF660, ZXDB, ZNF692, PATZ1, OSR2, ZBTB17, GLIS2, ZNF501, ZNF112, ZBTB20, ZBTB26, ZNF335, SCRT2, ZBTB44], A549 [POLR2A, CTCF, CHD2, SIN3A, RAD21, USF2, MAFK, ESRRA], GM12891 [POLR2A, SPI1, TAF1], GM12892 [POLR2A, YY1], GM23338 [POLR2A, CTCF], H54 [POLR2A, CTCF], HeLa-S3 [POLR2A, CEBPB, UBTF, MAX, EP300, PRDM1, RAD21, MAFF, RFX5, SMC3, STAT3, USF2, GABPA, ZKSCAN1], HL-60 [POLR2A, SPI1], neural cell [POLR2A, RAD21], SK-N-SH [POLR2A, JUND, CHD2, EP300, SMC3], HCT116 [JUND, CTCF, ZFX], 22Rv1 [CTCF], BE2C [CTCF], C4-2B [CTCF, ZFX], cardiac muscle cell [CTCF], epithelial cell of prostate [CTCF], epithelial cell of proximal tubule [CTCF], gastrocnemius medialis [CTCF], LNCAP [CTCF], neutrophil [CTCF], OCI-LY3 [CTCF], Panc1 [CTCF], prostate gland [CTCF], RWPE1 [CTCF], spleen [CTCF], transverse colon [CTCF], VCaP [CTCF], IMR-90 [CEBPB, BHLHE40, RAD21, MAFK, FOS, NFE2L2], NB4 [MAX, MYC], HEK293T [ZFX, L3MBTL2]	132406985	132433579	connected_gene=RAD50 [score=287.88], connected_gene=AFF4 [score=23.59], connected_gene=MIR3936HG [score=21.72],	ENCODE	-	-	-	-	yes	-	-	-	-	-	-	-	-	-	-	-	-	-	-	-
		PDLIM4; SLC22A4; SLC22A5; IRF1; IL5; RAD50	rs2106854	chr5:132433482:C:T	LD_proxy	EUR	0.2122	-	0.889	-	0.952	-	no	no	no	no	yes	no	yes	no	yes	yes	no	no	yes	yes	no	no	no	yes	no	no	-	-	no	-	-	rs2706339	chr5:132464413:G:T	chr5:131769174	-	-	-	-	-	-	-	-	intron_variant,non_coding_transcript_variant	MODIFIER	IRF1-AS1	ENSG00000197536	Transcript	ENST00000612967.2	lncRNA	`-	`2/3	-	-	-	-	-	12.95		14.06	1.25506	-	-	-	-	GH05J132406	Promoter/Enhancer	HepG2, blood, lung, thymus, dendritic cell, monocyte, natural killer cell, neutrophil, T cell, A549, A673, Astrocytes, Foreskin keratinocytes, HeLa-S3, Skeletal muscle myoblasts, HUES64, iPS-15b, Keratinocytes, Mammary epithelial cells, HSMM myotube, Right atrium, hESC endodermal cells, PC-3, PC-9, UCSF-4, Left ventricle, Psoas muscle, Right ventricle, Small intestine, Adipose nuclei, Adrenal gland, Aorta, Brain - Anterior caudate, CD14+ monocytes, CD19 primary cells, CD20+ B cells, CD3 primary cells, CD34 primary cells, CD4 memory primary cells, CD4 naive primary cells, CD4+ CD25- CD45RA+ naive primary cells, CD4+ CD25- CD45RO+ memory primary cells, CD4+ CD25- IL17+ PMA Th17 primary cells, CD4+ CD25- IL17- PMA Th primary cells, CD4+ CD25int CD127+ Tmem primary cells, CD56 primary cells, CD8 memory primary cells, CD8 naive primary cells, CD8 primary cells, Colon crypt, DND-41, Duodenum smooth muscle, Esophagus, Gastric, GM12878, HSMM (myotube), Intestine (fetal), Jurkat, Large intestine (fetal), Lung, MM1S, NHLF, Osteoblasts, Pancreatic islets, RPMI-8402, Sigmoid colon, Spleen, Stomach smooth muscle, Thymus, Thymus (fetal), u87, HCT116, K562, MCF-7, Panc1, mesenchymal stem cell, mesendoderm, myotube, iPS DF 19.11, astrocyte, B cell, CD14-positive monocyte, common myeloid progenitor, CD34-positive, endothelial cell of umbilical vein, fibroblast of dermis, fibroblast of lung, foreskin fibroblast, foreskin melanocyte, IMR-90, keratinocyte, mammary epithelial cell, skeletal muscle myoblast, T-cell, trophoblast cell, H1-hESC, H9, neural stem progenitor cell, adrenal gland, female gonad, large intestine, muscle of leg, muscle of trunk, pancreas, placenta, psoas muscle, small intestine, stomach	liver [SP1, JUND, YY1, REST, MAX, FOXA2, RAD21, RXRA, ZBTB33, GABPA, HNF4A, EGR1, FOXA1, ATF3, HNF4G, NR2F2], HepG2 [NCOR1, CEBPG, CEBPA, CHD2, MNT, TBP, EP300, IRF2, KDM6A, CHD4, KMT2B, RAD51, BHLHE40, SAP130, FOXA2, HOMEZ, RAD21, ZNF511, MAFF, MIER3, SMC3, THAP11, SMAD4, RARA, FOSL2, ETV4, DMAP1, DRAP1, ZKSCAN1, MAFK, THRB, TEAD3, BCL6, FOXP1, TAF1, FOXK2, ZBTB40, SOX5, HMG20A, NR2F1, ZNF48, ZNF792, HNRNPL, RFX1, NR2F6, TFAP4, RXRB, ELF3, IKZF5, ARID3A, ZNF580, NFIA, ARID4B, NFIL3, ZNF644, PPARG, MLX, HLF, MIXL1, SP5, GATAD2A, XRCC5, RNF2, KAT8, SOX13, PHF8, U2AF1, RFX3, FOXA3, RCOR2, RBFOX2, TFE3, ZGPAT, SKI], K562 [HCFC1, ATF2, POLR2A, DPF2, NCOR1, ZNF184, CTCF, CEBPG, REST, NFIC, ZNF592, CEBPB, MBD2, UBTF, NONO, MNT, TARDBP, HES1, TBP, TCF12, ARNT, NR2C1, EP300, IRF2, RAD51, ELF1, BHLHE40, TAF9B, CTBP1, MAFF, SIN3B, ZNF316, NBN, SKIL, ZBTB33, TAL1, USF2, MYNN, NFE2, ZKSCAN1, ZFP91, NCOA2, MAFK, NUFIP1, ATF1, CBX1, HLTF, SUPT5H, HDAC2, ZNF318, MYC, ZHX1, STAT5A, PKNOX1, PRDM10, IRF9, EP400, FOXK2, SMARCA4, ZBTB40, FOXM1, ZEB2, NRF1, MAFG, NCOA1, ZC3H8, SMARCE1, DIDO1, IKZF1, RB1, ZNF384, EGR1, MTA2, ZNF24, CAVIN1, NR2F1, HDGF, TAF7, MTA3, HNRNPL, ATF4, RFX1, JUNB, RLF, NR2F6, TCF7, TEAD4, LARP7, ZNF143, ZMYM3, MEIS2, PYGO2, RUNX1, CREM, KLF1, L3MBTL2, HDAC1, TEAD2, GABPB1, ARID1B, TRIM28, ZBED1, NFATC3, GMEB1, ZNF507, MLLT1, ZC3H11A, TBL1XR1, ATF3, PHF21A, KDM1A, ARID2, DACH1, FUS, GATAD2A, GTF2F1, KLF16, XRCC5, CBFA2T2, MTA1, RNF2, KAT8, TRIM24, SOX6, NFRKB, ZNF740, ZSCAN29, ATF7, CBX3, GATAD2B, POLR2B, LEF1, BCOR, CC2D1A, MEF2D, GTF2A2, HMBOX1, AFF1, CBFA2T3, BRD9, PML, ZBTB2, PHB2, CBX5, EMSY, MGA, THRA], MCF-7 [HCFC1, DPF2, CTCF, MAZ, MNT, TRIM22, CHD1, SIN3A, ZNF217, RAD51, ELF1, CTBP1, RAD21, ZBTB7B, ZKSCAN1, TCF7L2, PKNOX1, SMARCE1, BMI1, ZNF24, RFX1, TOE1, NFIB, ZFX, ZNF687, GTF2F1, FOS, ZHX2, MTA1, ZNF579, SREBF1, ELK1, ZNF444], GM12878 [SP1, ATF2, POLR2A, DPF2, BCL11A, YY1, ZNF207, ZNF592, MAZ, RCOR1, TARDBP, TRIM22, CHD1, SIN3A, TBP, TCF12, ZNF217, ARNT, MAX, NR2C1, CHD4, RAD51, ELF1, BHLHE40, IRF4, SMC3, SMARCA5, STAT3, EBF1, NBN, CBFB, MAFK, ASH2L, ESRRA, BATF, PKNOX1, ZBTB40, PAX5, IKZF1, RB1, NFATC1, BMI1, MTA2, ZNF24, NR2F1, HDGF, MTA3, RBBP5, JUNB, STAT1, BACH1, TCF7, LARP7, ZNF143, CREM, ARID3A, KLF5, NKRF, ZBED1, ZNF687, MLLT1, TBL1XR1, SMAD5, IKZF2, EED, YBX1, ZSCAN29, RUNX3, GATAD2B, PAX8, RELB, ETV6, ELK1, BCLAF1], H1 [SP1, POLR2A, YY1, SIN3A, TBP, TCF12, RAD21, TAF1, ZNF143, USF1], HEK293 [ATF2, ZNF184, CTCF, ZIC2, BCL11A, YY1, HIC1, ZBTB10, ZNF654, ZNF341, PRDM1, ZNF132, ZBTB48, BCL11B, PRDM6, PRDM10, ZNF189, SCRT1, ZEB2, ZNF2, ZFP37, ZNF664, GLIS1, ZNF398, ZFP69B, ZNF133, KLF1, SP7, TRIM28, ZNF561, BCL6B, KLF10, ZBTB8A, ZSCAN4, ZNF660, ZXDB, ZNF692, PATZ1, OSR2, ZBTB17, GLIS2, ZNF501, ZNF112, ZBTB20, ZBTB26, ZNF335, SCRT2, ZBTB44], A549 [POLR2A, CTCF, CHD2, SIN3A, RAD21, USF2, MAFK, ESRRA], GM12891 [POLR2A, SPI1, TAF1], GM12892 [POLR2A, YY1], GM23338 [POLR2A, CTCF], H54 [POLR2A, CTCF], HeLa-S3 [POLR2A, CEBPB, UBTF, MAX, EP300, PRDM1, RAD21, MAFF, RFX5, SMC3, STAT3, USF2, GABPA, ZKSCAN1], HL-60 [POLR2A, SPI1], neural cell [POLR2A, RAD21], SK-N-SH [POLR2A, JUND, CHD2, EP300, SMC3], HCT116 [JUND, CTCF, ZFX], 22Rv1 [CTCF], BE2C [CTCF], C4-2B [CTCF, ZFX], cardiac muscle cell [CTCF], epithelial cell of prostate [CTCF], epithelial cell of proximal tubule [CTCF], gastrocnemius medialis [CTCF], LNCAP [CTCF], neutrophil [CTCF], OCI-LY3 [CTCF], Panc1 [CTCF], prostate gland [CTCF], RWPE1 [CTCF], spleen [CTCF], transverse colon [CTCF], VCaP [CTCF], IMR-90 [CEBPB, BHLHE40, RAD21, MAFK, FOS, NFE2L2], NB4 [MAX, MYC], HEK293T [ZFX, L3MBTL2]	132406985	132433579	connected_gene=RAD50 [score=287.88], connected_gene=AFF4 [score=23.59], connected_gene=MIR3936HG [score=21.72],	ENCODE	-	-	-	-	yes	2	fibrinogen measurement, sex hormone-binding globulin measurement	fibrinogen measurement (1 study): [Effect Size= 0.019, Reported CI=[0.017-0.021] unit decrease, P=2E-48, Reported Effect Allele=T, n= 91,323 European ancestry individuals (Sabater-Lleal M, 2013)], sex hormone-binding globulin measurement (1 study): [Effect Size= 0.00913689, Reported CI=[0.0062-0.012] unit increase, P=1E-9, Reported Effect Allele=T, n= 180,094 European ancestry men (Ruth KS, 2020)]	-	-	-	-	-	-	-	-	-	-	-	-
		PDLIM4; SLC22A4; SLC22A5; IRF1; IL5; RAD50	rs62385693	chr5:132437982:T:C	LD_proxy	EUR	0.2126	-	0.889	-	0.951	-	no	no	no	no	no	no	yes	no	no	yes	yes	no	no	no	no	no	no	no	no	no	-	-	no	-	-	rs2706339	chr5:132464413:G:T	chr5:131773674	-	-	-	-	-	-	-	-	intron_variant,non_coding_transcript_variant	MODIFIER	IRF1-AS1	ENSG00000197536	Transcript	ENST00000612967.2	lncRNA	`-	`2/3	-	-	-	-	-	3.127		6.018	0.454146	-	-	-	-	GH05J132433	Enhancer	mesenchymal cell, monocyte, natural killer cell, vascular associated smooth muscle cell, Adipose nuclei, Adrenal gland, Aorta, Brain - Anterior caudate, CD14+ monocytes, CD19 primary cells, CD20+ B cells, CD3 primary cells, CD34 primary cells, CD4 memory primary cells, CD4 naive primary cells, CD4+ CD25- CD45RA+ naive primary cells, CD4+ CD25- CD45RO+ memory primary cells, CD4+ CD25- IL17+ PMA Th17 primary cells, CD4+ CD25- IL17- PMA Th primary cells, CD4+ CD25int CD127+ Tmem primary cells, CD56 primary cells, CD8 memory primary cells, CD8 naive primary cells, CD8 primary cells, Colon crypt, DND-41, Duodenum smooth muscle, Esophagus, Gastric, GM12878, HSMM (myotube), Intestine (fetal), Jurkat, Large intestine (fetal), Left ventricle, Lung, NHLF, Osteoblasts, Pancreatic islets, Right atrium, RPMI-8402, Sigmoid colon, Small intestine, Spleen, Stomach smooth muscle, Thymus, Thymus (fetal), u87, K562, Panc1, mesenchymal stem cell, mesendoderm, myotube, astrocyte, B cell, CD14-positive monocyte, common myeloid progenitor, CD34-positive, fibroblast of dermis, fibroblast of lung, foreskin fibroblast, IMR-90, mammary epithelial cell, skeletal muscle myoblast, T-cell, female gonad, large intestine, muscle of leg, muscle of trunk, pancreas, psoas muscle, small intestine, stomach, thymus	liver [YY1, FOXA2, RXRA, ZBTB33, JUND, RAD21, HNF4A, EGR1, FOXA1, REST, MAX, SP1, HNF4G, ATF3, NR2F2], HepG2 [RARA, TEAD3, SOX5, RXRB, NR2F6, ZNF580, NR2F1, ZNF644, NCOR1, GATAD2A, TEAD1, ERF], HEK293 [ZNF600, ZIC2, SCRT1, GLIS1, ZNF398, KLF1, ZFP3, EGR2, ZFHX2, SCRT2], MCF-7 [CTCF, RAD21], GM12878 [MAZ, IRF4, ELF1, IKZF1, TCF7, DPF2, IKZF2, EED, TCF12, ETV6], SK-N-SH [JUND], IMR-90 [RAD21, BHLHE40, CHD1, CEBPB, FOS], GM12891 [SPI1], HL-60 [SPI1], K562 [PRDM10, IKZF1, EGR1, DPF2, PHF20, RNF2, EP300, LEF1], HEK293T [ZNF384], GM12892 [POLR2A]	132433966	132441307	connected_gene=SLC22A5 [score=17.31], connected_gene=IRF1 [score=15.98], connected_gene=IRF1-AS1 [score=12.89],	FANTOM5	peak171468	20	-	-	yes	-	-	-	-	-	-	-	-	-	-	-	-	-	-	-
		PDLIM4; SLC22A4; SLC22A5; IRF1; IL5; RAD50	rs6874639	chr5:132443024:A:G	LD_proxy	EUR	0.2147	-	0.912	-	0.957	-	no	no	no	no	no	no	yes	no	no	no	no	no	no	no	no	no	no	no	no	no	-	-	no	-	-	rs2706339	chr5:132464413:G:T	chr5:131778716	-	-	-	-	-	-	-	-	intron_variant,non_coding_transcript_variant	MODIFIER	IRF1-AS1	ENSG00000197536	Transcript	ENST00000612967.2	lncRNA	`-	`2/3	-	-	-	-	-	0.926		1.921	0.080415	-	-	-	-	GH05J132441	Enhancer	CD56 primary cells, CD8 primary cells, DND-41, Jurkat, Thymus (fetal), placenta, thymus	K562 [ZFP91], HEK293 [ZBTB17]	132441699	132443104	connected_gene=SLC22A5 [score=17.24], connected_gene=ENSG00000202533 [score=12.89], connected_gene=IRF1-AS1 [score=12.88],	dbSUPER	-	-	-	-	yes	-	-	-	-	-	-	-	-	-	-	-	-	-	-	-
