## Supplementary material for "Whole genome analysis of plasma fibrinogen reveals population-differentiated genetic regulators with putative liver roles": Main and Supplemental Tables (part 2 of 3)

### Sheet: ST6 - Variant Annotation (continued)
Supplemental Table 6 - Full Results of Variant Annotations for Conditionally Distinct SNPs and LD Proxies
		PDLIM4; SLC22A4; SLC22A5; IRF1; IL5; RAD50	rs7704457	chr5:132409098:T:C	LD_proxy	EUR	0.2112	-	0.835	-	0.925	-	no	no	no	no	no	no	yes	no	yes	yes	yes	no	no	no	no	no	no	no	no	no	-	-	no	-	-	rs2706339	chr5:132464413:G:T	chr5:131744790	-	-	-	-	-	-	-	-	upstream_gene_variant	MODIFIER	IRF1-AS1	ENSG00000197536	Transcript	ENST00000612967.2	lncRNA	`-	`-	-	-	-	-	-	2.715		5.702	0.424979	-	-	-	-	GH05J132406	Promoter/Enhancer	HepG2, blood, lung, thymus, dendritic cell, monocyte, natural killer cell, neutrophil, T cell, A549, A673, Astrocytes, Foreskin keratinocytes, HeLa-S3, Skeletal muscle myoblasts, HUES64, iPS-15b, Keratinocytes, Mammary epithelial cells, HSMM myotube, Right atrium, hESC endodermal cells, PC-3, PC-9, UCSF-4, Left ventricle, Psoas muscle, Right ventricle, Small intestine, Adipose nuclei, Adrenal gland, Aorta, Brain - Anterior caudate, CD14+ monocytes, CD19 primary cells, CD20+ B cells, CD3 primary cells, CD34 primary cells, CD4 memory primary cells, CD4 naive primary cells, CD4+ CD25- CD45RA+ naive primary cells, CD4+ CD25- CD45RO+ memory primary cells, CD4+ CD25- IL17+ PMA Th17 primary cells, CD4+ CD25- IL17- PMA Th primary cells, CD4+ CD25int CD127+ Tmem primary cells, CD56 primary cells, CD8 memory primary cells, CD8 naive primary cells, CD8 primary cells, Colon crypt, DND-41, Duodenum smooth muscle, Esophagus, Gastric, GM12878, HSMM (myotube), Intestine (fetal), Jurkat, Large intestine (fetal), Lung, MM1S, NHLF, Osteoblasts, Pancreatic islets, RPMI-8402, Sigmoid colon, Spleen, Stomach smooth muscle, Thymus, Thymus (fetal), u87, HCT116, K562, MCF-7, Panc1, mesenchymal stem cell, mesendoderm, myotube, iPS DF 19.11, astrocyte, B cell, CD14-positive monocyte, common myeloid progenitor, CD34-positive, endothelial cell of umbilical vein, fibroblast of dermis, fibroblast of lung, foreskin fibroblast, foreskin melanocyte, IMR-90, keratinocyte, mammary epithelial cell, skeletal muscle myoblast, T-cell, trophoblast cell, H1-hESC, H9, neural stem progenitor cell, adrenal gland, female gonad, large intestine, muscle of leg, muscle of trunk, pancreas, placenta, psoas muscle, small intestine, stomach	liver [SP1, JUND, YY1, REST, MAX, FOXA2, RAD21, RXRA, ZBTB33, GABPA, HNF4A, EGR1, FOXA1, ATF3, HNF4G, NR2F2], HepG2 [NCOR1, CEBPG, CEBPA, CHD2, MNT, TBP, EP300, IRF2, KDM6A, CHD4, KMT2B, RAD51, BHLHE40, SAP130, FOXA2, HOMEZ, RAD21, ZNF511, MAFF, MIER3, SMC3, THAP11, SMAD4, RARA, FOSL2, ETV4, DMAP1, DRAP1, ZKSCAN1, MAFK, THRB, TEAD3, BCL6, FOXP1, TAF1, FOXK2, ZBTB40, SOX5, HMG20A, NR2F1, ZNF48, ZNF792, HNRNPL, RFX1, NR2F6, TFAP4, RXRB, ELF3, IKZF5, ARID3A, ZNF580, NFIA, ARID4B, NFIL3, ZNF644, PPARG, MLX, HLF, MIXL1, SP5, GATAD2A, XRCC5, RNF2, KAT8, SOX13, PHF8, U2AF1, RFX3, FOXA3, RCOR2, RBFOX2, TFE3, ZGPAT, SKI], K562 [HCFC1, ATF2, POLR2A, DPF2, NCOR1, ZNF184, CTCF, CEBPG, REST, NFIC, ZNF592, CEBPB, MBD2, UBTF, NONO, MNT, TARDBP, HES1, TBP, TCF12, ARNT, NR2C1, EP300, IRF2, RAD51, ELF1, BHLHE40, TAF9B, CTBP1, MAFF, SIN3B, ZNF316, NBN, SKIL, ZBTB33, TAL1, USF2, MYNN, NFE2, ZKSCAN1, ZFP91, NCOA2, MAFK, NUFIP1, ATF1, CBX1, HLTF, SUPT5H, HDAC2, ZNF318, MYC, ZHX1, STAT5A, PKNOX1, PRDM10, IRF9, EP400, FOXK2, SMARCA4, ZBTB40, FOXM1, ZEB2, NRF1, MAFG, NCOA1, ZC3H8, SMARCE1, DIDO1, IKZF1, RB1, ZNF384, EGR1, MTA2, ZNF24, CAVIN1, NR2F1, HDGF, TAF7, MTA3, HNRNPL, ATF4, RFX1, JUNB, RLF, NR2F6, TCF7, TEAD4, LARP7, ZNF143, ZMYM3, MEIS2, PYGO2, RUNX1, CREM, KLF1, L3MBTL2, HDAC1, TEAD2, GABPB1, ARID1B, TRIM28, ZBED1, NFATC3, GMEB1, ZNF507, MLLT1, ZC3H11A, TBL1XR1, ATF3, PHF21A, KDM1A, ARID2, DACH1, FUS, GATAD2A, GTF2F1, KLF16, XRCC5, CBFA2T2, MTA1, RNF2, KAT8, TRIM24, SOX6, NFRKB, ZNF740, ZSCAN29, ATF7, CBX3, GATAD2B, POLR2B, LEF1, BCOR, CC2D1A, MEF2D, GTF2A2, HMBOX1, AFF1, CBFA2T3, BRD9, PML, ZBTB2, PHB2, CBX5, EMSY, MGA, THRA], MCF-7 [HCFC1, DPF2, CTCF, MAZ, MNT, TRIM22, CHD1, SIN3A, ZNF217, RAD51, ELF1, CTBP1, RAD21, ZBTB7B, ZKSCAN1, TCF7L2, PKNOX1, SMARCE1, BMI1, ZNF24, RFX1, TOE1, NFIB, ZFX, ZNF687, GTF2F1, FOS, ZHX2, MTA1, ZNF579, SREBF1, ELK1, ZNF444], GM12878 [SP1, ATF2, POLR2A, DPF2, BCL11A, YY1, ZNF207, ZNF592, MAZ, RCOR1, TARDBP, TRIM22, CHD1, SIN3A, TBP, TCF12, ZNF217, ARNT, MAX, NR2C1, CHD4, RAD51, ELF1, BHLHE40, IRF4, SMC3, SMARCA5, STAT3, EBF1, NBN, CBFB, MAFK, ASH2L, ESRRA, BATF, PKNOX1, ZBTB40, PAX5, IKZF1, RB1, NFATC1, BMI1, MTA2, ZNF24, NR2F1, HDGF, MTA3, RBBP5, JUNB, STAT1, BACH1, TCF7, LARP7, ZNF143, CREM, ARID3A, KLF5, NKRF, ZBED1, ZNF687, MLLT1, TBL1XR1, SMAD5, IKZF2, EED, YBX1, ZSCAN29, RUNX3, GATAD2B, PAX8, RELB, ETV6, ELK1, BCLAF1], H1 [SP1, POLR2A, YY1, SIN3A, TBP, TCF12, RAD21, TAF1, ZNF143, USF1], HEK293 [ATF2, ZNF184, CTCF, ZIC2, BCL11A, YY1, HIC1, ZBTB10, ZNF654, ZNF341, PRDM1, ZNF132, ZBTB48, BCL11B, PRDM6, PRDM10, ZNF189, SCRT1, ZEB2, ZNF2, ZFP37, ZNF664, GLIS1, ZNF398, ZFP69B, ZNF133, KLF1, SP7, TRIM28, ZNF561, BCL6B, KLF10, ZBTB8A, ZSCAN4, ZNF660, ZXDB, ZNF692, PATZ1, OSR2, ZBTB17, GLIS2, ZNF501, ZNF112, ZBTB20, ZBTB26, ZNF335, SCRT2, ZBTB44], A549 [POLR2A, CTCF, CHD2, SIN3A, RAD21, USF2, MAFK, ESRRA], GM12891 [POLR2A, SPI1, TAF1], GM12892 [POLR2A, YY1], GM23338 [POLR2A, CTCF], H54 [POLR2A, CTCF], HeLa-S3 [POLR2A, CEBPB, UBTF, MAX, EP300, PRDM1, RAD21, MAFF, RFX5, SMC3, STAT3, USF2, GABPA, ZKSCAN1], HL-60 [POLR2A, SPI1], neural cell [POLR2A, RAD21], SK-N-SH [POLR2A, JUND, CHD2, EP300, SMC3], HCT116 [JUND, CTCF, ZFX], 22Rv1 [CTCF], BE2C [CTCF], C4-2B [CTCF, ZFX], cardiac muscle cell [CTCF], epithelial cell of prostate [CTCF], epithelial cell of proximal tubule [CTCF], gastrocnemius medialis [CTCF], LNCAP [CTCF], neutrophil [CTCF], OCI-LY3 [CTCF], Panc1 [CTCF], prostate gland [CTCF], RWPE1 [CTCF], spleen [CTCF], transverse colon [CTCF], VCaP [CTCF], IMR-90 [CEBPB, BHLHE40, RAD21, MAFK, FOS, NFE2L2], NB4 [MAX, MYC], HEK293T [ZFX, L3MBTL2]	132406985	132433579	connected_gene=RAD50 [score=287.88], connected_gene=AFF4 [score=23.59], connected_gene=MIR3936HG [score=21.72],	ENCODE	peak171460	14	-	-	yes	-	-	-	-	-	-	-	-	-	-	-	-	-	-	-
		PDLIM4; SLC22A4; SLC22A5; IRF1; IL5; RAD50	rs7718024	chr5:132450187:T:C	LD_proxy	EUR	0.2125	-	0.95	-	0.983	-	no	no	no	no	no	no	yes	no	no	no	yes	no	no	no	no	no	no	no	no	no	-	-	no	-	-	rs2706339	chr5:132464413:G:T	chr5:131785879	-	-	-	-	-	-	-	-	intron_variant,non_coding_transcript_variant	MODIFIER	IRF1-AS1	ENSG00000197536	Transcript	ENST00000612967.2	lncRNA	`-	`3/3	-	-	-	-	-	5.614		4.979	0.360044	-	-	-	-	GH05J132449	Enhancer	CD14+ monocytes, CD20+ B cells, CD4+ CD25- IL17- PMA Th primary cells, CD56 primary cells, CD8 primary cells, DND-41, Gastric, Jurkat, Lung, Small intestine, MCF-7, placenta	liver [RXRA, HNF4A, SP1], MCF-7 [ZNF217, CUX1, CTBP1, GATA3, PKNOX1, FOXA1, SMARCE1, DPF2, ZNF24, FOS, EP300, ATF7], K562 [ZNF316, TRIM24], HEK293 [ZNF664]	132449114	132452118	connected_gene=HSALNG0044839 [score=250.67], connected_gene=LOC124901064 [score=250.67], connected_gene=MN298214 [score=250.67],	dbSUPER	peak171471	12	-	-	yes	1	acylcarnitine measurement	acylcarnitine measurement (1 study): [Effect Size= 0.186, Reported CI=[0.13-0.24] unit increase, P=2E-11, Reported Effect Allele=C, n= 4,492 European ancestry individuals (Cadby G, 2022)]	-	-	-	-	-	-	-	-	-	-	-	-
		PDLIM4; SLC22A4; SLC22A5; IRF1; IL5; RAD50	rs7730247	chr5:132445596:A:C	LD_proxy	EUR	0.2146	-	0.912	-	0.957	-	no	no	no	no	no	no	yes	no	no	no	no	no	no	no	no	no	no	no	no	no	-	-	no	-	-	rs2706339	chr5:132464413:G:T	chr5:131781288	-	-	-	-	-	-	-	-	intron_variant,non_coding_transcript_variant	MODIFIER	IRF1-AS1	ENSG00000197536	Transcript	ENST00000612967.2	lncRNA	`-	`2/3	-	-	-	-	-	6.463		9.894	0.849377	-	-	-	-	GH05J132443	Promoter/Enhancer	CD14+ monocytes, CD4+ ab T cells (PB), DND-41, CD14+CD16- monocytes (CB), CD14+CD16- monocytes (VB), Mononuclear cells (PB), Neutrophils (CB), Neutrophils (VB), Adipose nuclei, Adrenal gland, Aorta, Brain - Anterior caudate, CD4+ CD25- IL17+ PMA Th17 primary cells, CD4+ CD25- IL17- PMA Th primary cells, CD56 primary cells, CD8 primary cells, Colon crypt, Duodenum smooth muscle, Esophagus, Gastric, Jurkat, Left ventricle, Lung, Pancreatic islets, Right atrium, Sigmoid colon, Small intestine, Spleen, Stomach smooth muscle, Thymus, Thymus (fetal), HeLa-S3, MCF-7, mesendoderm, keratinocyte, trophoblast cell, H1-hESC, female gonad, muscle of leg, muscle of trunk, pancreas, placenta, stomach, thymus	liver [YY1, RXRA, JUND, HNF4A, RAD21, MAX, SP1, ATF3, NR2F2], HEK293 [ZIC2, SCRT1, ZBTB17, SCRT2], GM12878 [EBF1, IKZF1, EED], HeLa-S3 [TCF7L2], MCF-7 [TCF7L2, NFIB, ZNF24]	132443600	132447781	connected_gene=ENSG00000202533 [score=12.73], connected_gene=IRF1-AS1 [score=12.66], connected_gene=MIR3936HG [score=11.63],	Ensembl	-	-	-	-	yes	-	-	-	-	-	-	-	-	-	-	-	-	-	-	-
		PDLIM4; SLC22A4; SLC22A5; IRF1; IL5; RAD50	rs1012793	chr5:132445653:G:C	LD_proxy	EUR	0.2147	-	0.912	-	0.957	-	no	no	no	no	no	no	yes	no	no	no	no	no	yes	yes	no	no	no	no	no	no	-	-	no	-	-	rs2706339	chr5:132464413:G:T	chr5:131781345	-	-	-	-	-	-	-	-	intron_variant,non_coding_transcript_variant	MODIFIER	IRF1-AS1	ENSG00000197536	Transcript	ENST00000612967.2	lncRNA	`-	`2/3	-	-	-	-	-	1.59		1.55	0.032132	-	-	-	-	GH05J132443	Promoter/Enhancer	CD14+ monocytes, CD4+ ab T cells (PB), DND-41, CD14+CD16- monocytes (CB), CD14+CD16- monocytes (VB), Mononuclear cells (PB), Neutrophils (CB), Neutrophils (VB), Adipose nuclei, Adrenal gland, Aorta, Brain - Anterior caudate, CD4+ CD25- IL17+ PMA Th17 primary cells, CD4+ CD25- IL17- PMA Th primary cells, CD56 primary cells, CD8 primary cells, Colon crypt, Duodenum smooth muscle, Esophagus, Gastric, Jurkat, Left ventricle, Lung, Pancreatic islets, Right atrium, Sigmoid colon, Small intestine, Spleen, Stomach smooth muscle, Thymus, Thymus (fetal), HeLa-S3, MCF-7, mesendoderm, keratinocyte, trophoblast cell, H1-hESC, female gonad, muscle of leg, muscle of trunk, pancreas, placenta, stomach, thymus	liver [YY1, RXRA, JUND, HNF4A, RAD21, MAX, SP1, ATF3, NR2F2], HEK293 [ZIC2, SCRT1, ZBTB17, SCRT2], GM12878 [EBF1, IKZF1, EED], HeLa-S3 [TCF7L2], MCF-7 [TCF7L2, NFIB, ZNF24]	132443600	132447781	connected_gene=ENSG00000202533 [score=12.73], connected_gene=IRF1-AS1 [score=12.66], connected_gene=MIR3936HG [score=11.63],	Ensembl	-	-	-	-	yes	1	fibrinogen measurement	fibrinogen measurement (1 study): [Effect Size= 0.0207, Reported CI=unit increase, P=1E-58, Reported Effect Allele=?, n= 91,953 European ancestry individuals (imputed to 1000 Genomes) (de Vries PS, 2017)]	-	-	-	-	-	-	-	-	-	-	-	-
		PDLIM4; SLC22A4; SLC22A5; IRF1; IL5; RAD50	rs145432904	chr5:132454828:C:T	secondary	EUR, AFR	0.0394	0.006	-	-	-	-	no	no	no	no	no	no	yes	no	yes	yes	no	no	no	no	no	no	no	no	no	no	-	-	no	-	-	rs145432904	chr5:132454828:C:T	chr5:131790520	T	0.038	0.093	0.007	2.74e-41	173923	0.03	-	intron_variant,non_coding_transcript_variant	MODIFIER	IRF1-AS1	ENSG00000197536	Transcript	ENST00000612967.2	lncRNA	`-	`3/3	-	-	-	-	-	2.224	noncoding	2.321	0.124729	-	-	-	-	GH05J132452	Promoter/Enhancer	HepG2, mast cell, monocyte, natural killer cell, neutrophil, T cell, A549, A673, Adrenal gland (fetal), Astrocytes, B cells, GM23338 bipolar neurons, RUES2 cardiac muscle cells, CD14+ monocytes, CD14+ monocytes (PB), CD4+ ab T cells (PB), CD4+CD25+ ab regulatory T cells (PB), Fibroblast of dermis, Erythroblasts (CB), Effector memory CD8+ ab T cells (VB), hESC endodermal cells, Eosinophil (VB), Esophagus, Fibroblast of foreskin, Foreskin keratinocytes, Foreskin melanocytes, H1-hESC, H9, HCT116, Heart (fetal), HeLa-S3, H9 hepatocytes, Skeletal muscle myoblasts, HUES48, HUES6, Endothelial cells of umbilical vein, iPS-15b, iPS-20b, iPS DF 19.11, iPS DF 6.9, Keratinocytes, Large intestine (fetal), Left ventricle, Muscle leg (fetal), Lung, M0 macrophage (CB), M1 macrophage (CB), M1 macrophage (VB), M2 macrophage (CB), M2 macrophage (VB), Mammary epithelial cells, Mammary myoepithelial cells, MCF-7, CD14+CD16- monocytes (CB), Mononuclear cells (PB), H1 mesenchymal stem cells, Mesenchymal stem cells (BM, VB), HSMM myotube, H9 neuron cells, Cortex neurosphere, Ganglion eminence neurosphere, NHLF, Natural killer cells (PB), H9 neural progenitor cells, H1 neural progenitor cells, Osteoblasts, Ovary, Pancreas, PC-3, Placenta, Psoas muscle, Right atrium, Right ventricle, Sigmoid colon, SK-N-SH, Small intestine (fetal), Small intestine, Spleen, Stomach (fetal), Stomach, Thymus, Muscle trunk (fetal), T cells (PB), CD4+ ab T cells, CD8+ ab T cells (CB), Common myeloid progenitor CD34+, Brain germinal matrix, HUES64, Endothelial cells of umbilical vein (CB), Lung (fetal), CD14+CD16- monocytes (VB), B cells (VB), Neutrophils (CB), Neutrophils (VB), Neutrophilic myelocytes (BM), Thymus (fetal), H1 trophoblast, Adipose nuclei, Adrenal gland, Brain - Anterior caudate, Brain - Hippocampus middle, CD19 primary cells, CD20+ B cells, CD3 primary cells, CD34 primary cells, CD4 memory primary cells, CD4 naive primary cells, CD4+ CD25- CD45RA+ naive primary cells, CD4+ CD25- CD45RO+ memory primary cells, CD4+ CD25- IL17+ PMA Th17 primary cells, CD4+ CD25- IL17- PMA Th primary cells, CD4+ CD25int CD127+ Tmem primary cells, CD56 primary cells, CD8 memory primary cells, CD8 naive primary cells, CD8 primary cells, Colon crypt, DND-41, Duodenum smooth muscle, Gastric, HSMM (myotube), Intestine (fetal), Jurkat, MM1S, Pancreatic islets, RPMI-8402, Stomach smooth muscle, GM12878, K562, Panc1, mesenchymal stem cell, myotube, astrocyte, B cell, CD14-positive monocyte, common myeloid progenitor, CD34-positive, endothelial cell of umbilical vein, fibroblast of dermis, fibroblast of lung, foreskin fibroblast, foreskin melanocyte, IMR-90, keratinocyte, mammary epithelial cell, skeletal muscle myoblast, T-cell, adrenal gland, large intestine, muscle of leg, pancreas, placenta, psoas muscle, small intestine, stomach, thymus	liver [SP1, JUND, ATF3, YY1, MAX, FOXA2, RAD21, ZBTB33, RXRA, TAF1, HNF4A, REST, FOXA1, HNF4G, EGR1, NR2F2], HepG2 [POLR2A, NCOR1, CEBPG, CEBPA, CHD2, ZMYM3, KDM6A, CHD4, SAP130, FOXA2, RAD21, ZFP64, MIER3, SMC3, THAP11, ZSCAN9, SMAD4, RARA, DMAP1, RBM22, TEAD3, RFX5, KDM1A, SOX5, ZNF48, ZNF792, RFX1, NFYC, NR2F6, TFAP4, RXRB, IKZF5, NFIA, ARID4B, ZNF644, HLF, HNRNPL, GATAD2A, TGIF2, KAT8, SOX13, PHF8, U2AF1, SKI, TEAD1], GM12878 [SP1, POLR2A, DPF2, ATF2, BCL11A, YY1, CEBPB, MAZ, TARDBP, ARNT, MAX, BHLHE40, IRF4, ELF1, SMARCA5, ZBTB33, EBF1, CBFB, RFX5, BATF, STAT5A, PAX5, SRF, IKZF1, RB1, NFATC1, NR2F1, HDGF, MTA3, JUNB, BACH1, ZNF143, ZNF217, PKNOX1, NKRF, ZBED1, TBL1XR1, SMAD5, ZNF687, CREM, MTA2, IKZF2, LARP7, TRIM22, IRF3, EED, TCF12, RUNX3, NBN, RELB, ETV6, GATAD2B, MLLT1, BCLAF1], H1 [SP1, KDM1A], A549 [POLR2A, KDM1A, ZFP36], GM12891 [POLR2A, SPI1, TAF1], GM12892 [POLR2A, YY1], HL-60 [POLR2A, GABPA, SPI1], K562 [POLR2A, DPF2, ATF2, NCOR1, ATF3, CTCF, CEBPG, NFIC, CEBPB, ZNF592, MNT, HES1, ZMYM3, ARNT, EP300, IRF2, BHLHE40, RUNX1, ELF1, SMARCA5, ZBTB33, SKIL, NFE2, ATF1, CBX1, PTBP1, HDAC2, ZNF318, MYC, PRDM10, IRF9, KDM1A, ZNF24, EP400, SMARCA4, ZEB2, MAFG, NCOA1, DIDO1, IKZF1, CAVIN1, NR2F1, TAF7, MTA3, ATF4, RFX1, NR2F6, TEAD4, ZNF143, MEIS2, KLF1, PHF20, L3MBTL2, HDAC1, PKNOX1, TEAD2, ARID1B, SMARCE1, ZNF507, TSC22D4, ZNF512, RNF2, ZNF354B, TRIM24, CTBP1, SOX6, NFRKB, ZNF740, ATF7, FOXK2, POLR2B, LEF1, BCOR, GTF2A2, MEF2D, AFF1, CBFA2T3, BRD9, MGA], HEK293 [ATF2, ZIC2, ZBTB10, ZSCAN16, ZNF341, ZNF148, FEZF1, KLF16, ZBTB48, ZSCAN23, PRDM10, ZNF24, SCRT1, ZEB2, ZNF518A, ZBTB21, GLIS1, ZNF768, ZNF398, ZFP69B, SP7, ZNF561, ZNF366, YY2, ZNF324, ZBTB12, SP3, ZNF791, EGR2, ZNF629, ZNF692, PATZ1, MZF1, ZBTB17, ZBTB20, ZNF121, ZBTB11, ZFHX2, SCRT2, ZNF335], SK-N-SH [JUND], cardiac muscle cell [CTCF], epithelial cell of prostate [CTCF], epithelial cell of proximal tubule [CTCF], H54 [CTCF], MCF-7 [CTCF, ZNF592, TARDBP, MNT, RAD21, RFX5, RFX1, NFIB, FOS], neutrophil [CTCF], spleen [CTCF], transverse colon [CTCF], VCaP [CTCF], HeLa-S3 [CEBPB, MAX, EP300, RAD21, SMC3, USF2, REST], IMR-90 [CEBPB, BHLHE40, FOS], NB4 [MAX, MYC]	132452397	132482090	connected_gene=ENSG00000202533 [score=260.90], connected_gene=HSALNG0044846 [score=250.67], connected_gene=AFF4 [score=44.89],	ENCODE	-	-	-	-	yes	1	glomerular filtration rate	glomerular filtration rate (1 study): [Effect Size= 8.354, Reported CI=z score decrease, P=7E-17, Reported Effect Allele=T, n= 1,205,871 European ancestry individuals, 168,300 East Asian ancestry individuals, 63,553 African ancestry individuals, 23,509 Hispanic or Latin American individuals, 22,103 African American individuals, 21,791 Central Asian or South Asian ancestry individuals, 1,502 Middle Eastern ancestry individuals, 939 other admixed ancestry individuals, 602 Native American ancestry individuals, 150 Asian ancestry individuals, 339 individuals (Liu H, 2022)]	-	-	-	-	-	-	-	-	-	-	-	-
		PDLIM4; SLC22A4; SLC22A5; IRF1; IL5; RAD50	rs10080188	chr5:132392743:T:A	LD_proxy	EUR	0.0442	-	0.832	-	0.968	-	no	no	no	no	no	no	yes	no	no	yes	no	no	no	no	no	no	no	no	no	yes	no	no	yes	no	no	rs145432904	chr5:132454828:C:T	chr5:131728435	-	-	-	-	-	-	-	-	intron_variant	MODIFIER	SLC22A5	ENSG00000197375	Transcript	ENST00000245407.8	protein_coding	`-	`8/9	-	-	-	-	-	3.819		1.969	0.086016	0.403	-	-	-	GH05J132391	Enhancer	Aorta, GM23338 bipolar neurons, B cells (PB), CD4+ ab T cells, CD4+ ab memory T cells (PB), CD4+ ab T cells (VB), CD8+ ab T cells (CB), Central memory CD4+ ab T cells (VB), Effector memory CD8+ ab T cells (VB), Esophagus, Foreskin keratinocytes, GM12878, K562, Lung, M2 macrophage (CB), H1 mesenchymal stem cells, B cells (VB), Neutrophils (VB), Neutrophilic myelocytes (BM), Stomach (fetal), T helper 17 cells, Thymus, Thymus (fetal), T cells (PB), CD20+ B cells, CD3 primary cells, CD4 memory primary cells, CD4+ CD25- CD45RA+ naive primary cells, CD4+ CD25- CD45RO+ memory primary cells, CD4+ CD25- IL17+ PMA Th17 primary cells, CD4+ CD25- IL17- PMA Th primary cells, Stomach smooth muscle, keratinocyte, trophoblast cell, placenta	HepG2 [HLF], MCF-7 [GATA3], GM12878 [PAX5, ATF2, IKZF1, IKZF2, RUNX3, ZBTB40], K562 [MEIS2, IKZF1], SH-SY5Y [GATA2], neural cell [POLR2A]	132392402	132399199	connected_gene=HSALNG0044833 [score=250.67], connected_gene=lnc-IRF1-4 [score=250.67], connected_gene=piR-42376 [score=250.67],	Ensembl	-	-	-	-	yes	-	-	-	1	PDLIM4	1	Artery_Tibial	PDLIM4 (1 tissue): Artery_Tibial	PDLIM4: Artery_Tibial [Slope= 0.287759, SE=0.0732165, P=9.64982e-05]	1	PDLIM4	1	Esophagus_Mucosa	PDLIM4 (1 tissue): Esophagus_Mucosa	PDLIM4: Esophagus_Mucosa [Slope= 0.945778, SE=0.150911, P=8.31278e-10]
		PDLIM4; SLC22A4; SLC22A5; IRF1; IL5; RAD50	rs113437942	chr5:132466531:C:T	LD_proxy	EUR	0.0394	-	0.994	-	0.998	-	no	no	no	no	no	no	yes	no	yes	yes	yes	no	no	no	no	no	no	no	no	no	-	-	no	-	-	rs145432904	chr5:132454828:C:T	chr5:131802223	-	-	-	-	-	-	-	-	intron_variant,non_coding_transcript_variant	MODIFIER	IRF1-AS1	ENSG00000197536	Transcript	ENST00000612967.2	lncRNA	`-	`3/3	-	-	-	-	-	12.22		7.783	0.628124	-	-	-	-	GH05J132452	Promoter/Enhancer	HepG2, mast cell, monocyte, natural killer cell, neutrophil, T cell, A549, A673, Adrenal gland (fetal), Astrocytes, B cells, GM23338 bipolar neurons, RUES2 cardiac muscle cells, CD14+ monocytes, CD14+ monocytes (PB), CD4+ ab T cells (PB), CD4+CD25+ ab regulatory T cells (PB), Fibroblast of dermis, Erythroblasts (CB), Effector memory CD8+ ab T cells (VB), hESC endodermal cells, Eosinophil (VB), Esophagus, Fibroblast of foreskin, Foreskin keratinocytes, Foreskin melanocytes, H1-hESC, H9, HCT116, Heart (fetal), HeLa-S3, H9 hepatocytes, Skeletal muscle myoblasts, HUES48, HUES6, Endothelial cells of umbilical vein, iPS-15b, iPS-20b, iPS DF 19.11, iPS DF 6.9, Keratinocytes, Large intestine (fetal), Left ventricle, Muscle leg (fetal), Lung, M0 macrophage (CB), M1 macrophage (CB), M1 macrophage (VB), M2 macrophage (CB), M2 macrophage (VB), Mammary epithelial cells, Mammary myoepithelial cells, MCF-7, CD14+CD16- monocytes (CB), Mononuclear cells (PB), H1 mesenchymal stem cells, Mesenchymal stem cells (BM, VB), HSMM myotube, H9 neuron cells, Cortex neurosphere, Ganglion eminence neurosphere, NHLF, Natural killer cells (PB), H9 neural progenitor cells, H1 neural progenitor cells, Osteoblasts, Ovary, Pancreas, PC-3, Placenta, Psoas muscle, Right atrium, Right ventricle, Sigmoid colon, SK-N-SH, Small intestine (fetal), Small intestine, Spleen, Stomach (fetal), Stomach, Thymus, Muscle trunk (fetal), T cells (PB), CD4+ ab T cells, CD8+ ab T cells (CB), Common myeloid progenitor CD34+, Brain germinal matrix, HUES64, Endothelial cells of umbilical vein (CB), Lung (fetal), CD14+CD16- monocytes (VB), B cells (VB), Neutrophils (CB), Neutrophils (VB), Neutrophilic myelocytes (BM), Thymus (fetal), H1 trophoblast, Adipose nuclei, Adrenal gland, Brain - Anterior caudate, Brain - Hippocampus middle, CD19 primary cells, CD20+ B cells, CD3 primary cells, CD34 primary cells, CD4 memory primary cells, CD4 naive primary cells, CD4+ CD25- CD45RA+ naive primary cells, CD4+ CD25- CD45RO+ memory primary cells, CD4+ CD25- IL17+ PMA Th17 primary cells, CD4+ CD25- IL17- PMA Th primary cells, CD4+ CD25int CD127+ Tmem primary cells, CD56 primary cells, CD8 memory primary cells, CD8 naive primary cells, CD8 primary cells, Colon crypt, DND-41, Duodenum smooth muscle, Gastric, HSMM (myotube), Intestine (fetal), Jurkat, MM1S, Pancreatic islets, RPMI-8402, Stomach smooth muscle, GM12878, K562, Panc1, mesenchymal stem cell, myotube, astrocyte, B cell, CD14-positive monocyte, common myeloid progenitor, CD34-positive, endothelial cell of umbilical vein, fibroblast of dermis, fibroblast of lung, foreskin fibroblast, foreskin melanocyte, IMR-90, keratinocyte, mammary epithelial cell, skeletal muscle myoblast, T-cell, adrenal gland, large intestine, muscle of leg, pancreas, placenta, psoas muscle, small intestine, stomach, thymus	liver [SP1, JUND, ATF3, YY1, MAX, FOXA2, RAD21, ZBTB33, RXRA, TAF1, HNF4A, REST, FOXA1, HNF4G, EGR1, NR2F2], HepG2 [POLR2A, NCOR1, CEBPG, CEBPA, CHD2, ZMYM3, KDM6A, CHD4, SAP130, FOXA2, RAD21, ZFP64, MIER3, SMC3, THAP11, ZSCAN9, SMAD4, RARA, DMAP1, RBM22, TEAD3, RFX5, KDM1A, SOX5, ZNF48, ZNF792, RFX1, NFYC, NR2F6, TFAP4, RXRB, IKZF5, NFIA, ARID4B, ZNF644, HLF, HNRNPL, GATAD2A, TGIF2, KAT8, SOX13, PHF8, U2AF1, SKI, TEAD1], GM12878 [SP1, POLR2A, DPF2, ATF2, BCL11A, YY1, CEBPB, MAZ, TARDBP, ARNT, MAX, BHLHE40, IRF4, ELF1, SMARCA5, ZBTB33, EBF1, CBFB, RFX5, BATF, STAT5A, PAX5, SRF, IKZF1, RB1, NFATC1, NR2F1, HDGF, MTA3, JUNB, BACH1, ZNF143, ZNF217, PKNOX1, NKRF, ZBED1, TBL1XR1, SMAD5, ZNF687, CREM, MTA2, IKZF2, LARP7, TRIM22, IRF3, EED, TCF12, RUNX3, NBN, RELB, ETV6, GATAD2B, MLLT1, BCLAF1], H1 [SP1, KDM1A], A549 [POLR2A, KDM1A, ZFP36], GM12891 [POLR2A, SPI1, TAF1], GM12892 [POLR2A, YY1], HL-60 [POLR2A, GABPA, SPI1], K562 [POLR2A, DPF2, ATF2, NCOR1, ATF3, CTCF, CEBPG, NFIC, CEBPB, ZNF592, MNT, HES1, ZMYM3, ARNT, EP300, IRF2, BHLHE40, RUNX1, ELF1, SMARCA5, ZBTB33, SKIL, NFE2, ATF1, CBX1, PTBP1, HDAC2, ZNF318, MYC, PRDM10, IRF9, KDM1A, ZNF24, EP400, SMARCA4, ZEB2, MAFG, NCOA1, DIDO1, IKZF1, CAVIN1, NR2F1, TAF7, MTA3, ATF4, RFX1, NR2F6, TEAD4, ZNF143, MEIS2, KLF1, PHF20, L3MBTL2, HDAC1, PKNOX1, TEAD2, ARID1B, SMARCE1, ZNF507, TSC22D4, ZNF512, RNF2, ZNF354B, TRIM24, CTBP1, SOX6, NFRKB, ZNF740, ATF7, FOXK2, POLR2B, LEF1, BCOR, GTF2A2, MEF2D, AFF1, CBFA2T3, BRD9, MGA], HEK293 [ATF2, ZIC2, ZBTB10, ZSCAN16, ZNF341, ZNF148, FEZF1, KLF16, ZBTB48, ZSCAN23, PRDM10, ZNF24, SCRT1, ZEB2, ZNF518A, ZBTB21, GLIS1, ZNF768, ZNF398, ZFP69B, SP7, ZNF561, ZNF366, YY2, ZNF324, ZBTB12, SP3, ZNF791, EGR2, ZNF629, ZNF692, PATZ1, MZF1, ZBTB17, ZBTB20, ZNF121, ZBTB11, ZFHX2, SCRT2, ZNF335], SK-N-SH [JUND], cardiac muscle cell [CTCF], epithelial cell of prostate [CTCF], epithelial cell of proximal tubule [CTCF], H54 [CTCF], MCF-7 [CTCF, ZNF592, TARDBP, MNT, RAD21, RFX5, RFX1, NFIB, FOS], neutrophil [CTCF], spleen [CTCF], transverse colon [CTCF], VCaP [CTCF], HeLa-S3 [CEBPB, MAX, EP300, RAD21, SMC3, USF2, REST], IMR-90 [CEBPB, BHLHE40, FOS], NB4 [MAX, MYC]	132452397	132482090	connected_gene=ENSG00000202533 [score=260.90], connected_gene=HSALNG0044846 [score=250.67], connected_gene=AFF4 [score=44.89],	ENCODE	peak171478	20	-	-	yes	-	-	-	-	-	-	-	-	-	-	-	-	-	-	-
		PDLIM4; SLC22A4; SLC22A5; IRF1; IL5; RAD50	rs114283007	chr5:132441990:G:A	LD_proxy	EUR	0.0401	-	0.967	-	0.992	-	no	no	no	no	no	no	yes	no	no	no	no	no	no	no	no	no	no	no	no	no	-	-	no	-	-	rs145432904	chr5:132454828:C:T	chr5:131777682	-	-	-	-	-	-	-	-	intron_variant,non_coding_transcript_variant	MODIFIER	IRF1-AS1	ENSG00000197536	Transcript	ENST00000612967.2	lncRNA	`-	`2/3	-	-	-	-	-	0.048		0.27	-0.329749	-	-	-	-	GH05J132441	Enhancer	CD56 primary cells, CD8 primary cells, DND-41, Jurkat, Thymus (fetal), placenta, thymus	K562 [ZFP91], HEK293 [ZBTB17]	132441699	132443104	connected_gene=SLC22A5 [score=17.24], connected_gene=ENSG00000202533 [score=12.89], connected_gene=IRF1-AS1 [score=12.88],	dbSUPER	-	-	-	-	yes	-	-	-	-	-	-	-	-	-	-	-	-	-	-	-
		PDLIM4; SLC22A4; SLC22A5; IRF1; IL5; RAD50	rs114597978	chr5:132468159:G:A	LD_proxy	EUR	0.0394	-	0.992	-	0.996	-	no	no	no	no	no	no	yes	no	yes	yes	no	no	no	no	no	no	no	no	no	no	-	-	no	-	-	rs145432904	chr5:132454828:C:T	chr5:131803851	-	-	-	-	-	-	-	-	intron_variant,non_coding_transcript_variant	MODIFIER	IRF1-AS1	ENSG00000197536	Transcript	ENST00000612967.2	lncRNA	`-	`3/3	-	-	-	-	-	3.476		3.422	0.225823	-	-	-	-	GH05J132452	Promoter/Enhancer	HepG2, mast cell, monocyte, natural killer cell, neutrophil, T cell, A549, A673, Adrenal gland (fetal), Astrocytes, B cells, GM23338 bipolar neurons, RUES2 cardiac muscle cells, CD14+ monocytes, CD14+ monocytes (PB), CD4+ ab T cells (PB), CD4+CD25+ ab regulatory T cells (PB), Fibroblast of dermis, Erythroblasts (CB), Effector memory CD8+ ab T cells (VB), hESC endodermal cells, Eosinophil (VB), Esophagus, Fibroblast of foreskin, Foreskin keratinocytes, Foreskin melanocytes, H1-hESC, H9, HCT116, Heart (fetal), HeLa-S3, H9 hepatocytes, Skeletal muscle myoblasts, HUES48, HUES6, Endothelial cells of umbilical vein, iPS-15b, iPS-20b, iPS DF 19.11, iPS DF 6.9, Keratinocytes, Large intestine (fetal), Left ventricle, Muscle leg (fetal), Lung, M0 macrophage (CB), M1 macrophage (CB), M1 macrophage (VB), M2 macrophage (CB), M2 macrophage (VB), Mammary epithelial cells, Mammary myoepithelial cells, MCF-7, CD14+CD16- monocytes (CB), Mononuclear cells (PB), H1 mesenchymal stem cells, Mesenchymal stem cells (BM, VB), HSMM myotube, H9 neuron cells, Cortex neurosphere, Ganglion eminence neurosphere, NHLF, Natural killer cells (PB), H9 neural progenitor cells, H1 neural progenitor cells, Osteoblasts, Ovary, Pancreas, PC-3, Placenta, Psoas muscle, Right atrium, Right ventricle, Sigmoid colon, SK-N-SH, Small intestine (fetal), Small intestine, Spleen, Stomach (fetal), Stomach, Thymus, Muscle trunk (fetal), T cells (PB), CD4+ ab T cells, CD8+ ab T cells (CB), Common myeloid progenitor CD34+, Brain germinal matrix, HUES64, Endothelial cells of umbilical vein (CB), Lung (fetal), CD14+CD16- monocytes (VB), B cells (VB), Neutrophils (CB), Neutrophils (VB), Neutrophilic myelocytes (BM), Thymus (fetal), H1 trophoblast, Adipose nuclei, Adrenal gland, Brain - Anterior caudate, Brain - Hippocampus middle, CD19 primary cells, CD20+ B cells, CD3 primary cells, CD34 primary cells, CD4 memory primary cells, CD4 naive primary cells, CD4+ CD25- CD45RA+ naive primary cells, CD4+ CD25- CD45RO+ memory primary cells, CD4+ CD25- IL17+ PMA Th17 primary cells, CD4+ CD25- IL17- PMA Th primary cells, CD4+ CD25int CD127+ Tmem primary cells, CD56 primary cells, CD8 memory primary cells, CD8 naive primary cells, CD8 primary cells, Colon crypt, DND-41, Duodenum smooth muscle, Gastric, HSMM (myotube), Intestine (fetal), Jurkat, MM1S, Pancreatic islets, RPMI-8402, Stomach smooth muscle, GM12878, K562, Panc1, mesenchymal stem cell, myotube, astrocyte, B cell, CD14-positive monocyte, common myeloid progenitor, CD34-positive, endothelial cell of umbilical vein, fibroblast of dermis, fibroblast of lung, foreskin fibroblast, foreskin melanocyte, IMR-90, keratinocyte, mammary epithelial cell, skeletal muscle myoblast, T-cell, adrenal gland, large intestine, muscle of leg, pancreas, placenta, psoas muscle, small intestine, stomach, thymus	liver [SP1, JUND, ATF3, YY1, MAX, FOXA2, RAD21, ZBTB33, RXRA, TAF1, HNF4A, REST, FOXA1, HNF4G, EGR1, NR2F2], HepG2 [POLR2A, NCOR1, CEBPG, CEBPA, CHD2, ZMYM3, KDM6A, CHD4, SAP130, FOXA2, RAD21, ZFP64, MIER3, SMC3, THAP11, ZSCAN9, SMAD4, RARA, DMAP1, RBM22, TEAD3, RFX5, KDM1A, SOX5, ZNF48, ZNF792, RFX1, NFYC, NR2F6, TFAP4, RXRB, IKZF5, NFIA, ARID4B, ZNF644, HLF, HNRNPL, GATAD2A, TGIF2, KAT8, SOX13, PHF8, U2AF1, SKI, TEAD1], GM12878 [SP1, POLR2A, DPF2, ATF2, BCL11A, YY1, CEBPB, MAZ, TARDBP, ARNT, MAX, BHLHE40, IRF4, ELF1, SMARCA5, ZBTB33, EBF1, CBFB, RFX5, BATF, STAT5A, PAX5, SRF, IKZF1, RB1, NFATC1, NR2F1, HDGF, MTA3, JUNB, BACH1, ZNF143, ZNF217, PKNOX1, NKRF, ZBED1, TBL1XR1, SMAD5, ZNF687, CREM, MTA2, IKZF2, LARP7, TRIM22, IRF3, EED, TCF12, RUNX3, NBN, RELB, ETV6, GATAD2B, MLLT1, BCLAF1], H1 [SP1, KDM1A], A549 [POLR2A, KDM1A, ZFP36], GM12891 [POLR2A, SPI1, TAF1], GM12892 [POLR2A, YY1], HL-60 [POLR2A, GABPA, SPI1], K562 [POLR2A, DPF2, ATF2, NCOR1, ATF3, CTCF, CEBPG, NFIC, CEBPB, ZNF592, MNT, HES1, ZMYM3, ARNT, EP300, IRF2, BHLHE40, RUNX1, ELF1, SMARCA5, ZBTB33, SKIL, NFE2, ATF1, CBX1, PTBP1, HDAC2, ZNF318, MYC, PRDM10, IRF9, KDM1A, ZNF24, EP400, SMARCA4, ZEB2, MAFG, NCOA1, DIDO1, IKZF1, CAVIN1, NR2F1, TAF7, MTA3, ATF4, RFX1, NR2F6, TEAD4, ZNF143, MEIS2, KLF1, PHF20, L3MBTL2, HDAC1, PKNOX1, TEAD2, ARID1B, SMARCE1, ZNF507, TSC22D4, ZNF512, RNF2, ZNF354B, TRIM24, CTBP1, SOX6, NFRKB, ZNF740, ATF7, FOXK2, POLR2B, LEF1, BCOR, GTF2A2, MEF2D, AFF1, CBFA2T3, BRD9, MGA], HEK293 [ATF2, ZIC2, ZBTB10, ZSCAN16, ZNF341, ZNF148, FEZF1, KLF16, ZBTB48, ZSCAN23, PRDM10, ZNF24, SCRT1, ZEB2, ZNF518A, ZBTB21, GLIS1, ZNF768, ZNF398, ZFP69B, SP7, ZNF561, ZNF366, YY2, ZNF324, ZBTB12, SP3, ZNF791, EGR2, ZNF629, ZNF692, PATZ1, MZF1, ZBTB17, ZBTB20, ZNF121, ZBTB11, ZFHX2, SCRT2, ZNF335], SK-N-SH [JUND], cardiac muscle cell [CTCF], epithelial cell of prostate [CTCF], epithelial cell of proximal tubule [CTCF], H54 [CTCF], MCF-7 [CTCF, ZNF592, TARDBP, MNT, RAD21, RFX5, RFX1, NFIB, FOS], neutrophil [CTCF], spleen [CTCF], transverse colon [CTCF], VCaP [CTCF], HeLa-S3 [CEBPB, MAX, EP300, RAD21, SMC3, USF2, REST], IMR-90 [CEBPB, BHLHE40, FOS], NB4 [MAX, MYC]	132452397	132482090	connected_gene=ENSG00000202533 [score=260.90], connected_gene=HSALNG0044846 [score=250.67], connected_gene=AFF4 [score=44.89],	ENCODE	-	-	-	-	yes	-	-	-	-	-	-	-	-	-	-	-	-	-	-	-
		PDLIM4; SLC22A4; SLC22A5; IRF1; IL5; RAD50	rs115926813	chr5:132454970:G:A	LD_proxy	EUR	0.0394	-	1	-	1	-	no	no	no	no	no	no	yes	no	yes	yes	no	no	no	no	no	no	no	no	no	no	-	-	no	-	-	rs145432904	chr5:132454828:C:T	chr5:131790662	-	-	-	-	-	-	-	-	intron_variant,non_coding_transcript_variant	MODIFIER	IRF1-AS1	ENSG00000197536	Transcript	ENST00000612967.2	lncRNA	`-	`3/3	-	-	-	-	-	0.408		0.367	-0.266651	-	-	-	-	GH05J132452	Promoter/Enhancer	HepG2, mast cell, monocyte, natural killer cell, neutrophil, T cell, A549, A673, Adrenal gland (fetal), Astrocytes, B cells, GM23338 bipolar neurons, RUES2 cardiac muscle cells, CD14+ monocytes, CD14+ monocytes (PB), CD4+ ab T cells (PB), CD4+CD25+ ab regulatory T cells (PB), Fibroblast of dermis, Erythroblasts (CB), Effector memory CD8+ ab T cells (VB), hESC endodermal cells, Eosinophil (VB), Esophagus, Fibroblast of foreskin, Foreskin keratinocytes, Foreskin melanocytes, H1-hESC, H9, HCT116, Heart (fetal), HeLa-S3, H9 hepatocytes, Skeletal muscle myoblasts, HUES48, HUES6, Endothelial cells of umbilical vein, iPS-15b, iPS-20b, iPS DF 19.11, iPS DF 6.9, Keratinocytes, Large intestine (fetal), Left ventricle, Muscle leg (fetal), Lung, M0 macrophage (CB), M1 macrophage (CB), M1 macrophage (VB), M2 macrophage (CB), M2 macrophage (VB), Mammary epithelial cells, Mammary myoepithelial cells, MCF-7, CD14+CD16- monocytes (CB), Mononuclear cells (PB), H1 mesenchymal stem cells, Mesenchymal stem cells (BM, VB), HSMM myotube, H9 neuron cells, Cortex neurosphere, Ganglion eminence neurosphere, NHLF, Natural killer cells (PB), H9 neural progenitor cells, H1 neural progenitor cells, Osteoblasts, Ovary, Pancreas, PC-3, Placenta, Psoas muscle, Right atrium, Right ventricle, Sigmoid colon, SK-N-SH, Small intestine (fetal), Small intestine, Spleen, Stomach (fetal), Stomach, Thymus, Muscle trunk (fetal), T cells (PB), CD4+ ab T cells, CD8+ ab T cells (CB), Common myeloid progenitor CD34+, Brain germinal matrix, HUES64, Endothelial cells of umbilical vein (CB), Lung (fetal), CD14+CD16- monocytes (VB), B cells (VB), Neutrophils (CB), Neutrophils (VB), Neutrophilic myelocytes (BM), Thymus (fetal), H1 trophoblast, Adipose nuclei, Adrenal gland, Brain - Anterior caudate, Brain - Hippocampus middle, CD19 primary cells, CD20+ B cells, CD3 primary cells, CD34 primary cells, CD4 memory primary cells, CD4 naive primary cells, CD4+ CD25- CD45RA+ naive primary cells, CD4+ CD25- CD45RO+ memory primary cells, CD4+ CD25- IL17+ PMA Th17 primary cells, CD4+ CD25- IL17- PMA Th primary cells, CD4+ CD25int CD127+ Tmem primary cells, CD56 primary cells, CD8 memory primary cells, CD8 naive primary cells, CD8 primary cells, Colon crypt, DND-41, Duodenum smooth muscle, Gastric, HSMM (myotube), Intestine (fetal), Jurkat, MM1S, Pancreatic islets, RPMI-8402, Stomach smooth muscle, GM12878, K562, Panc1, mesenchymal stem cell, myotube, astrocyte, B cell, CD14-positive monocyte, common myeloid progenitor, CD34-positive, endothelial cell of umbilical vein, fibroblast of dermis, fibroblast of lung, foreskin fibroblast, foreskin melanocyte, IMR-90, keratinocyte, mammary epithelial cell, skeletal muscle myoblast, T-cell, adrenal gland, large intestine, muscle of leg, pancreas, placenta, psoas muscle, small intestine, stomach, thymus	liver [SP1, JUND, ATF3, YY1, MAX, FOXA2, RAD21, ZBTB33, RXRA, TAF1, HNF4A, REST, FOXA1, HNF4G, EGR1, NR2F2], HepG2 [POLR2A, NCOR1, CEBPG, CEBPA, CHD2, ZMYM3, KDM6A, CHD4, SAP130, FOXA2, RAD21, ZFP64, MIER3, SMC3, THAP11, ZSCAN9, SMAD4, RARA, DMAP1, RBM22, TEAD3, RFX5, KDM1A, SOX5, ZNF48, ZNF792, RFX1, NFYC, NR2F6, TFAP4, RXRB, IKZF5, NFIA, ARID4B, ZNF644, HLF, HNRNPL, GATAD2A, TGIF2, KAT8, SOX13, PHF8, U2AF1, SKI, TEAD1], GM12878 [SP1, POLR2A, DPF2, ATF2, BCL11A, YY1, CEBPB, MAZ, TARDBP, ARNT, MAX, BHLHE40, IRF4, ELF1, SMARCA5, ZBTB33, EBF1, CBFB, RFX5, BATF, STAT5A, PAX5, SRF, IKZF1, RB1, NFATC1, NR2F1, HDGF, MTA3, JUNB, BACH1, ZNF143, ZNF217, PKNOX1, NKRF, ZBED1, TBL1XR1, SMAD5, ZNF687, CREM, MTA2, IKZF2, LARP7, TRIM22, IRF3, EED, TCF12, RUNX3, NBN, RELB, ETV6, GATAD2B, MLLT1, BCLAF1], H1 [SP1, KDM1A], A549 [POLR2A, KDM1A, ZFP36], GM12891 [POLR2A, SPI1, TAF1], GM12892 [POLR2A, YY1], HL-60 [POLR2A, GABPA, SPI1], K562 [POLR2A, DPF2, ATF2, NCOR1, ATF3, CTCF, CEBPG, NFIC, CEBPB, ZNF592, MNT, HES1, ZMYM3, ARNT, EP300, IRF2, BHLHE40, RUNX1, ELF1, SMARCA5, ZBTB33, SKIL, NFE2, ATF1, CBX1, PTBP1, HDAC2, ZNF318, MYC, PRDM10, IRF9, KDM1A, ZNF24, EP400, SMARCA4, ZEB2, MAFG, NCOA1, DIDO1, IKZF1, CAVIN1, NR2F1, TAF7, MTA3, ATF4, RFX1, NR2F6, TEAD4, ZNF143, MEIS2, KLF1, PHF20, L3MBTL2, HDAC1, PKNOX1, TEAD2, ARID1B, SMARCE1, ZNF507, TSC22D4, ZNF512, RNF2, ZNF354B, TRIM24, CTBP1, SOX6, NFRKB, ZNF740, ATF7, FOXK2, POLR2B, LEF1, BCOR, GTF2A2, MEF2D, AFF1, CBFA2T3, BRD9, MGA], HEK293 [ATF2, ZIC2, ZBTB10, ZSCAN16, ZNF341, ZNF148, FEZF1, KLF16, ZBTB48, ZSCAN23, PRDM10, ZNF24, SCRT1, ZEB2, ZNF518A, ZBTB21, GLIS1, ZNF768, ZNF398, ZFP69B, SP7, ZNF561, ZNF366, YY2, ZNF324, ZBTB12, SP3, ZNF791, EGR2, ZNF629, ZNF692, PATZ1, MZF1, ZBTB17, ZBTB20, ZNF121, ZBTB11, ZFHX2, SCRT2, ZNF335], SK-N-SH [JUND], cardiac muscle cell [CTCF], epithelial cell of prostate [CTCF], epithelial cell of proximal tubule [CTCF], H54 [CTCF], MCF-7 [CTCF, ZNF592, TARDBP, MNT, RAD21, RFX5, RFX1, NFIB, FOS], neutrophil [CTCF], spleen [CTCF], transverse colon [CTCF], VCaP [CTCF], HeLa-S3 [CEBPB, MAX, EP300, RAD21, SMC3, USF2, REST], IMR-90 [CEBPB, BHLHE40, FOS], NB4 [MAX, MYC]	132452397	132482090	connected_gene=ENSG00000202533 [score=260.90], connected_gene=HSALNG0044846 [score=250.67], connected_gene=AFF4 [score=44.89],	ENCODE	-	-	-	-	yes	-	-	-	-	-	-	-	-	-	-	-	-	-	-	-
		PDLIM4; SLC22A4; SLC22A5; IRF1; IL5; RAD50	rs12777	chr5:132335969:C:G	LD_proxy	EUR	0.0442	-	0.808	-	0.954	-	no	no	no	no	no	no	no	-	-	-	no	no	yes	yes	no	no	no	no	yes	no	-	-	no	-	-	rs145432904	chr5:132454828:C:T	chr5:131671662	-	-	-	-	-	-	-	-	synonymous_variant	LOW	SLC22A4	ENSG00000197208	Transcript	ENST00000200652.4	protein_coding	`8/10	`-	471	G	-	-	benign	18.33		9.259	0.786535	0.538	-	-	-	-	-	-	-	-	-	-	-	-	-	-	-	yes	4	fibrinogen measurement, serum metabolite measurement, glomerular filtration rate, red blood cell distribution width	fibrinogen measurement (2 studies): [Effect Size= 0.024, Reported CI=NR unit increase, P=9E-27, Reported Effect Allele=G, n= 120,246 European ancestry individuals (de Vries PS, 2015), Effect Size= 9.51, Reported CI=[NR] mg/dl increase, P=1E-6, Reported Effect Allele=C, n= 17,686 European ancestry female individuals (Danik JS, 2009)], serum metabolite measurement (1 study): [Effect Size= 0.522, Reported CI=[0.39-0.66] unit increase, P=5E-14, Reported Effect Allele=C, n= 3,926 Hispanic/Latino individuals (Feofanova EV, 2020)], glomerular filtration rate (2 studies): [Effect Size= 0.0052, Reported CI=[0.0038-0.0066] unit decrease, P=2E-13, Reported Effect Allele=G, n= 1,004,040 European ancestry individuals, 165,726 East Asian ancestry individuals, 13,842 African American individuals, 13,359 South Asian ancestry individuals, 4,961 Hispanic individuals, 2 individuals (Stanzick KJ, 2021), Effect Size= 0.005, Reported CI=[0.0032-0.0068] unit increase, P=9E-11, Reported Effect Allele=C, n= 567,460 European ancestry individuals, 165,726 East Asian ancestry individuals, 13,842 African American individuals, 13,359 South Asian ancestry individuals, 4,961 Hispanic individuals (Wuttke M, 2019)], red blood cell distribution width (1 study): [Effect Size= NA, Reported CI=NA, P=4E-9, Reported Effect Allele=?, n= approximately 445,000 European ancestry individuals (Kichaev G, 2018)]	-	-	-	-	-	-	-	-	-	-	-	-
		PDLIM4; SLC22A4; SLC22A5; IRF1; IL5; RAD50	rs79480807	chr5:132465298:G:A	LD_proxy	EUR	0.0394	-	0.995	-	0.998	-	no	no	no	no	no	no	yes	no	yes	yes	no	no	no	no	no	no	no	no	no	no	-	-	no	-	-	rs145432904	chr5:132454828:C:T	chr5:131800990	-	-	-	-	-	-	-	-	intron_variant,non_coding_transcript_variant	MODIFIER	IRF1-AS1	ENSG00000197536	Transcript	ENST00000612967.2	lncRNA	`-	`3/3	-	-	-	-	-	0.573		1.253	-0.0135	-	-	-	-	GH05J132452	Promoter/Enhancer	HepG2, mast cell, monocyte, natural killer cell, neutrophil, T cell, A549, A673, Adrenal gland (fetal), Astrocytes, B cells, GM23338 bipolar neurons, RUES2 cardiac muscle cells, CD14+ monocytes, CD14+ monocytes (PB), CD4+ ab T cells (PB), CD4+CD25+ ab regulatory T cells (PB), Fibroblast of dermis, Erythroblasts (CB), Effector memory CD8+ ab T cells (VB), hESC endodermal cells, Eosinophil (VB), Esophagus, Fibroblast of foreskin, Foreskin keratinocytes, Foreskin melanocytes, H1-hESC, H9, HCT116, Heart (fetal), HeLa-S3, H9 hepatocytes, Skeletal muscle myoblasts, HUES48, HUES6, Endothelial cells of umbilical vein, iPS-15b, iPS-20b, iPS DF 19.11, iPS DF 6.9, Keratinocytes, Large intestine (fetal), Left ventricle, Muscle leg (fetal), Lung, M0 macrophage (CB), M1 macrophage (CB), M1 macrophage (VB), M2 macrophage (CB), M2 macrophage (VB), Mammary epithelial cells, Mammary myoepithelial cells, MCF-7, CD14+CD16- monocytes (CB), Mononuclear cells (PB), H1 mesenchymal stem cells, Mesenchymal stem cells (BM, VB), HSMM myotube, H9 neuron cells, Cortex neurosphere, Ganglion eminence neurosphere, NHLF, Natural killer cells (PB), H9 neural progenitor cells, H1 neural progenitor cells, Osteoblasts, Ovary, Pancreas, PC-3, Placenta, Psoas muscle, Right atrium, Right ventricle, Sigmoid colon, SK-N-SH, Small intestine (fetal), Small intestine, Spleen, Stomach (fetal), Stomach, Thymus, Muscle trunk (fetal), T cells (PB), CD4+ ab T cells, CD8+ ab T cells (CB), Common myeloid progenitor CD34+, Brain germinal matrix, HUES64, Endothelial cells of umbilical vein (CB), Lung (fetal), CD14+CD16- monocytes (VB), B cells (VB), Neutrophils (CB), Neutrophils (VB), Neutrophilic myelocytes (BM), Thymus (fetal), H1 trophoblast, Adipose nuclei, Adrenal gland, Brain - Anterior caudate, Brain - Hippocampus middle, CD19 primary cells, CD20+ B cells, CD3 primary cells, CD34 primary cells, CD4 memory primary cells, CD4 naive primary cells, CD4+ CD25- CD45RA+ naive primary cells, CD4+ CD25- CD45RO+ memory primary cells, CD4+ CD25- IL17+ PMA Th17 primary cells, CD4+ CD25- IL17- PMA Th primary cells, CD4+ CD25int CD127+ Tmem primary cells, CD56 primary cells, CD8 memory primary cells, CD8 naive primary cells, CD8 primary cells, Colon crypt, DND-41, Duodenum smooth muscle, Gastric, HSMM (myotube), Intestine (fetal), Jurkat, MM1S, Pancreatic islets, RPMI-8402, Stomach smooth muscle, GM12878, K562, Panc1, mesenchymal stem cell, myotube, astrocyte, B cell, CD14-positive monocyte, common myeloid progenitor, CD34-positive, endothelial cell of umbilical vein, fibroblast of dermis, fibroblast of lung, foreskin fibroblast, foreskin melanocyte, IMR-90, keratinocyte, mammary epithelial cell, skeletal muscle myoblast, T-cell, adrenal gland, large intestine, muscle of leg, pancreas, placenta, psoas muscle, small intestine, stomach, thymus	liver [SP1, JUND, ATF3, YY1, MAX, FOXA2, RAD21, ZBTB33, RXRA, TAF1, HNF4A, REST, FOXA1, HNF4G, EGR1, NR2F2], HepG2 [POLR2A, NCOR1, CEBPG, CEBPA, CHD2, ZMYM3, KDM6A, CHD4, SAP130, FOXA2, RAD21, ZFP64, MIER3, SMC3, THAP11, ZSCAN9, SMAD4, RARA, DMAP1, RBM22, TEAD3, RFX5, KDM1A, SOX5, ZNF48, ZNF792, RFX1, NFYC, NR2F6, TFAP4, RXRB, IKZF5, NFIA, ARID4B, ZNF644, HLF, HNRNPL, GATAD2A, TGIF2, KAT8, SOX13, PHF8, U2AF1, SKI, TEAD1], GM12878 [SP1, POLR2A, DPF2, ATF2, BCL11A, YY1, CEBPB, MAZ, TARDBP, ARNT, MAX, BHLHE40, IRF4, ELF1, SMARCA5, ZBTB33, EBF1, CBFB, RFX5, BATF, STAT5A, PAX5, SRF, IKZF1, RB1, NFATC1, NR2F1, HDGF, MTA3, JUNB, BACH1, ZNF143, ZNF217, PKNOX1, NKRF, ZBED1, TBL1XR1, SMAD5, ZNF687, CREM, MTA2, IKZF2, LARP7, TRIM22, IRF3, EED, TCF12, RUNX3, NBN, RELB, ETV6, GATAD2B, MLLT1, BCLAF1], H1 [SP1, KDM1A], A549 [POLR2A, KDM1A, ZFP36], GM12891 [POLR2A, SPI1, TAF1], GM12892 [POLR2A, YY1], HL-60 [POLR2A, GABPA, SPI1], K562 [POLR2A, DPF2, ATF2, NCOR1, ATF3, CTCF, CEBPG, NFIC, CEBPB, ZNF592, MNT, HES1, ZMYM3, ARNT, EP300, IRF2, BHLHE40, RUNX1, ELF1, SMARCA5, ZBTB33, SKIL, NFE2, ATF1, CBX1, PTBP1, HDAC2, ZNF318, MYC, PRDM10, IRF9, KDM1A, ZNF24, EP400, SMARCA4, ZEB2, MAFG, NCOA1, DIDO1, IKZF1, CAVIN1, NR2F1, TAF7, MTA3, ATF4, RFX1, NR2F6, TEAD4, ZNF143, MEIS2, KLF1, PHF20, L3MBTL2, HDAC1, PKNOX1, TEAD2, ARID1B, SMARCE1, ZNF507, TSC22D4, ZNF512, RNF2, ZNF354B, TRIM24, CTBP1, SOX6, NFRKB, ZNF740, ATF7, FOXK2, POLR2B, LEF1, BCOR, GTF2A2, MEF2D, AFF1, CBFA2T3, BRD9, MGA], HEK293 [ATF2, ZIC2, ZBTB10, ZSCAN16, ZNF341, ZNF148, FEZF1, KLF16, ZBTB48, ZSCAN23, PRDM10, ZNF24, SCRT1, ZEB2, ZNF518A, ZBTB21, GLIS1, ZNF768, ZNF398, ZFP69B, SP7, ZNF561, ZNF366, YY2, ZNF324, ZBTB12, SP3, ZNF791, EGR2, ZNF629, ZNF692, PATZ1, MZF1, ZBTB17, ZBTB20, ZNF121, ZBTB11, ZFHX2, SCRT2, ZNF335], SK-N-SH [JUND], cardiac muscle cell [CTCF], epithelial cell of prostate [CTCF], epithelial cell of proximal tubule [CTCF], H54 [CTCF], MCF-7 [CTCF, ZNF592, TARDBP, MNT, RAD21, RFX5, RFX1, NFIB, FOS], neutrophil [CTCF], spleen [CTCF], transverse colon [CTCF], VCaP [CTCF], HeLa-S3 [CEBPB, MAX, EP300, RAD21, SMC3, USF2, REST], IMR-90 [CEBPB, BHLHE40, FOS], NB4 [MAX, MYC]	132452397	132482090	connected_gene=ENSG00000202533 [score=260.90], connected_gene=HSALNG0044846 [score=250.67], connected_gene=AFF4 [score=44.89],	ENCODE	-	-	-	-	yes	-	-	-	-	-	-	-	-	-	-	-	-	-	-	-
		PDLIM4; SLC22A4; SLC22A5; IRF1; IL5; RAD50	rs80112473	chr5:132463681:G:C	LD_proxy	EUR	0.0394	-	0.995	-	0.998	-	no	no	no	no	no	no	yes	no	yes	yes	yes	no	no	no	no	no	no	no	yes	no	-	-	yes	no	no	rs145432904	chr5:132454828:C:T	chr5:131799373	-	-	-	-	-	-	-	-	intron_variant,non_coding_transcript_variant	MODIFIER	IRF1-AS1	ENSG00000197536	Transcript	ENST00000612967.2	lncRNA	`-	`3/3	-	-	-	-	-	7.085		7.224	0.570544	-	-	-	-	GH05J132452	Promoter/Enhancer	HepG2, mast cell, monocyte, natural killer cell, neutrophil, T cell, A549, A673, Adrenal gland (fetal), Astrocytes, B cells, GM23338 bipolar neurons, RUES2 cardiac muscle cells, CD14+ monocytes, CD14+ monocytes (PB), CD4+ ab T cells (PB), CD4+CD25+ ab regulatory T cells (PB), Fibroblast of dermis, Erythroblasts (CB), Effector memory CD8+ ab T cells (VB), hESC endodermal cells, Eosinophil (VB), Esophagus, Fibroblast of foreskin, Foreskin keratinocytes, Foreskin melanocytes, H1-hESC, H9, HCT116, Heart (fetal), HeLa-S3, H9 hepatocytes, Skeletal muscle myoblasts, HUES48, HUES6, Endothelial cells of umbilical vein, iPS-15b, iPS-20b, iPS DF 19.11, iPS DF 6.9, Keratinocytes, Large intestine (fetal), Left ventricle, Muscle leg (fetal), Lung, M0 macrophage (CB), M1 macrophage (CB), M1 macrophage (VB), M2 macrophage (CB), M2 macrophage (VB), Mammary epithelial cells, Mammary myoepithelial cells, MCF-7, CD14+CD16- monocytes (CB), Mononuclear cells (PB), H1 mesenchymal stem cells, Mesenchymal stem cells (BM, VB), HSMM myotube, H9 neuron cells, Cortex neurosphere, Ganglion eminence neurosphere, NHLF, Natural killer cells (PB), H9 neural progenitor cells, H1 neural progenitor cells, Osteoblasts, Ovary, Pancreas, PC-3, Placenta, Psoas muscle, Right atrium, Right ventricle, Sigmoid colon, SK-N-SH, Small intestine (fetal), Small intestine, Spleen, Stomach (fetal), Stomach, Thymus, Muscle trunk (fetal), T cells (PB), CD4+ ab T cells, CD8+ ab T cells (CB), Common myeloid progenitor CD34+, Brain germinal matrix, HUES64, Endothelial cells of umbilical vein (CB), Lung (fetal), CD14+CD16- monocytes (VB), B cells (VB), Neutrophils (CB), Neutrophils (VB), Neutrophilic myelocytes (BM), Thymus (fetal), H1 trophoblast, Adipose nuclei, Adrenal gland, Brain - Anterior caudate, Brain - Hippocampus middle, CD19 primary cells, CD20+ B cells, CD3 primary cells, CD34 primary cells, CD4 memory primary cells, CD4 naive primary cells, CD4+ CD25- CD45RA+ naive primary cells, CD4+ CD25- CD45RO+ memory primary cells, CD4+ CD25- IL17+ PMA Th17 primary cells, CD4+ CD25- IL17- PMA Th primary cells, CD4+ CD25int CD127+ Tmem primary cells, CD56 primary cells, CD8 memory primary cells, CD8 naive primary cells, CD8 primary cells, Colon crypt, DND-41, Duodenum smooth muscle, Gastric, HSMM (myotube), Intestine (fetal), Jurkat, MM1S, Pancreatic islets, RPMI-8402, Stomach smooth muscle, GM12878, K562, Panc1, mesenchymal stem cell, myotube, astrocyte, B cell, CD14-positive monocyte, common myeloid progenitor, CD34-positive, endothelial cell of umbilical vein, fibroblast of dermis, fibroblast of lung, foreskin fibroblast, foreskin melanocyte, IMR-90, keratinocyte, mammary epithelial cell, skeletal muscle myoblast, T-cell, adrenal gland, large intestine, muscle of leg, pancreas, placenta, psoas muscle, small intestine, stomach, thymus	liver [SP1, JUND, ATF3, YY1, MAX, FOXA2, RAD21, ZBTB33, RXRA, TAF1, HNF4A, REST, FOXA1, HNF4G, EGR1, NR2F2], HepG2 [POLR2A, NCOR1, CEBPG, CEBPA, CHD2, ZMYM3, KDM6A, CHD4, SAP130, FOXA2, RAD21, ZFP64, MIER3, SMC3, THAP11, ZSCAN9, SMAD4, RARA, DMAP1, RBM22, TEAD3, RFX5, KDM1A, SOX5, ZNF48, ZNF792, RFX1, NFYC, NR2F6, TFAP4, RXRB, IKZF5, NFIA, ARID4B, ZNF644, HLF, HNRNPL, GATAD2A, TGIF2, KAT8, SOX13, PHF8, U2AF1, SKI, TEAD1], GM12878 [SP1, POLR2A, DPF2, ATF2, BCL11A, YY1, CEBPB, MAZ, TARDBP, ARNT, MAX, BHLHE40, IRF4, ELF1, SMARCA5, ZBTB33, EBF1, CBFB, RFX5, BATF, STAT5A, PAX5, SRF, IKZF1, RB1, NFATC1, NR2F1, HDGF, MTA3, JUNB, BACH1, ZNF143, ZNF217, PKNOX1, NKRF, ZBED1, TBL1XR1, SMAD5, ZNF687, CREM, MTA2, IKZF2, LARP7, TRIM22, IRF3, EED, TCF12, RUNX3, NBN, RELB, ETV6, GATAD2B, MLLT1, BCLAF1], H1 [SP1, KDM1A], A549 [POLR2A, KDM1A, ZFP36], GM12891 [POLR2A, SPI1, TAF1], GM12892 [POLR2A, YY1], HL-60 [POLR2A, GABPA, SPI1], K562 [POLR2A, DPF2, ATF2, NCOR1, ATF3, CTCF, CEBPG, NFIC, CEBPB, ZNF592, MNT, HES1, ZMYM3, ARNT, EP300, IRF2, BHLHE40, RUNX1, ELF1, SMARCA5, ZBTB33, SKIL, NFE2, ATF1, CBX1, PTBP1, HDAC2, ZNF318, MYC, PRDM10, IRF9, KDM1A, ZNF24, EP400, SMARCA4, ZEB2, MAFG, NCOA1, DIDO1, IKZF1, CAVIN1, NR2F1, TAF7, MTA3, ATF4, RFX1, NR2F6, TEAD4, ZNF143, MEIS2, KLF1, PHF20, L3MBTL2, HDAC1, PKNOX1, TEAD2, ARID1B, SMARCE1, ZNF507, TSC22D4, ZNF512, RNF2, ZNF354B, TRIM24, CTBP1, SOX6, NFRKB, ZNF740, ATF7, FOXK2, POLR2B, LEF1, BCOR, GTF2A2, MEF2D, AFF1, CBFA2T3, BRD9, MGA], HEK293 [ATF2, ZIC2, ZBTB10, ZSCAN16, ZNF341, ZNF148, FEZF1, KLF16, ZBTB48, ZSCAN23, PRDM10, ZNF24, SCRT1, ZEB2, ZNF518A, ZBTB21, GLIS1, ZNF768, ZNF398, ZFP69B, SP7, ZNF561, ZNF366, YY2, ZNF324, ZBTB12, SP3, ZNF791, EGR2, ZNF629, ZNF692, PATZ1, MZF1, ZBTB17, ZBTB20, ZNF121, ZBTB11, ZFHX2, SCRT2, ZNF335], SK-N-SH [JUND], cardiac muscle cell [CTCF], epithelial cell of prostate [CTCF], epithelial cell of proximal tubule [CTCF], H54 [CTCF], MCF-7 [CTCF, ZNF592, TARDBP, MNT, RAD21, RFX5, RFX1, NFIB, FOS], neutrophil [CTCF], spleen [CTCF], transverse colon [CTCF], VCaP [CTCF], HeLa-S3 [CEBPB, MAX, EP300, RAD21, SMC3, USF2, REST], IMR-90 [CEBPB, BHLHE40, FOS], NB4 [MAX, MYC]	132452397	132482090	connected_gene=ENSG00000202533 [score=260.90], connected_gene=HSALNG0044846 [score=250.67], connected_gene=AFF4 [score=44.89],	ENCODE	peak171476	16	-	-	yes	1	red blood cell distribution width	red blood cell distribution width (1 study): [Effect Size= NA, Reported CI=NA, P=2E-10, Reported Effect Allele=G, n= 563,352 African American or Afro-Caribbean, African ancestry, European ancestry, East Asian ancestry, Hispanic or Latin American and South Asian ancestry individuals (Chen MH, 2020)]	1	C5orf56	1	Nerve_Tibial	C5orf56 (1 tissue): Nerve_Tibial	C5orf56: Nerve_Tibial [Slope= -0.274553, SE=0.0688535, P=7.76285e-05]	-	-	-	-	-	-
		PDLIM4; SLC22A4; SLC22A5; IRF1; IL5; RAD50	rs2706383	chr5:132456710:G:A	secondary	EUR, AFR	0.2141	0.3154	-	-	-	-	no	no	no	no	no	no	yes	no	yes	yes	yes	no	no	no	no	no	no	no	no	no	-	-	no	-	-	rs2706383	chr5:132456710:G:A	chr5:131792402	A	0.208	-0.065	0.003	1.78e-84	162719	0.235	-	intron_variant,non_coding_transcript_variant	MODIFIER	IRF1-AS1	ENSG00000197536	Transcript	ENST00000612967.2	lncRNA	`-	`3/3	-	-	-	-	-	7.836	noncoding	9.004	0.759847	-	-	-	-	GH05J132452	Promoter/Enhancer	HepG2, mast cell, monocyte, natural killer cell, neutrophil, T cell, A549, A673, Adrenal gland (fetal), Astrocytes, B cells, GM23338 bipolar neurons, RUES2 cardiac muscle cells, CD14+ monocytes, CD14+ monocytes (PB), CD4+ ab T cells (PB), CD4+CD25+ ab regulatory T cells (PB), Fibroblast of dermis, Erythroblasts (CB), Effector memory CD8+ ab T cells (VB), hESC endodermal cells, Eosinophil (VB), Esophagus, Fibroblast of foreskin, Foreskin keratinocytes, Foreskin melanocytes, H1-hESC, H9, HCT116, Heart (fetal), HeLa-S3, H9 hepatocytes, Skeletal muscle myoblasts, HUES48, HUES6, Endothelial cells of umbilical vein, iPS-15b, iPS-20b, iPS DF 19.11, iPS DF 6.9, Keratinocytes, Large intestine (fetal), Left ventricle, Muscle leg (fetal), Lung, M0 macrophage (CB), M1 macrophage (CB), M1 macrophage (VB), M2 macrophage (CB), M2 macrophage (VB), Mammary epithelial cells, Mammary myoepithelial cells, MCF-7, CD14+CD16- monocytes (CB), Mononuclear cells (PB), H1 mesenchymal stem cells, Mesenchymal stem cells (BM, VB), HSMM myotube, H9 neuron cells, Cortex neurosphere, Ganglion eminence neurosphere, NHLF, Natural killer cells (PB), H9 neural progenitor cells, H1 neural progenitor cells, Osteoblasts, Ovary, Pancreas, PC-3, Placenta, Psoas muscle, Right atrium, Right ventricle, Sigmoid colon, SK-N-SH, Small intestine (fetal), Small intestine, Spleen, Stomach (fetal), Stomach, Thymus, Muscle trunk (fetal), T cells (PB), CD4+ ab T cells, CD8+ ab T cells (CB), Common myeloid progenitor CD34+, Brain germinal matrix, HUES64, Endothelial cells of umbilical vein (CB), Lung (fetal), CD14+CD16- monocytes (VB), B cells (VB), Neutrophils (CB), Neutrophils (VB), Neutrophilic myelocytes (BM), Thymus (fetal), H1 trophoblast, Adipose nuclei, Adrenal gland, Brain - Anterior caudate, Brain - Hippocampus middle, CD19 primary cells, CD20+ B cells, CD3 primary cells, CD34 primary cells, CD4 memory primary cells, CD4 naive primary cells, CD4+ CD25- CD45RA+ naive primary cells, CD4+ CD25- CD45RO+ memory primary cells, CD4+ CD25- IL17+ PMA Th17 primary cells, CD4+ CD25- IL17- PMA Th primary cells, CD4+ CD25int CD127+ Tmem primary cells, CD56 primary cells, CD8 memory primary cells, CD8 naive primary cells, CD8 primary cells, Colon crypt, DND-41, Duodenum smooth muscle, Gastric, HSMM (myotube), Intestine (fetal), Jurkat, MM1S, Pancreatic islets, RPMI-8402, Stomach smooth muscle, GM12878, K562, Panc1, mesenchymal stem cell, myotube, astrocyte, B cell, CD14-positive monocyte, common myeloid progenitor, CD34-positive, endothelial cell of umbilical vein, fibroblast of dermis, fibroblast of lung, foreskin fibroblast, foreskin melanocyte, IMR-90, keratinocyte, mammary epithelial cell, skeletal muscle myoblast, T-cell, adrenal gland, large intestine, muscle of leg, pancreas, placenta, psoas muscle, small intestine, stomach, thymus	liver [SP1, JUND, ATF3, YY1, MAX, FOXA2, RAD21, ZBTB33, RXRA, TAF1, HNF4A, REST, FOXA1, HNF4G, EGR1, NR2F2], HepG2 [POLR2A, NCOR1, CEBPG, CEBPA, CHD2, ZMYM3, KDM6A, CHD4, SAP130, FOXA2, RAD21, ZFP64, MIER3, SMC3, THAP11, ZSCAN9, SMAD4, RARA, DMAP1, RBM22, TEAD3, RFX5, KDM1A, SOX5, ZNF48, ZNF792, RFX1, NFYC, NR2F6, TFAP4, RXRB, IKZF5, NFIA, ARID4B, ZNF644, HLF, HNRNPL, GATAD2A, TGIF2, KAT8, SOX13, PHF8, U2AF1, SKI, TEAD1], GM12878 [SP1, POLR2A, DPF2, ATF2, BCL11A, YY1, CEBPB, MAZ, TARDBP, ARNT, MAX, BHLHE40, IRF4, ELF1, SMARCA5, ZBTB33, EBF1, CBFB, RFX5, BATF, STAT5A, PAX5, SRF, IKZF1, RB1, NFATC1, NR2F1, HDGF, MTA3, JUNB, BACH1, ZNF143, ZNF217, PKNOX1, NKRF, ZBED1, TBL1XR1, SMAD5, ZNF687, CREM, MTA2, IKZF2, LARP7, TRIM22, IRF3, EED, TCF12, RUNX3, NBN, RELB, ETV6, GATAD2B, MLLT1, BCLAF1], H1 [SP1, KDM1A], A549 [POLR2A, KDM1A, ZFP36], GM12891 [POLR2A, SPI1, TAF1], GM12892 [POLR2A, YY1], HL-60 [POLR2A, GABPA, SPI1], K562 [POLR2A, DPF2, ATF2, NCOR1, ATF3, CTCF, CEBPG, NFIC, CEBPB, ZNF592, MNT, HES1, ZMYM3, ARNT, EP300, IRF2, BHLHE40, RUNX1, ELF1, SMARCA5, ZBTB33, SKIL, NFE2, ATF1, CBX1, PTBP1, HDAC2, ZNF318, MYC, PRDM10, IRF9, KDM1A, ZNF24, EP400, SMARCA4, ZEB2, MAFG, NCOA1, DIDO1, IKZF1, CAVIN1, NR2F1, TAF7, MTA3, ATF4, RFX1, NR2F6, TEAD4, ZNF143, MEIS2, KLF1, PHF20, L3MBTL2, HDAC1, PKNOX1, TEAD2, ARID1B, SMARCE1, ZNF507, TSC22D4, ZNF512, RNF2, ZNF354B, TRIM24, CTBP1, SOX6, NFRKB, ZNF740, ATF7, FOXK2, POLR2B, LEF1, BCOR, GTF2A2, MEF2D, AFF1, CBFA2T3, BRD9, MGA], HEK293 [ATF2, ZIC2, ZBTB10, ZSCAN16, ZNF341, ZNF148, FEZF1, KLF16, ZBTB48, ZSCAN23, PRDM10, ZNF24, SCRT1, ZEB2, ZNF518A, ZBTB21, GLIS1, ZNF768, ZNF398, ZFP69B, SP7, ZNF561, ZNF366, YY2, ZNF324, ZBTB12, SP3, ZNF791, EGR2, ZNF629, ZNF692, PATZ1, MZF1, ZBTB17, ZBTB20, ZNF121, ZBTB11, ZFHX2, SCRT2, ZNF335], SK-N-SH [JUND], cardiac muscle cell [CTCF], epithelial cell of prostate [CTCF], epithelial cell of proximal tubule [CTCF], H54 [CTCF], MCF-7 [CTCF, ZNF592, TARDBP, MNT, RAD21, RFX5, RFX1, NFIB, FOS], neutrophil [CTCF], spleen [CTCF], transverse colon [CTCF], VCaP [CTCF], HeLa-S3 [CEBPB, MAX, EP300, RAD21, SMC3, USF2, REST], IMR-90 [CEBPB, BHLHE40, FOS], NB4 [MAX, MYC]	132452397	132482090	connected_gene=ENSG00000202533 [score=260.90], connected_gene=HSALNG0044846 [score=250.67], connected_gene=AFF4 [score=44.89],	ENCODE	peak171473	20	-	-	yes	1	low density lipoprotein cholesterol measurement	low density lipoprotein cholesterol measurement (1 study): [Effect Size= 0.0162, Reported CI=[0.011-0.021] unit decrease, P=4E-10, Reported Effect Allele=A, n= 343,621 European ancestry individuals, 72,866 East Asian ancestry individuals (Sakaue S, 2021)]	-	-	-	-	-	-	-	-	-	-	-	-
		PDLIM4; SLC22A4; SLC22A5; IRF1; IL5; RAD50	rs2057655	chr5:132471932:G:A	LD_proxy	EUR, AFR	0.2158	0.3127	0.984	0.96	0.997	0.986	no	no	no	no	no	no	yes	no	yes	yes	no	no	yes	yes	no	no	no	yes	no	no	-	-	no	-	-	rs2706383	chr5:132456710:G:A	chr5:131807624	-	-	-	-	-	-	-	-	intron_variant,non_coding_transcript_variant	MODIFIER	IRF1-AS1	ENSG00000197536	Transcript	ENST00000612967.2	lncRNA	`-	`3/3	-	-	-	-	-	0.635		0.551	-0.184579	-	-	-	-	GH05J132452	Promoter/Enhancer	HepG2, mast cell, monocyte, natural killer cell, neutrophil, T cell, A549, A673, Adrenal gland (fetal), Astrocytes, B cells, GM23338 bipolar neurons, RUES2 cardiac muscle cells, CD14+ monocytes, CD14+ monocytes (PB), CD4+ ab T cells (PB), CD4+CD25+ ab regulatory T cells (PB), Fibroblast of dermis, Erythroblasts (CB), Effector memory CD8+ ab T cells (VB), hESC endodermal cells, Eosinophil (VB), Esophagus, Fibroblast of foreskin, Foreskin keratinocytes, Foreskin melanocytes, H1-hESC, H9, HCT116, Heart (fetal), HeLa-S3, H9 hepatocytes, Skeletal muscle myoblasts, HUES48, HUES6, Endothelial cells of umbilical vein, iPS-15b, iPS-20b, iPS DF 19.11, iPS DF 6.9, Keratinocytes, Large intestine (fetal), Left ventricle, Muscle leg (fetal), Lung, M0 macrophage (CB), M1 macrophage (CB), M1 macrophage (VB), M2 macrophage (CB), M2 macrophage (VB), Mammary epithelial cells, Mammary myoepithelial cells, MCF-7, CD14+CD16- monocytes (CB), Mononuclear cells (PB), H1 mesenchymal stem cells, Mesenchymal stem cells (BM, VB), HSMM myotube, H9 neuron cells, Cortex neurosphere, Ganglion eminence neurosphere, NHLF, Natural killer cells (PB), H9 neural progenitor cells, H1 neural progenitor cells, Osteoblasts, Ovary, Pancreas, PC-3, Placenta, Psoas muscle, Right atrium, Right ventricle, Sigmoid colon, SK-N-SH, Small intestine (fetal), Small intestine, Spleen, Stomach (fetal), Stomach, Thymus, Muscle trunk (fetal), T cells (PB), CD4+ ab T cells, CD8+ ab T cells (CB), Common myeloid progenitor CD34+, Brain germinal matrix, HUES64, Endothelial cells of umbilical vein (CB), Lung (fetal), CD14+CD16- monocytes (VB), B cells (VB), Neutrophils (CB), Neutrophils (VB), Neutrophilic myelocytes (BM), Thymus (fetal), H1 trophoblast, Adipose nuclei, Adrenal gland, Brain - Anterior caudate, Brain - Hippocampus middle, CD19 primary cells, CD20+ B cells, CD3 primary cells, CD34 primary cells, CD4 memory primary cells, CD4 naive primary cells, CD4+ CD25- CD45RA+ naive primary cells, CD4+ CD25- CD45RO+ memory primary cells, CD4+ CD25- IL17+ PMA Th17 primary cells, CD4+ CD25- IL17- PMA Th primary cells, CD4+ CD25int CD127+ Tmem primary cells, CD56 primary cells, CD8 memory primary cells, CD8 naive primary cells, CD8 primary cells, Colon crypt, DND-41, Duodenum smooth muscle, Gastric, HSMM (myotube), Intestine (fetal), Jurkat, MM1S, Pancreatic islets, RPMI-8402, Stomach smooth muscle, GM12878, K562, Panc1, mesenchymal stem cell, myotube, astrocyte, B cell, CD14-positive monocyte, common myeloid progenitor, CD34-positive, endothelial cell of umbilical vein, fibroblast of dermis, fibroblast of lung, foreskin fibroblast, foreskin melanocyte, IMR-90, keratinocyte, mammary epithelial cell, skeletal muscle myoblast, T-cell, adrenal gland, large intestine, muscle of leg, pancreas, placenta, psoas muscle, small intestine, stomach, thymus	liver [SP1, JUND, ATF3, YY1, MAX, FOXA2, RAD21, ZBTB33, RXRA, TAF1, HNF4A, REST, FOXA1, HNF4G, EGR1, NR2F2], HepG2 [POLR2A, NCOR1, CEBPG, CEBPA, CHD2, ZMYM3, KDM6A, CHD4, SAP130, FOXA2, RAD21, ZFP64, MIER3, SMC3, THAP11, ZSCAN9, SMAD4, RARA, DMAP1, RBM22, TEAD3, RFX5, KDM1A, SOX5, ZNF48, ZNF792, RFX1, NFYC, NR2F6, TFAP4, RXRB, IKZF5, NFIA, ARID4B, ZNF644, HLF, HNRNPL, GATAD2A, TGIF2, KAT8, SOX13, PHF8, U2AF1, SKI, TEAD1], GM12878 [SP1, POLR2A, DPF2, ATF2, BCL11A, YY1, CEBPB, MAZ, TARDBP, ARNT, MAX, BHLHE40, IRF4, ELF1, SMARCA5, ZBTB33, EBF1, CBFB, RFX5, BATF, STAT5A, PAX5, SRF, IKZF1, RB1, NFATC1, NR2F1, HDGF, MTA3, JUNB, BACH1, ZNF143, ZNF217, PKNOX1, NKRF, ZBED1, TBL1XR1, SMAD5, ZNF687, CREM, MTA2, IKZF2, LARP7, TRIM22, IRF3, EED, TCF12, RUNX3, NBN, RELB, ETV6, GATAD2B, MLLT1, BCLAF1], H1 [SP1, KDM1A], A549 [POLR2A, KDM1A, ZFP36], GM12891 [POLR2A, SPI1, TAF1], GM12892 [POLR2A, YY1], HL-60 [POLR2A, GABPA, SPI1], K562 [POLR2A, DPF2, ATF2, NCOR1, ATF3, CTCF, CEBPG, NFIC, CEBPB, ZNF592, MNT, HES1, ZMYM3, ARNT, EP300, IRF2, BHLHE40, RUNX1, ELF1, SMARCA5, ZBTB33, SKIL, NFE2, ATF1, CBX1, PTBP1, HDAC2, ZNF318, MYC, PRDM10, IRF9, KDM1A, ZNF24, EP400, SMARCA4, ZEB2, MAFG, NCOA1, DIDO1, IKZF1, CAVIN1, NR2F1, TAF7, MTA3, ATF4, RFX1, NR2F6, TEAD4, ZNF143, MEIS2, KLF1, PHF20, L3MBTL2, HDAC1, PKNOX1, TEAD2, ARID1B, SMARCE1, ZNF507, TSC22D4, ZNF512, RNF2, ZNF354B, TRIM24, CTBP1, SOX6, NFRKB, ZNF740, ATF7, FOXK2, POLR2B, LEF1, BCOR, GTF2A2, MEF2D, AFF1, CBFA2T3, BRD9, MGA], HEK293 [ATF2, ZIC2, ZBTB10, ZSCAN16, ZNF341, ZNF148, FEZF1, KLF16, ZBTB48, ZSCAN23, PRDM10, ZNF24, SCRT1, ZEB2, ZNF518A, ZBTB21, GLIS1, ZNF768, ZNF398, ZFP69B, SP7, ZNF561, ZNF366, YY2, ZNF324, ZBTB12, SP3, ZNF791, EGR2, ZNF629, ZNF692, PATZ1, MZF1, ZBTB17, ZBTB20, ZNF121, ZBTB11, ZFHX2, SCRT2, ZNF335], SK-N-SH [JUND], cardiac muscle cell [CTCF], epithelial cell of prostate [CTCF], epithelial cell of proximal tubule [CTCF], H54 [CTCF], MCF-7 [CTCF, ZNF592, TARDBP, MNT, RAD21, RFX5, RFX1, NFIB, FOS], neutrophil [CTCF], spleen [CTCF], transverse colon [CTCF], VCaP [CTCF], HeLa-S3 [CEBPB, MAX, EP300, RAD21, SMC3, USF2, REST], IMR-90 [CEBPB, BHLHE40, FOS], NB4 [MAX, MYC]	132452397	132482090	connected_gene=ENSG00000202533 [score=260.90], connected_gene=HSALNG0044846 [score=250.67], connected_gene=AFF4 [score=44.89],	ENCODE	-	-	-	-	yes	10	venous thromboembolism, fibrinogen measurement, Ischemic stroke, fibrinogen measurement, factor XI measurement, fibrinogen measurement, tissue plasminogen activator measurement, factor VII measurement, fibrinogen measurement, tissue plasminogen activator measurement, fibrinogen measurement, factor VII measurement, fibrinogen measurement, plasminogen activator inhibitor 1 measurement, fibrinogen measurement, coronary artery disease, fibrinogen measurement, balding measurement, sex hormone-binding globulin measurement	venous thromboembolism, fibrinogen measurement (1 study): [Effect Size= NA, Reported CI=NA, P=3E-80, Reported Effect Allele=?, n= 120,246 European ancestry individuals with measurements, 30,234 European or African American VTE cases, 172,122 European or African American VTE controls (Temprano-Sagrera G, 2022)], Ischemic stroke, fibrinogen measurement (1 study): [Effect Size= NA, Reported CI=NA, P=2E-79, Reported Effect Allele=?, n= 120,246 European ancestry individuals with measurements, 60,341 European, African American, East Asian, South Asian, mixed Asian or Latin American ischemic stroke cases, 454,450 European, African American, East Asian, South Asian, mixed Asian or Latin American ischemic stroke controls (Temprano-Sagrera G, 2022)], factor XI measurement, fibrinogen measurement, tissue plasminogen activator measurement, factor VII measurement (1 study): [Effect Size= NA, Reported CI=NA, P=4E-79, Reported Effect Allele=?, n= 120,246 European ancestry individuals with fibrinogen measurements, 27,495 European or African American individuals with factor VII measurements, 16,169 European ancestry individuals with factor XI measurements, 26,929 European ancestry individuals with tPA measurements (Temprano-Sagrera G, 2022)], fibrinogen measurement, tissue plasminogen activator measurement (1 study): [Effect Size= NA, Reported CI=NA, P=1E-77, Reported Effect Allele=?, n= 120,246 European ancestry individuals with fibrinogen measurements, 26,929 European ancestry individuals with tPA measurements (Temprano-Sagrera G, 2022)], fibrinogen measurement, factor VII measurement (1 study): [Effect Size= NA, Reported CI=NA, P=4E-77, Reported Effect Allele=?, n= 120,246 European ancestry individuals with fibrinogen measurements, 27,495 European or African American individuals with factor VII measurements (Temprano-Sagrera G, 2022)], fibrinogen measurement, plasminogen activator inhibitor 1 measurement (1 study): [Effect Size= NA, Reported CI=NA, P=7E-77, Reported Effect Allele=?, n= 120,246 European ancestry individuals with fibrinogen measurements, 19,599 European ancestry individuals with PAI1 measurements (Temprano-Sagrera G, 2022)], fibrinogen measurement, coronary artery disease (1 study): [Effect Size= NA, Reported CI=NA, P=1E-75, Reported Effect Allele=?, n= 172,122 European, South Asian or East Asian CAD cases, 566,864 European, South Asian or East Asian CAD controls, 120,246 European ancestry individuals with measurements (Temprano-Sagrera G, 2022)], fibrinogen measurement (1 study): [Effect Size= 0.0203, Reported CI=NR unit decrease, P=2E-73, Reported Effect Allele=A, n= 120,246 European ancestry individuals (de Vries PS, 2015)], balding measurement (1 study): [Effect Size= 0.0277338, Reported CI=[0.02-0.036] unit increase, P=3E-12, Reported Effect Allele=A, n= 205,327 European ancestry males (Yap CX, 2018)], sex hormone-binding globulin measurement (2 studies): [Effect Size= 0.0108694, Reported CI=[0.0078-0.014] unit increase, P=2E-11, Reported Effect Allele=A, n= 188,908 European ancestry women (Ruth KS, 2020), Effect Size= 6.193, Reported CI=z score increase, P=6E-10, Reported Effect Allele=?, n= 4,522 African ancestry individuals, 196,901 European ancestry individuals (Haas CB, 2022)]	-	-	-	-	-	-	-	-	-	-	-	-
		PDLIM4; SLC22A4; SLC22A5; IRF1; IL5; RAD50	rs2405528	chr5:132458606:G:A	LD_proxy	EUR, AFR	0.2188	0.3217	0.972	0.961	1	0.995	no	no	no	no	no	no	yes	no	yes	yes	no	no	no	no	no	no	no	no	no	no	-	-	no	-	-	rs2706383	chr5:132456710:G:A	chr5:131794298	-	-	-	-	-	-	-	-	intron_variant,non_coding_transcript_variant	MODIFIER	IRF1-AS1	ENSG00000197536	Transcript	ENST00000612967.2	lncRNA	`-	`3/3	-	-	-	-	-	1.436		1.653	0.046432	-	-	-	-	GH05J132452	Promoter/Enhancer	HepG2, mast cell, monocyte, natural killer cell, neutrophil, T cell, A549, A673, Adrenal gland (fetal), Astrocytes, B cells, GM23338 bipolar neurons, RUES2 cardiac muscle cells, CD14+ monocytes, CD14+ monocytes (PB), CD4+ ab T cells (PB), CD4+CD25+ ab regulatory T cells (PB), Fibroblast of dermis, Erythroblasts (CB), Effector memory CD8+ ab T cells (VB), hESC endodermal cells, Eosinophil (VB), Esophagus, Fibroblast of foreskin, Foreskin keratinocytes, Foreskin melanocytes, H1-hESC, H9, HCT116, Heart (fetal), HeLa-S3, H9 hepatocytes, Skeletal muscle myoblasts, HUES48, HUES6, Endothelial cells of umbilical vein, iPS-15b, iPS-20b, iPS DF 19.11, iPS DF 6.9, Keratinocytes, Large intestine (fetal), Left ventricle, Muscle leg (fetal), Lung, M0 macrophage (CB), M1 macrophage (CB), M1 macrophage (VB), M2 macrophage (CB), M2 macrophage (VB), Mammary epithelial cells, Mammary myoepithelial cells, MCF-7, CD14+CD16- monocytes (CB), Mononuclear cells (PB), H1 mesenchymal stem cells, Mesenchymal stem cells (BM, VB), HSMM myotube, H9 neuron cells, Cortex neurosphere, Ganglion eminence neurosphere, NHLF, Natural killer cells (PB), H9 neural progenitor cells, H1 neural progenitor cells, Osteoblasts, Ovary, Pancreas, PC-3, Placenta, Psoas muscle, Right atrium, Right ventricle, Sigmoid colon, SK-N-SH, Small intestine (fetal), Small intestine, Spleen, Stomach (fetal), Stomach, Thymus, Muscle trunk (fetal), T cells (PB), CD4+ ab T cells, CD8+ ab T cells (CB), Common myeloid progenitor CD34+, Brain germinal matrix, HUES64, Endothelial cells of umbilical vein (CB), Lung (fetal), CD14+CD16- monocytes (VB), B cells (VB), Neutrophils (CB), Neutrophils (VB), Neutrophilic myelocytes (BM), Thymus (fetal), H1 trophoblast, Adipose nuclei, Adrenal gland, Brain - Anterior caudate, Brain - Hippocampus middle, CD19 primary cells, CD20+ B cells, CD3 primary cells, CD34 primary cells, CD4 memory primary cells, CD4 naive primary cells, CD4+ CD25- CD45RA+ naive primary cells, CD4+ CD25- CD45RO+ memory primary cells, CD4+ CD25- IL17+ PMA Th17 primary cells, CD4+ CD25- IL17- PMA Th primary cells, CD4+ CD25int CD127+ Tmem primary cells, CD56 primary cells, CD8 memory primary cells, CD8 naive primary cells, CD8 primary cells, Colon crypt, DND-41, Duodenum smooth muscle, Gastric, HSMM (myotube), Intestine (fetal), Jurkat, MM1S, Pancreatic islets, RPMI-8402, Stomach smooth muscle, GM12878, K562, Panc1, mesenchymal stem cell, myotube, astrocyte, B cell, CD14-positive monocyte, common myeloid progenitor, CD34-positive, endothelial cell of umbilical vein, fibroblast of dermis, fibroblast of lung, foreskin fibroblast, foreskin melanocyte, IMR-90, keratinocyte, mammary epithelial cell, skeletal muscle myoblast, T-cell, adrenal gland, large intestine, muscle of leg, pancreas, placenta, psoas muscle, small intestine, stomach, thymus	liver [SP1, JUND, ATF3, YY1, MAX, FOXA2, RAD21, ZBTB33, RXRA, TAF1, HNF4A, REST, FOXA1, HNF4G, EGR1, NR2F2], HepG2 [POLR2A, NCOR1, CEBPG, CEBPA, CHD2, ZMYM3, KDM6A, CHD4, SAP130, FOXA2, RAD21, ZFP64, MIER3, SMC3, THAP11, ZSCAN9, SMAD4, RARA, DMAP1, RBM22, TEAD3, RFX5, KDM1A, SOX5, ZNF48, ZNF792, RFX1, NFYC, NR2F6, TFAP4, RXRB, IKZF5, NFIA, ARID4B, ZNF644, HLF, HNRNPL, GATAD2A, TGIF2, KAT8, SOX13, PHF8, U2AF1, SKI, TEAD1], GM12878 [SP1, POLR2A, DPF2, ATF2, BCL11A, YY1, CEBPB, MAZ, TARDBP, ARNT, MAX, BHLHE40, IRF4, ELF1, SMARCA5, ZBTB33, EBF1, CBFB, RFX5, BATF, STAT5A, PAX5, SRF, IKZF1, RB1, NFATC1, NR2F1, HDGF, MTA3, JUNB, BACH1, ZNF143, ZNF217, PKNOX1, NKRF, ZBED1, TBL1XR1, SMAD5, ZNF687, CREM, MTA2, IKZF2, LARP7, TRIM22, IRF3, EED, TCF12, RUNX3, NBN, RELB, ETV6, GATAD2B, MLLT1, BCLAF1], H1 [SP1, KDM1A], A549 [POLR2A, KDM1A, ZFP36], GM12891 [POLR2A, SPI1, TAF1], GM12892 [POLR2A, YY1], HL-60 [POLR2A, GABPA, SPI1], K562 [POLR2A, DPF2, ATF2, NCOR1, ATF3, CTCF, CEBPG, NFIC, CEBPB, ZNF592, MNT, HES1, ZMYM3, ARNT, EP300, IRF2, BHLHE40, RUNX1, ELF1, SMARCA5, ZBTB33, SKIL, NFE2, ATF1, CBX1, PTBP1, HDAC2, ZNF318, MYC, PRDM10, IRF9, KDM1A, ZNF24, EP400, SMARCA4, ZEB2, MAFG, NCOA1, DIDO1, IKZF1, CAVIN1, NR2F1, TAF7, MTA3, ATF4, RFX1, NR2F6, TEAD4, ZNF143, MEIS2, KLF1, PHF20, L3MBTL2, HDAC1, PKNOX1, TEAD2, ARID1B, SMARCE1, ZNF507, TSC22D4, ZNF512, RNF2, ZNF354B, TRIM24, CTBP1, SOX6, NFRKB, ZNF740, ATF7, FOXK2, POLR2B, LEF1, BCOR, GTF2A2, MEF2D, AFF1, CBFA2T3, BRD9, MGA], HEK293 [ATF2, ZIC2, ZBTB10, ZSCAN16, ZNF341, ZNF148, FEZF1, KLF16, ZBTB48, ZSCAN23, PRDM10, ZNF24, SCRT1, ZEB2, ZNF518A, ZBTB21, GLIS1, ZNF768, ZNF398, ZFP69B, SP7, ZNF561, ZNF366, YY2, ZNF324, ZBTB12, SP3, ZNF791, EGR2, ZNF629, ZNF692, PATZ1, MZF1, ZBTB17, ZBTB20, ZNF121, ZBTB11, ZFHX2, SCRT2, ZNF335], SK-N-SH [JUND], cardiac muscle cell [CTCF], epithelial cell of prostate [CTCF], epithelial cell of proximal tubule [CTCF], H54 [CTCF], MCF-7 [CTCF, ZNF592, TARDBP, MNT, RAD21, RFX5, RFX1, NFIB, FOS], neutrophil [CTCF], spleen [CTCF], transverse colon [CTCF], VCaP [CTCF], HeLa-S3 [CEBPB, MAX, EP300, RAD21, SMC3, USF2, REST], IMR-90 [CEBPB, BHLHE40, FOS], NB4 [MAX, MYC]	132452397	132482090	connected_gene=ENSG00000202533 [score=260.90], connected_gene=HSALNG0044846 [score=250.67], connected_gene=AFF4 [score=44.89],	ENCODE	-	-	-	-	yes	-	-	-	-	-	-	-	-	-	-	-	-	-	-	-
		PDLIM4; SLC22A4; SLC22A5; IRF1; IL5; RAD50	rs2522047	chr5:132460190:G:T	LD_proxy	EUR, AFR	0.219	0.3221	0.971	0.956	1	0.993	no	no	no	no	no	no	yes	no	yes	yes	yes	no	no	no	no	no	no	no	no	no	-	-	no	-	-	rs2706383	chr5:132456710:G:A	chr5:131795882	-	-	-	-	-	-	-	-	intron_variant,non_coding_transcript_variant	MODIFIER	IRF1-AS1	ENSG00000197536	Transcript	ENST00000612967.2	lncRNA	`-	`3/3	-	-	-	-	-	3.431		5.508	0.407305	-	-	-	-	GH05J132452	Promoter/Enhancer	HepG2, mast cell, monocyte, natural killer cell, neutrophil, T cell, A549, A673, Adrenal gland (fetal), Astrocytes, B cells, GM23338 bipolar neurons, RUES2 cardiac muscle cells, CD14+ monocytes, CD14+ monocytes (PB), CD4+ ab T cells (PB), CD4+CD25+ ab regulatory T cells (PB), Fibroblast of dermis, Erythroblasts (CB), Effector memory CD8+ ab T cells (VB), hESC endodermal cells, Eosinophil (VB), Esophagus, Fibroblast of foreskin, Foreskin keratinocytes, Foreskin melanocytes, H1-hESC, H9, HCT116, Heart (fetal), HeLa-S3, H9 hepatocytes, Skeletal muscle myoblasts, HUES48, HUES6, Endothelial cells of umbilical vein, iPS-15b, iPS-20b, iPS DF 19.11, iPS DF 6.9, Keratinocytes, Large intestine (fetal), Left ventricle, Muscle leg (fetal), Lung, M0 macrophage (CB), M1 macrophage (CB), M1 macrophage (VB), M2 macrophage (CB), M2 macrophage (VB), Mammary epithelial cells, Mammary myoepithelial cells, MCF-7, CD14+CD16- monocytes (CB), Mononuclear cells (PB), H1 mesenchymal stem cells, Mesenchymal stem cells (BM, VB), HSMM myotube, H9 neuron cells, Cortex neurosphere, Ganglion eminence neurosphere, NHLF, Natural killer cells (PB), H9 neural progenitor cells, H1 neural progenitor cells, Osteoblasts, Ovary, Pancreas, PC-3, Placenta, Psoas muscle, Right atrium, Right ventricle, Sigmoid colon, SK-N-SH, Small intestine (fetal), Small intestine, Spleen, Stomach (fetal), Stomach, Thymus, Muscle trunk (fetal), T cells (PB), CD4+ ab T cells, CD8+ ab T cells (CB), Common myeloid progenitor CD34+, Brain germinal matrix, HUES64, Endothelial cells of umbilical vein (CB), Lung (fetal), CD14+CD16- monocytes (VB), B cells (VB), Neutrophils (CB), Neutrophils (VB), Neutrophilic myelocytes (BM), Thymus (fetal), H1 trophoblast, Adipose nuclei, Adrenal gland, Brain - Anterior caudate, Brain - Hippocampus middle, CD19 primary cells, CD20+ B cells, CD3 primary cells, CD34 primary cells, CD4 memory primary cells, CD4 naive primary cells, CD4+ CD25- CD45RA+ naive primary cells, CD4+ CD25- CD45RO+ memory primary cells, CD4+ CD25- IL17+ PMA Th17 primary cells, CD4+ CD25- IL17- PMA Th primary cells, CD4+ CD25int CD127+ Tmem primary cells, CD56 primary cells, CD8 memory primary cells, CD8 naive primary cells, CD8 primary cells, Colon crypt, DND-41, Duodenum smooth muscle, Gastric, HSMM (myotube), Intestine (fetal), Jurkat, MM1S, Pancreatic islets, RPMI-8402, Stomach smooth muscle, GM12878, K562, Panc1, mesenchymal stem cell, myotube, astrocyte, B cell, CD14-positive monocyte, common myeloid progenitor, CD34-positive, endothelial cell of umbilical vein, fibroblast of dermis, fibroblast of lung, foreskin fibroblast, foreskin melanocyte, IMR-90, keratinocyte, mammary epithelial cell, skeletal muscle myoblast, T-cell, adrenal gland, large intestine, muscle of leg, pancreas, placenta, psoas muscle, small intestine, stomach, thymus	liver [SP1, JUND, ATF3, YY1, MAX, FOXA2, RAD21, ZBTB33, RXRA, TAF1, HNF4A, REST, FOXA1, HNF4G, EGR1, NR2F2], HepG2 [POLR2A, NCOR1, CEBPG, CEBPA, CHD2, ZMYM3, KDM6A, CHD4, SAP130, FOXA2, RAD21, ZFP64, MIER3, SMC3, THAP11, ZSCAN9, SMAD4, RARA, DMAP1, RBM22, TEAD3, RFX5, KDM1A, SOX5, ZNF48, ZNF792, RFX1, NFYC, NR2F6, TFAP4, RXRB, IKZF5, NFIA, ARID4B, ZNF644, HLF, HNRNPL, GATAD2A, TGIF2, KAT8, SOX13, PHF8, U2AF1, SKI, TEAD1], GM12878 [SP1, POLR2A, DPF2, ATF2, BCL11A, YY1, CEBPB, MAZ, TARDBP, ARNT, MAX, BHLHE40, IRF4, ELF1, SMARCA5, ZBTB33, EBF1, CBFB, RFX5, BATF, STAT5A, PAX5, SRF, IKZF1, RB1, NFATC1, NR2F1, HDGF, MTA3, JUNB, BACH1, ZNF143, ZNF217, PKNOX1, NKRF, ZBED1, TBL1XR1, SMAD5, ZNF687, CREM, MTA2, IKZF2, LARP7, TRIM22, IRF3, EED, TCF12, RUNX3, NBN, RELB, ETV6, GATAD2B, MLLT1, BCLAF1], H1 [SP1, KDM1A], A549 [POLR2A, KDM1A, ZFP36], GM12891 [POLR2A, SPI1, TAF1], GM12892 [POLR2A, YY1], HL-60 [POLR2A, GABPA, SPI1], K562 [POLR2A, DPF2, ATF2, NCOR1, ATF3, CTCF, CEBPG, NFIC, CEBPB, ZNF592, MNT, HES1, ZMYM3, ARNT, EP300, IRF2, BHLHE40, RUNX1, ELF1, SMARCA5, ZBTB33, SKIL, NFE2, ATF1, CBX1, PTBP1, HDAC2, ZNF318, MYC, PRDM10, IRF9, KDM1A, ZNF24, EP400, SMARCA4, ZEB2, MAFG, NCOA1, DIDO1, IKZF1, CAVIN1, NR2F1, TAF7, MTA3, ATF4, RFX1, NR2F6, TEAD4, ZNF143, MEIS2, KLF1, PHF20, L3MBTL2, HDAC1, PKNOX1, TEAD2, ARID1B, SMARCE1, ZNF507, TSC22D4, ZNF512, RNF2, ZNF354B, TRIM24, CTBP1, SOX6, NFRKB, ZNF740, ATF7, FOXK2, POLR2B, LEF1, BCOR, GTF2A2, MEF2D, AFF1, CBFA2T3, BRD9, MGA], HEK293 [ATF2, ZIC2, ZBTB10, ZSCAN16, ZNF341, ZNF148, FEZF1, KLF16, ZBTB48, ZSCAN23, PRDM10, ZNF24, SCRT1, ZEB2, ZNF518A, ZBTB21, GLIS1, ZNF768, ZNF398, ZFP69B, SP7, ZNF561, ZNF366, YY2, ZNF324, ZBTB12, SP3, ZNF791, EGR2, ZNF629, ZNF692, PATZ1, MZF1, ZBTB17, ZBTB20, ZNF121, ZBTB11, ZFHX2, SCRT2, ZNF335], SK-N-SH [JUND], cardiac muscle cell [CTCF], epithelial cell of prostate [CTCF], epithelial cell of proximal tubule [CTCF], H54 [CTCF], MCF-7 [CTCF, ZNF592, TARDBP, MNT, RAD21, RFX5, RFX1, NFIB, FOS], neutrophil [CTCF], spleen [CTCF], transverse colon [CTCF], VCaP [CTCF], HeLa-S3 [CEBPB, MAX, EP300, RAD21, SMC3, USF2, REST], IMR-90 [CEBPB, BHLHE40, FOS], NB4 [MAX, MYC]	132452397	132482090	connected_gene=ENSG00000202533 [score=260.90], connected_gene=HSALNG0044846 [score=250.67], connected_gene=AFF4 [score=44.89],	ENCODE	peak171475	20	-	-	yes	-	-	-	-	-	-	-	-	-	-	-	-	-	-	-
		PDLIM4; SLC22A4; SLC22A5; IRF1; IL5; RAD50	rs2522050	chr5:132460917:C:T	LD_proxy	EUR, AFR	0.219	0.3221	0.971	0.959	1	0.995	no	no	no	no	no	no	yes	no	yes	yes	no	no	no	no	no	no	no	no	no	no	-	-	no	-	-	rs2706383	chr5:132456710:G:A	chr5:131796609	-	-	-	-	-	-	-	-	intron_variant,non_coding_transcript_variant	MODIFIER	IRF1-AS1	ENSG00000197536	Transcript	ENST00000612967.2	lncRNA	`-	`3/3	-	-	-	-	-	0.071		0.137	-0.470928	-	-	-	-	GH05J132452	Promoter/Enhancer	HepG2, mast cell, monocyte, natural killer cell, neutrophil, T cell, A549, A673, Adrenal gland (fetal), Astrocytes, B cells, GM23338 bipolar neurons, RUES2 cardiac muscle cells, CD14+ monocytes, CD14+ monocytes (PB), CD4+ ab T cells (PB), CD4+CD25+ ab regulatory T cells (PB), Fibroblast of dermis, Erythroblasts (CB), Effector memory CD8+ ab T cells (VB), hESC endodermal cells, Eosinophil (VB), Esophagus, Fibroblast of foreskin, Foreskin keratinocytes, Foreskin melanocytes, H1-hESC, H9, HCT116, Heart (fetal), HeLa-S3, H9 hepatocytes, Skeletal muscle myoblasts, HUES48, HUES6, Endothelial cells of umbilical vein, iPS-15b, iPS-20b, iPS DF 19.11, iPS DF 6.9, Keratinocytes, Large intestine (fetal), Left ventricle, Muscle leg (fetal), Lung, M0 macrophage (CB), M1 macrophage (CB), M1 macrophage (VB), M2 macrophage (CB), M2 macrophage (VB), Mammary epithelial cells, Mammary myoepithelial cells, MCF-7, CD14+CD16- monocytes (CB), Mononuclear cells (PB), H1 mesenchymal stem cells, Mesenchymal stem cells (BM, VB), HSMM myotube, H9 neuron cells, Cortex neurosphere, Ganglion eminence neurosphere, NHLF, Natural killer cells (PB), H9 neural progenitor cells, H1 neural progenitor cells, Osteoblasts, Ovary, Pancreas, PC-3, Placenta, Psoas muscle, Right atrium, Right ventricle, Sigmoid colon, SK-N-SH, Small intestine (fetal), Small intestine, Spleen, Stomach (fetal), Stomach, Thymus, Muscle trunk (fetal), T cells (PB), CD4+ ab T cells, CD8+ ab T cells (CB), Common myeloid progenitor CD34+, Brain germinal matrix, HUES64, Endothelial cells of umbilical vein (CB), Lung (fetal), CD14+CD16- monocytes (VB), B cells (VB), Neutrophils (CB), Neutrophils (VB), Neutrophilic myelocytes (BM), Thymus (fetal), H1 trophoblast, Adipose nuclei, Adrenal gland, Brain - Anterior caudate, Brain - Hippocampus middle, CD19 primary cells, CD20+ B cells, CD3 primary cells, CD34 primary cells, CD4 memory primary cells, CD4 naive primary cells, CD4+ CD25- CD45RA+ naive primary cells, CD4+ CD25- CD45RO+ memory primary cells, CD4+ CD25- IL17+ PMA Th17 primary cells, CD4+ CD25- IL17- PMA Th primary cells, CD4+ CD25int CD127+ Tmem primary cells, CD56 primary cells, CD8 memory primary cells, CD8 naive primary cells, CD8 primary cells, Colon crypt, DND-41, Duodenum smooth muscle, Gastric, HSMM (myotube), Intestine (fetal), Jurkat, MM1S, Pancreatic islets, RPMI-8402, Stomach smooth muscle, GM12878, K562, Panc1, mesenchymal stem cell, myotube, astrocyte, B cell, CD14-positive monocyte, common myeloid progenitor, CD34-positive, endothelial cell of umbilical vein, fibroblast of dermis, fibroblast of lung, foreskin fibroblast, foreskin melanocyte, IMR-90, keratinocyte, mammary epithelial cell, skeletal muscle myoblast, T-cell, adrenal gland, large intestine, muscle of leg, pancreas, placenta, psoas muscle, small intestine, stomach, thymus	liver [SP1, JUND, ATF3, YY1, MAX, FOXA2, RAD21, ZBTB33, RXRA, TAF1, HNF4A, REST, FOXA1, HNF4G, EGR1, NR2F2], HepG2 [POLR2A, NCOR1, CEBPG, CEBPA, CHD2, ZMYM3, KDM6A, CHD4, SAP130, FOXA2, RAD21, ZFP64, MIER3, SMC3, THAP11, ZSCAN9, SMAD4, RARA, DMAP1, RBM22, TEAD3, RFX5, KDM1A, SOX5, ZNF48, ZNF792, RFX1, NFYC, NR2F6, TFAP4, RXRB, IKZF5, NFIA, ARID4B, ZNF644, HLF, HNRNPL, GATAD2A, TGIF2, KAT8, SOX13, PHF8, U2AF1, SKI, TEAD1], GM12878 [SP1, POLR2A, DPF2, ATF2, BCL11A, YY1, CEBPB, MAZ, TARDBP, ARNT, MAX, BHLHE40, IRF4, ELF1, SMARCA5, ZBTB33, EBF1, CBFB, RFX5, BATF, STAT5A, PAX5, SRF, IKZF1, RB1, NFATC1, NR2F1, HDGF, MTA3, JUNB, BACH1, ZNF143, ZNF217, PKNOX1, NKRF, ZBED1, TBL1XR1, SMAD5, ZNF687, CREM, MTA2, IKZF2, LARP7, TRIM22, IRF3, EED, TCF12, RUNX3, NBN, RELB, ETV6, GATAD2B, MLLT1, BCLAF1], H1 [SP1, KDM1A], A549 [POLR2A, KDM1A, ZFP36], GM12891 [POLR2A, SPI1, TAF1], GM12892 [POLR2A, YY1], HL-60 [POLR2A, GABPA, SPI1], K562 [POLR2A, DPF2, ATF2, NCOR1, ATF3, CTCF, CEBPG, NFIC, CEBPB, ZNF592, MNT, HES1, ZMYM3, ARNT, EP300, IRF2, BHLHE40, RUNX1, ELF1, SMARCA5, ZBTB33, SKIL, NFE2, ATF1, CBX1, PTBP1, HDAC2, ZNF318, MYC, PRDM10, IRF9, KDM1A, ZNF24, EP400, SMARCA4, ZEB2, MAFG, NCOA1, DIDO1, IKZF1, CAVIN1, NR2F1, TAF7, MTA3, ATF4, RFX1, NR2F6, TEAD4, ZNF143, MEIS2, KLF1, PHF20, L3MBTL2, HDAC1, PKNOX1, TEAD2, ARID1B, SMARCE1, ZNF507, TSC22D4, ZNF512, RNF2, ZNF354B, TRIM24, CTBP1, SOX6, NFRKB, ZNF740, ATF7, FOXK2, POLR2B, LEF1, BCOR, GTF2A2, MEF2D, AFF1, CBFA2T3, BRD9, MGA], HEK293 [ATF2, ZIC2, ZBTB10, ZSCAN16, ZNF341, ZNF148, FEZF1, KLF16, ZBTB48, ZSCAN23, PRDM10, ZNF24, SCRT1, ZEB2, ZNF518A, ZBTB21, GLIS1, ZNF768, ZNF398, ZFP69B, SP7, ZNF561, ZNF366, YY2, ZNF324, ZBTB12, SP3, ZNF791, EGR2, ZNF629, ZNF692, PATZ1, MZF1, ZBTB17, ZBTB20, ZNF121, ZBTB11, ZFHX2, SCRT2, ZNF335], SK-N-SH [JUND], cardiac muscle cell [CTCF], epithelial cell of prostate [CTCF], epithelial cell of proximal tubule [CTCF], H54 [CTCF], MCF-7 [CTCF, ZNF592, TARDBP, MNT, RAD21, RFX5, RFX1, NFIB, FOS], neutrophil [CTCF], spleen [CTCF], transverse colon [CTCF], VCaP [CTCF], HeLa-S3 [CEBPB, MAX, EP300, RAD21, SMC3, USF2, REST], IMR-90 [CEBPB, BHLHE40, FOS], NB4 [MAX, MYC]	132452397	132482090	connected_gene=ENSG00000202533 [score=260.90], connected_gene=HSALNG0044846 [score=250.67], connected_gene=AFF4 [score=44.89],	ENCODE	-	-	-	-	yes	-	-	-	-	-	-	-	-	-	-	-	-	-	-	-
		PDLIM4; SLC22A4; SLC22A5; IRF1; IL5; RAD50	rs2522054	chr5:132463834:G:T	LD_proxy	EUR, AFR	0.2156	0.3131	0.99	0.986	0.999	0.998	no	no	no	no	no	no	yes	no	yes	yes	no	no	no	no	no	no	no	no	no	no	-	-	no	-	-	rs2706383	chr5:132456710:G:A	chr5:131799526	-	-	-	-	-	-	-	-	intron_variant,non_coding_transcript_variant	MODIFIER	IRF1-AS1	ENSG00000197536	Transcript	ENST00000612967.2	lncRNA	`-	`3/3	-	-	-	-	-	1.573		4.442	0.313192	-	-	-	-	GH05J132452	Promoter/Enhancer	HepG2, mast cell, monocyte, natural killer cell, neutrophil, T cell, A549, A673, Adrenal gland (fetal), Astrocytes, B cells, GM23338 bipolar neurons, RUES2 cardiac muscle cells, CD14+ monocytes, CD14+ monocytes (PB), CD4+ ab T cells (PB), CD4+CD25+ ab regulatory T cells (PB), Fibroblast of dermis, Erythroblasts (CB), Effector memory CD8+ ab T cells (VB), hESC endodermal cells, Eosinophil (VB), Esophagus, Fibroblast of foreskin, Foreskin keratinocytes, Foreskin melanocytes, H1-hESC, H9, HCT116, Heart (fetal), HeLa-S3, H9 hepatocytes, Skeletal muscle myoblasts, HUES48, HUES6, Endothelial cells of umbilical vein, iPS-15b, iPS-20b, iPS DF 19.11, iPS DF 6.9, Keratinocytes, Large intestine (fetal), Left ventricle, Muscle leg (fetal), Lung, M0 macrophage (CB), M1 macrophage (CB), M1 macrophage (VB), M2 macrophage (CB), M2 macrophage (VB), Mammary epithelial cells, Mammary myoepithelial cells, MCF-7, CD14+CD16- monocytes (CB), Mononuclear cells (PB), H1 mesenchymal stem cells, Mesenchymal stem cells (BM, VB), HSMM myotube, H9 neuron cells, Cortex neurosphere, Ganglion eminence neurosphere, NHLF, Natural killer cells (PB), H9 neural progenitor cells, H1 neural progenitor cells, Osteoblasts, Ovary, Pancreas, PC-3, Placenta, Psoas muscle, Right atrium, Right ventricle, Sigmoid colon, SK-N-SH, Small intestine (fetal), Small intestine, Spleen, Stomach (fetal), Stomach, Thymus, Muscle trunk (fetal), T cells (PB), CD4+ ab T cells, CD8+ ab T cells (CB), Common myeloid progenitor CD34+, Brain germinal matrix, HUES64, Endothelial cells of umbilical vein (CB), Lung (fetal), CD14+CD16- monocytes (VB), B cells (VB), Neutrophils (CB), Neutrophils (VB), Neutrophilic myelocytes (BM), Thymus (fetal), H1 trophoblast, Adipose nuclei, Adrenal gland, Brain - Anterior caudate, Brain - Hippocampus middle, CD19 primary cells, CD20+ B cells, CD3 primary cells, CD34 primary cells, CD4 memory primary cells, CD4 naive primary cells, CD4+ CD25- CD45RA+ naive primary cells, CD4+ CD25- CD45RO+ memory primary cells, CD4+ CD25- IL17+ PMA Th17 primary cells, CD4+ CD25- IL17- PMA Th primary cells, CD4+ CD25int CD127+ Tmem primary cells, CD56 primary cells, CD8 memory primary cells, CD8 naive primary cells, CD8 primary cells, Colon crypt, DND-41, Duodenum smooth muscle, Gastric, HSMM (myotube), Intestine (fetal), Jurkat, MM1S, Pancreatic islets, RPMI-8402, Stomach smooth muscle, GM12878, K562, Panc1, mesenchymal stem cell, myotube, astrocyte, B cell, CD14-positive monocyte, common myeloid progenitor, CD34-positive, endothelial cell of umbilical vein, fibroblast of dermis, fibroblast of lung, foreskin fibroblast, foreskin melanocyte, IMR-90, keratinocyte, mammary epithelial cell, skeletal muscle myoblast, T-cell, adrenal gland, large intestine, muscle of leg, pancreas, placenta, psoas muscle, small intestine, stomach, thymus	liver [SP1, JUND, ATF3, YY1, MAX, FOXA2, RAD21, ZBTB33, RXRA, TAF1, HNF4A, REST, FOXA1, HNF4G, EGR1, NR2F2], HepG2 [POLR2A, NCOR1, CEBPG, CEBPA, CHD2, ZMYM3, KDM6A, CHD4, SAP130, FOXA2, RAD21, ZFP64, MIER3, SMC3, THAP11, ZSCAN9, SMAD4, RARA, DMAP1, RBM22, TEAD3, RFX5, KDM1A, SOX5, ZNF48, ZNF792, RFX1, NFYC, NR2F6, TFAP4, RXRB, IKZF5, NFIA, ARID4B, ZNF644, HLF, HNRNPL, GATAD2A, TGIF2, KAT8, SOX13, PHF8, U2AF1, SKI, TEAD1], GM12878 [SP1, POLR2A, DPF2, ATF2, BCL11A, YY1, CEBPB, MAZ, TARDBP, ARNT, MAX, BHLHE40, IRF4, ELF1, SMARCA5, ZBTB33, EBF1, CBFB, RFX5, BATF, STAT5A, PAX5, SRF, IKZF1, RB1, NFATC1, NR2F1, HDGF, MTA3, JUNB, BACH1, ZNF143, ZNF217, PKNOX1, NKRF, ZBED1, TBL1XR1, SMAD5, ZNF687, CREM, MTA2, IKZF2, LARP7, TRIM22, IRF3, EED, TCF12, RUNX3, NBN, RELB, ETV6, GATAD2B, MLLT1, BCLAF1], H1 [SP1, KDM1A], A549 [POLR2A, KDM1A, ZFP36], GM12891 [POLR2A, SPI1, TAF1], GM12892 [POLR2A, YY1], HL-60 [POLR2A, GABPA, SPI1], K562 [POLR2A, DPF2, ATF2, NCOR1, ATF3, CTCF, CEBPG, NFIC, CEBPB, ZNF592, MNT, HES1, ZMYM3, ARNT, EP300, IRF2, BHLHE40, RUNX1, ELF1, SMARCA5, ZBTB33, SKIL, NFE2, ATF1, CBX1, PTBP1, HDAC2, ZNF318, MYC, PRDM10, IRF9, KDM1A, ZNF24, EP400, SMARCA4, ZEB2, MAFG, NCOA1, DIDO1, IKZF1, CAVIN1, NR2F1, TAF7, MTA3, ATF4, RFX1, NR2F6, TEAD4, ZNF143, MEIS2, KLF1, PHF20, L3MBTL2, HDAC1, PKNOX1, TEAD2, ARID1B, SMARCE1, ZNF507, TSC22D4, ZNF512, RNF2, ZNF354B, TRIM24, CTBP1, SOX6, NFRKB, ZNF740, ATF7, FOXK2, POLR2B, LEF1, BCOR, GTF2A2, MEF2D, AFF1, CBFA2T3, BRD9, MGA], HEK293 [ATF2, ZIC2, ZBTB10, ZSCAN16, ZNF341, ZNF148, FEZF1, KLF16, ZBTB48, ZSCAN23, PRDM10, ZNF24, SCRT1, ZEB2, ZNF518A, ZBTB21, GLIS1, ZNF768, ZNF398, ZFP69B, SP7, ZNF561, ZNF366, YY2, ZNF324, ZBTB12, SP3, ZNF791, EGR2, ZNF629, ZNF692, PATZ1, MZF1, ZBTB17, ZBTB20, ZNF121, ZBTB11, ZFHX2, SCRT2, ZNF335], SK-N-SH [JUND], cardiac muscle cell [CTCF], epithelial cell of prostate [CTCF], epithelial cell of proximal tubule [CTCF], H54 [CTCF], MCF-7 [CTCF, ZNF592, TARDBP, MNT, RAD21, RFX5, RFX1, NFIB, FOS], neutrophil [CTCF], spleen [CTCF], transverse colon [CTCF], VCaP [CTCF], HeLa-S3 [CEBPB, MAX, EP300, RAD21, SMC3, USF2, REST], IMR-90 [CEBPB, BHLHE40, FOS], NB4 [MAX, MYC]	132452397	132482090	connected_gene=ENSG00000202533 [score=260.90], connected_gene=HSALNG0044846 [score=250.67], connected_gene=AFF4 [score=44.89],	ENCODE	-	-	-	-	yes	-	-	-	-	-	-	-	-	-	-	-	-	-	-	-
		PDLIM4; SLC22A4; SLC22A5; IRF1; IL5; RAD50	rs2522056	chr5:132466034:G:A	LD_proxy	EUR, AFR	0.2157	0.3157	0.989	0.988	0.999	0.995	no	no	no	no	no	no	yes	no	yes	yes	no	no	yes	yes	no	no	no	no	yes	no	-	-	no	-	-	rs2706383	chr5:132456710:G:A	chr5:131801726	-	-	-	-	-	-	-	-	intron_variant,non_coding_transcript_variant	MODIFIER	IRF1-AS1	ENSG00000197536	Transcript	ENST00000612967.2	lncRNA	`-	`3/3	-	-	-	-	-	2.037		1.982	0.087595	-	-	-	-	GH05J132452	Promoter/Enhancer	HepG2, mast cell, monocyte, natural killer cell, neutrophil, T cell, A549, A673, Adrenal gland (fetal), Astrocytes, B cells, GM23338 bipolar neurons, RUES2 cardiac muscle cells, CD14+ monocytes, CD14+ monocytes (PB), CD4+ ab T cells (PB), CD4+CD25+ ab regulatory T cells (PB), Fibroblast of dermis, Erythroblasts (CB), Effector memory CD8+ ab T cells (VB), hESC endodermal cells, Eosinophil (VB), Esophagus, Fibroblast of foreskin, Foreskin keratinocytes, Foreskin melanocytes, H1-hESC, H9, HCT116, Heart (fetal), HeLa-S3, H9 hepatocytes, Skeletal muscle myoblasts, HUES48, HUES6, Endothelial cells of umbilical vein, iPS-15b, iPS-20b, iPS DF 19.11, iPS DF 6.9, Keratinocytes, Large intestine (fetal), Left ventricle, Muscle leg (fetal), Lung, M0 macrophage (CB), M1 macrophage (CB), M1 macrophage (VB), M2 macrophage (CB), M2 macrophage (VB), Mammary epithelial cells, Mammary myoepithelial cells, MCF-7, CD14+CD16- monocytes (CB), Mononuclear cells (PB), H1 mesenchymal stem cells, Mesenchymal stem cells (BM, VB), HSMM myotube, H9 neuron cells, Cortex neurosphere, Ganglion eminence neurosphere, NHLF, Natural killer cells (PB), H9 neural progenitor cells, H1 neural progenitor cells, Osteoblasts, Ovary, Pancreas, PC-3, Placenta, Psoas muscle, Right atrium, Right ventricle, Sigmoid colon, SK-N-SH, Small intestine (fetal), Small intestine, Spleen, Stomach (fetal), Stomach, Thymus, Muscle trunk (fetal), T cells (PB), CD4+ ab T cells, CD8+ ab T cells (CB), Common myeloid progenitor CD34+, Brain germinal matrix, HUES64, Endothelial cells of umbilical vein (CB), Lung (fetal), CD14+CD16- monocytes (VB), B cells (VB), Neutrophils (CB), Neutrophils (VB), Neutrophilic myelocytes (BM), Thymus (fetal), H1 trophoblast, Adipose nuclei, Adrenal gland, Brain - Anterior caudate, Brain - Hippocampus middle, CD19 primary cells, CD20+ B cells, CD3 primary cells, CD34 primary cells, CD4 memory primary cells, CD4 naive primary cells, CD4+ CD25- CD45RA+ naive primary cells, CD4+ CD25- CD45RO+ memory primary cells, CD4+ CD25- IL17+ PMA Th17 primary cells, CD4+ CD25- IL17- PMA Th primary cells, CD4+ CD25int CD127+ Tmem primary cells, CD56 primary cells, CD8 memory primary cells, CD8 naive primary cells, CD8 primary cells, Colon crypt, DND-41, Duodenum smooth muscle, Gastric, HSMM (myotube), Intestine (fetal), Jurkat, MM1S, Pancreatic islets, RPMI-8402, Stomach smooth muscle, GM12878, K562, Panc1, mesenchymal stem cell, myotube, astrocyte, B cell, CD14-positive monocyte, common myeloid progenitor, CD34-positive, endothelial cell of umbilical vein, fibroblast of dermis, fibroblast of lung, foreskin fibroblast, foreskin melanocyte, IMR-90, keratinocyte, mammary epithelial cell, skeletal muscle myoblast, T-cell, adrenal gland, large intestine, muscle of leg, pancreas, placenta, psoas muscle, small intestine, stomach, thymus	liver [SP1, JUND, ATF3, YY1, MAX, FOXA2, RAD21, ZBTB33, RXRA, TAF1, HNF4A, REST, FOXA1, HNF4G, EGR1, NR2F2], HepG2 [POLR2A, NCOR1, CEBPG, CEBPA, CHD2, ZMYM3, KDM6A, CHD4, SAP130, FOXA2, RAD21, ZFP64, MIER3, SMC3, THAP11, ZSCAN9, SMAD4, RARA, DMAP1, RBM22, TEAD3, RFX5, KDM1A, SOX5, ZNF48, ZNF792, RFX1, NFYC, NR2F6, TFAP4, RXRB, IKZF5, NFIA, ARID4B, ZNF644, HLF, HNRNPL, GATAD2A, TGIF2, KAT8, SOX13, PHF8, U2AF1, SKI, TEAD1], GM12878 [SP1, POLR2A, DPF2, ATF2, BCL11A, YY1, CEBPB, MAZ, TARDBP, ARNT, MAX, BHLHE40, IRF4, ELF1, SMARCA5, ZBTB33, EBF1, CBFB, RFX5, BATF, STAT5A, PAX5, SRF, IKZF1, RB1, NFATC1, NR2F1, HDGF, MTA3, JUNB, BACH1, ZNF143, ZNF217, PKNOX1, NKRF, ZBED1, TBL1XR1, SMAD5, ZNF687, CREM, MTA2, IKZF2, LARP7, TRIM22, IRF3, EED, TCF12, RUNX3, NBN, RELB, ETV6, GATAD2B, MLLT1, BCLAF1], H1 [SP1, KDM1A], A549 [POLR2A, KDM1A, ZFP36], GM12891 [POLR2A, SPI1, TAF1], GM12892 [POLR2A, YY1], HL-60 [POLR2A, GABPA, SPI1], K562 [POLR2A, DPF2, ATF2, NCOR1, ATF3, CTCF, CEBPG, NFIC, CEBPB, ZNF592, MNT, HES1, ZMYM3, ARNT, EP300, IRF2, BHLHE40, RUNX1, ELF1, SMARCA5, ZBTB33, SKIL, NFE2, ATF1, CBX1, PTBP1, HDAC2, ZNF318, MYC, PRDM10, IRF9, KDM1A, ZNF24, EP400, SMARCA4, ZEB2, MAFG, NCOA1, DIDO1, IKZF1, CAVIN1, NR2F1, TAF7, MTA3, ATF4, RFX1, NR2F6, TEAD4, ZNF143, MEIS2, KLF1, PHF20, L3MBTL2, HDAC1, PKNOX1, TEAD2, ARID1B, SMARCE1, ZNF507, TSC22D4, ZNF512, RNF2, ZNF354B, TRIM24, CTBP1, SOX6, NFRKB, ZNF740, ATF7, FOXK2, POLR2B, LEF1, BCOR, GTF2A2, MEF2D, AFF1, CBFA2T3, BRD9, MGA], HEK293 [ATF2, ZIC2, ZBTB10, ZSCAN16, ZNF341, ZNF148, FEZF1, KLF16, ZBTB48, ZSCAN23, PRDM10, ZNF24, SCRT1, ZEB2, ZNF518A, ZBTB21, GLIS1, ZNF768, ZNF398, ZFP69B, SP7, ZNF561, ZNF366, YY2, ZNF324, ZBTB12, SP3, ZNF791, EGR2, ZNF629, ZNF692, PATZ1, MZF1, ZBTB17, ZBTB20, ZNF121, ZBTB11, ZFHX2, SCRT2, ZNF335], SK-N-SH [JUND], cardiac muscle cell [CTCF], epithelial cell of prostate [CTCF], epithelial cell of proximal tubule [CTCF], H54 [CTCF], MCF-7 [CTCF, ZNF592, TARDBP, MNT, RAD21, RFX5, RFX1, NFIB, FOS], neutrophil [CTCF], spleen [CTCF], transverse colon [CTCF], VCaP [CTCF], HeLa-S3 [CEBPB, MAX, EP300, RAD21, SMC3, USF2, REST], IMR-90 [CEBPB, BHLHE40, FOS], NB4 [MAX, MYC]	132452397	132482090	connected_gene=ENSG00000202533 [score=260.90], connected_gene=HSALNG0044846 [score=250.67], connected_gene=AFF4 [score=44.89],	ENCODE	-	-	-	-	yes	2	fibrinogen measurement, lymphocyte count	fibrinogen measurement (1 study): [Effect Size= 0.06, Reported CI=[0.04-0.08] g/L decrease, P=1E-15, Reported Effect Allele=A, n= 22,096 European ancestry individuals (Dehghan A, 2009)], lymphocyte count (1 study): [Effect Size= 0.02954442, Reported CI=[0.021-0.039] unit increase, P=2E-10, Reported Effect Allele=A, n= 171,643 European ancestry individuals (Astle WJ, 2016)]	-	-	-	-	-	-	-	-	-	-	-	-
		PDLIM4; SLC22A4; SLC22A5; IRF1; IL5; RAD50	rs2522060	chr5:132468333:C:G	LD_proxy	EUR, AFR	0.2159	0.312	0.985	0.96	0.998	0.988	no	no	no	no	no	no	yes	no	yes	yes	no	no	no	no	no	no	no	no	no	no	-	-	no	-	-	rs2706383	chr5:132456710:G:A	chr5:131804025	-	-	-	-	-	-	-	-	intron_variant,non_coding_transcript_variant	MODIFIER	IRF1-AS1	ENSG00000197536	Transcript	ENST00000612967.2	lncRNA	`-	`3/3	-	-	-	-	-	1.323		1.343	0.001259	-	-	-	-	GH05J132452	Promoter/Enhancer	HepG2, mast cell, monocyte, natural killer cell, neutrophil, T cell, A549, A673, Adrenal gland (fetal), Astrocytes, B cells, GM23338 bipolar neurons, RUES2 cardiac muscle cells, CD14+ monocytes, CD14+ monocytes (PB), CD4+ ab T cells (PB), CD4+CD25+ ab regulatory T cells (PB), Fibroblast of dermis, Erythroblasts (CB), Effector memory CD8+ ab T cells (VB), hESC endodermal cells, Eosinophil (VB), Esophagus, Fibroblast of foreskin, Foreskin keratinocytes, Foreskin melanocytes, H1-hESC, H9, HCT116, Heart (fetal), HeLa-S3, H9 hepatocytes, Skeletal muscle myoblasts, HUES48, HUES6, Endothelial cells of umbilical vein, iPS-15b, iPS-20b, iPS DF 19.11, iPS DF 6.9, Keratinocytes, Large intestine (fetal), Left ventricle, Muscle leg (fetal), Lung, M0 macrophage (CB), M1 macrophage (CB), M1 macrophage (VB), M2 macrophage (CB), M2 macrophage (VB), Mammary epithelial cells, Mammary myoepithelial cells, MCF-7, CD14+CD16- monocytes (CB), Mononuclear cells (PB), H1 mesenchymal stem cells, Mesenchymal stem cells (BM, VB), HSMM myotube, H9 neuron cells, Cortex neurosphere, Ganglion eminence neurosphere, NHLF, Natural killer cells (PB), H9 neural progenitor cells, H1 neural progenitor cells, Osteoblasts, Ovary, Pancreas, PC-3, Placenta, Psoas muscle, Right atrium, Right ventricle, Sigmoid colon, SK-N-SH, Small intestine (fetal), Small intestine, Spleen, Stomach (fetal), Stomach, Thymus, Muscle trunk (fetal), T cells (PB), CD4+ ab T cells, CD8+ ab T cells (CB), Common myeloid progenitor CD34+, Brain germinal matrix, HUES64, Endothelial cells of umbilical vein (CB), Lung (fetal), CD14+CD16- monocytes (VB), B cells (VB), Neutrophils (CB), Neutrophils (VB), Neutrophilic myelocytes (BM), Thymus (fetal), H1 trophoblast, Adipose nuclei, Adrenal gland, Brain - Anterior caudate, Brain - Hippocampus middle, CD19 primary cells, CD20+ B cells, CD3 primary cells, CD34 primary cells, CD4 memory primary cells, CD4 naive primary cells, CD4+ CD25- CD45RA+ naive primary cells, CD4+ CD25- CD45RO+ memory primary cells, CD4+ CD25- IL17+ PMA Th17 primary cells, CD4+ CD25- IL17- PMA Th primary cells, CD4+ CD25int CD127+ Tmem primary cells, CD56 primary cells, CD8 memory primary cells, CD8 naive primary cells, CD8 primary cells, Colon crypt, DND-41, Duodenum smooth muscle, Gastric, HSMM (myotube), Intestine (fetal), Jurkat, MM1S, Pancreatic islets, RPMI-8402, Stomach smooth muscle, GM12878, K562, Panc1, mesenchymal stem cell, myotube, astrocyte, B cell, CD14-positive monocyte, common myeloid progenitor, CD34-positive, endothelial cell of umbilical vein, fibroblast of dermis, fibroblast of lung, foreskin fibroblast, foreskin melanocyte, IMR-90, keratinocyte, mammary epithelial cell, skeletal muscle myoblast, T-cell, adrenal gland, large intestine, muscle of leg, pancreas, placenta, psoas muscle, small intestine, stomach, thymus	liver [SP1, JUND, ATF3, YY1, MAX, FOXA2, RAD21, ZBTB33, RXRA, TAF1, HNF4A, REST, FOXA1, HNF4G, EGR1, NR2F2], HepG2 [POLR2A, NCOR1, CEBPG, CEBPA, CHD2, ZMYM3, KDM6A, CHD4, SAP130, FOXA2, RAD21, ZFP64, MIER3, SMC3, THAP11, ZSCAN9, SMAD4, RARA, DMAP1, RBM22, TEAD3, RFX5, KDM1A, SOX5, ZNF48, ZNF792, RFX1, NFYC, NR2F6, TFAP4, RXRB, IKZF5, NFIA, ARID4B, ZNF644, HLF, HNRNPL, GATAD2A, TGIF2, KAT8, SOX13, PHF8, U2AF1, SKI, TEAD1], GM12878 [SP1, POLR2A, DPF2, ATF2, BCL11A, YY1, CEBPB, MAZ, TARDBP, ARNT, MAX, BHLHE40, IRF4, ELF1, SMARCA5, ZBTB33, EBF1, CBFB, RFX5, BATF, STAT5A, PAX5, SRF, IKZF1, RB1, NFATC1, NR2F1, HDGF, MTA3, JUNB, BACH1, ZNF143, ZNF217, PKNOX1, NKRF, ZBED1, TBL1XR1, SMAD5, ZNF687, CREM, MTA2, IKZF2, LARP7, TRIM22, IRF3, EED, TCF12, RUNX3, NBN, RELB, ETV6, GATAD2B, MLLT1, BCLAF1], H1 [SP1, KDM1A], A549 [POLR2A, KDM1A, ZFP36], GM12891 [POLR2A, SPI1, TAF1], GM12892 [POLR2A, YY1], HL-60 [POLR2A, GABPA, SPI1], K562 [POLR2A, DPF2, ATF2, NCOR1, ATF3, CTCF, CEBPG, NFIC, CEBPB, ZNF592, MNT, HES1, ZMYM3, ARNT, EP300, IRF2, BHLHE40, RUNX1, ELF1, SMARCA5, ZBTB33, SKIL, NFE2, ATF1, CBX1, PTBP1, HDAC2, ZNF318, MYC, PRDM10, IRF9, KDM1A, ZNF24, EP400, SMARCA4, ZEB2, MAFG, NCOA1, DIDO1, IKZF1, CAVIN1, NR2F1, TAF7, MTA3, ATF4, RFX1, NR2F6, TEAD4, ZNF143, MEIS2, KLF1, PHF20, L3MBTL2, HDAC1, PKNOX1, TEAD2, ARID1B, SMARCE1, ZNF507, TSC22D4, ZNF512, RNF2, ZNF354B, TRIM24, CTBP1, SOX6, NFRKB, ZNF740, ATF7, FOXK2, POLR2B, LEF1, BCOR, GTF2A2, MEF2D, AFF1, CBFA2T3, BRD9, MGA], HEK293 [ATF2, ZIC2, ZBTB10, ZSCAN16, ZNF341, ZNF148, FEZF1, KLF16, ZBTB48, ZSCAN23, PRDM10, ZNF24, SCRT1, ZEB2, ZNF518A, ZBTB21, GLIS1, ZNF768, ZNF398, ZFP69B, SP7, ZNF561, ZNF366, YY2, ZNF324, ZBTB12, SP3, ZNF791, EGR2, ZNF629, ZNF692, PATZ1, MZF1, ZBTB17, ZBTB20, ZNF121, ZBTB11, ZFHX2, SCRT2, ZNF335], SK-N-SH [JUND], cardiac muscle cell [CTCF], epithelial cell of prostate [CTCF], epithelial cell of proximal tubule [CTCF], H54 [CTCF], MCF-7 [CTCF, ZNF592, TARDBP, MNT, RAD21, RFX5, RFX1, NFIB, FOS], neutrophil [CTCF], spleen [CTCF], transverse colon [CTCF], VCaP [CTCF], HeLa-S3 [CEBPB, MAX, EP300, RAD21, SMC3, USF2, REST], IMR-90 [CEBPB, BHLHE40, FOS], NB4 [MAX, MYC]	132452397	132482090	connected_gene=ENSG00000202533 [score=260.90], connected_gene=HSALNG0044846 [score=250.67], connected_gene=AFF4 [score=44.89],	ENCODE	-	-	-	-	yes	-	-	-	-	-	-	-	-	-	-	-	-	-	-	-
		PDLIM4; SLC22A4; SLC22A5; IRF1; IL5; RAD50	rs2522061	chr5:132468353:G:T	LD_proxy	EUR, AFR	0.2159	0.312	0.985	0.96	0.998	0.988	no	no	no	no	no	no	yes	no	yes	yes	no	no	no	no	no	no	no	no	no	no	-	-	no	-	-	rs2706383	chr5:132456710:G:A	chr5:131804045	-	-	-	-	-	-	-	-	intron_variant,non_coding_transcript_variant	MODIFIER	IRF1-AS1	ENSG00000197536	Transcript	ENST00000612967.2	lncRNA	`-	`3/3	-	-	-	-	-	1.057		1.239	-0.015831	-	-	-	-	GH05J132452	Promoter/Enhancer	HepG2, mast cell, monocyte, natural killer cell, neutrophil, T cell, A549, A673, Adrenal gland (fetal), Astrocytes, B cells, GM23338 bipolar neurons, RUES2 cardiac muscle cells, CD14+ monocytes, CD14+ monocytes (PB), CD4+ ab T cells (PB), CD4+CD25+ ab regulatory T cells (PB), Fibroblast of dermis, Erythroblasts (CB), Effector memory CD8+ ab T cells (VB), hESC endodermal cells, Eosinophil (VB), Esophagus, Fibroblast of foreskin, Foreskin keratinocytes, Foreskin melanocytes, H1-hESC, H9, HCT116, Heart (fetal), HeLa-S3, H9 hepatocytes, Skeletal muscle myoblasts, HUES48, HUES6, Endothelial cells of umbilical vein, iPS-15b, iPS-20b, iPS DF 19.11, iPS DF 6.9, Keratinocytes, Large intestine (fetal), Left ventricle, Muscle leg (fetal), Lung, M0 macrophage (CB), M1 macrophage (CB), M1 macrophage (VB), M2 macrophage (CB), M2 macrophage (VB), Mammary epithelial cells, Mammary myoepithelial cells, MCF-7, CD14+CD16- monocytes (CB), Mononuclear cells (PB), H1 mesenchymal stem cells, Mesenchymal stem cells (BM, VB), HSMM myotube, H9 neuron cells, Cortex neurosphere, Ganglion eminence neurosphere, NHLF, Natural killer cells (PB), H9 neural progenitor cells, H1 neural progenitor cells, Osteoblasts, Ovary, Pancreas, PC-3, Placenta, Psoas muscle, Right atrium, Right ventricle, Sigmoid colon, SK-N-SH, Small intestine (fetal), Small intestine, Spleen, Stomach (fetal), Stomach, Thymus, Muscle trunk (fetal), T cells (PB), CD4+ ab T cells, CD8+ ab T cells (CB), Common myeloid progenitor CD34+, Brain germinal matrix, HUES64, Endothelial cells of umbilical vein (CB), Lung (fetal), CD14+CD16- monocytes (VB), B cells (VB), Neutrophils (CB), Neutrophils (VB), Neutrophilic myelocytes (BM), Thymus (fetal), H1 trophoblast, Adipose nuclei, Adrenal gland, Brain - Anterior caudate, Brain - Hippocampus middle, CD19 primary cells, CD20+ B cells, CD3 primary cells, CD34 primary cells, CD4 memory primary cells, CD4 naive primary cells, CD4+ CD25- CD45RA+ naive primary cells, CD4+ CD25- CD45RO+ memory primary cells, CD4+ CD25- IL17+ PMA Th17 primary cells, CD4+ CD25- IL17- PMA Th primary cells, CD4+ CD25int CD127+ Tmem primary cells, CD56 primary cells, CD8 memory primary cells, CD8 naive primary cells, CD8 primary cells, Colon crypt, DND-41, Duodenum smooth muscle, Gastric, HSMM (myotube), Intestine (fetal), Jurkat, MM1S, Pancreatic islets, RPMI-8402, Stomach smooth muscle, GM12878, K562, Panc1, mesenchymal stem cell, myotube, astrocyte, B cell, CD14-positive monocyte, common myeloid progenitor, CD34-positive, endothelial cell of umbilical vein, fibroblast of dermis, fibroblast of lung, foreskin fibroblast, foreskin melanocyte, IMR-90, keratinocyte, mammary epithelial cell, skeletal muscle myoblast, T-cell, adrenal gland, large intestine, muscle of leg, pancreas, placenta, psoas muscle, small intestine, stomach, thymus	liver [SP1, JUND, ATF3, YY1, MAX, FOXA2, RAD21, ZBTB33, RXRA, TAF1, HNF4A, REST, FOXA1, HNF4G, EGR1, NR2F2], HepG2 [POLR2A, NCOR1, CEBPG, CEBPA, CHD2, ZMYM3, KDM6A, CHD4, SAP130, FOXA2, RAD21, ZFP64, MIER3, SMC3, THAP11, ZSCAN9, SMAD4, RARA, DMAP1, RBM22, TEAD3, RFX5, KDM1A, SOX5, ZNF48, ZNF792, RFX1, NFYC, NR2F6, TFAP4, RXRB, IKZF5, NFIA, ARID4B, ZNF644, HLF, HNRNPL, GATAD2A, TGIF2, KAT8, SOX13, PHF8, U2AF1, SKI, TEAD1], GM12878 [SP1, POLR2A, DPF2, ATF2, BCL11A, YY1, CEBPB, MAZ, TARDBP, ARNT, MAX, BHLHE40, IRF4, ELF1, SMARCA5, ZBTB33, EBF1, CBFB, RFX5, BATF, STAT5A, PAX5, SRF, IKZF1, RB1, NFATC1, NR2F1, HDGF, MTA3, JUNB, BACH1, ZNF143, ZNF217, PKNOX1, NKRF, ZBED1, TBL1XR1, SMAD5, ZNF687, CREM, MTA2, IKZF2, LARP7, TRIM22, IRF3, EED, TCF12, RUNX3, NBN, RELB, ETV6, GATAD2B, MLLT1, BCLAF1], H1 [SP1, KDM1A], A549 [POLR2A, KDM1A, ZFP36], GM12891 [POLR2A, SPI1, TAF1], GM12892 [POLR2A, YY1], HL-60 [POLR2A, GABPA, SPI1], K562 [POLR2A, DPF2, ATF2, NCOR1, ATF3, CTCF, CEBPG, NFIC, CEBPB, ZNF592, MNT, HES1, ZMYM3, ARNT, EP300, IRF2, BHLHE40, RUNX1, ELF1, SMARCA5, ZBTB33, SKIL, NFE2, ATF1, CBX1, PTBP1, HDAC2, ZNF318, MYC, PRDM10, IRF9, KDM1A, ZNF24, EP400, SMARCA4, ZEB2, MAFG, NCOA1, DIDO1, IKZF1, CAVIN1, NR2F1, TAF7, MTA3, ATF4, RFX1, NR2F6, TEAD4, ZNF143, MEIS2, KLF1, PHF20, L3MBTL2, HDAC1, PKNOX1, TEAD2, ARID1B, SMARCE1, ZNF507, TSC22D4, ZNF512, RNF2, ZNF354B, TRIM24, CTBP1, SOX6, NFRKB, ZNF740, ATF7, FOXK2, POLR2B, LEF1, BCOR, GTF2A2, MEF2D, AFF1, CBFA2T3, BRD9, MGA], HEK293 [ATF2, ZIC2, ZBTB10, ZSCAN16, ZNF341, ZNF148, FEZF1, KLF16, ZBTB48, ZSCAN23, PRDM10, ZNF24, SCRT1, ZEB2, ZNF518A, ZBTB21, GLIS1, ZNF768, ZNF398, ZFP69B, SP7, ZNF561, ZNF366, YY2, ZNF324, ZBTB12, SP3, ZNF791, EGR2, ZNF629, ZNF692, PATZ1, MZF1, ZBTB17, ZBTB20, ZNF121, ZBTB11, ZFHX2, SCRT2, ZNF335], SK-N-SH [JUND], cardiac muscle cell [CTCF], epithelial cell of prostate [CTCF], epithelial cell of proximal tubule [CTCF], H54 [CTCF], MCF-7 [CTCF, ZNF592, TARDBP, MNT, RAD21, RFX5, RFX1, NFIB, FOS], neutrophil [CTCF], spleen [CTCF], transverse colon [CTCF], VCaP [CTCF], HeLa-S3 [CEBPB, MAX, EP300, RAD21, SMC3, USF2, REST], IMR-90 [CEBPB, BHLHE40, FOS], NB4 [MAX, MYC]	132452397	132482090	connected_gene=ENSG00000202533 [score=260.90], connected_gene=HSALNG0044846 [score=250.67], connected_gene=AFF4 [score=44.89],	ENCODE	-	-	-	-	yes	2	low density lipoprotein cholesterol measurement, total cholesterol measurement	low density lipoprotein cholesterol measurement (1 study): [Effect Size= 0.037, Reported CI=unit increase, P=3E-10, Reported Effect Allele=G, n= 76,627 European ancestry individuals, 7,795 Hispanic individuals, 6,855 East Asian ancestry individuals, 2,958 African American individuals, 439 South Asian ancestry individuals (Hoffmann TJ, 2018)], total cholesterol measurement (1 study): [Effect Size= 0.031, Reported CI=unit increase, P=4E-8, Reported Effect Allele=G, n= 76,627 European ancestry individuals, 7,795 Hispanic individuals, 6,855 East Asian ancestry individuals, 2,958 African American individuals, 439 South Asian ancestry individuals (Hoffmann TJ, 2018)]	-	-	-	-	-	-	-	-	-	-	-	-
		PDLIM4; SLC22A4; SLC22A5; IRF1; IL5; RAD50	rs2522062	chr5:132469724:A:G	LD_proxy	EUR, AFR	0.2157	0.3124	0.985	0.959	0.997	0.986	no	no	no	no	no	no	yes	no	yes	yes	no	no	no	no	no	no	no	no	no	no	-	-	no	-	-	rs2706383	chr5:132456710:G:A	chr5:131805416	-	-	-	-	-	-	-	-	intron_variant,non_coding_transcript_variant	MODIFIER	IRF1-AS1	ENSG00000197536	Transcript	ENST00000612967.2	lncRNA	`-	`3/3	-	-	-	-	-	1.068		0.354	-0.274135	-	-	-	-	GH05J132452	Promoter/Enhancer	HepG2, mast cell, monocyte, natural killer cell, neutrophil, T cell, A549, A673, Adrenal gland (fetal), Astrocytes, B cells, GM23338 bipolar neurons, RUES2 cardiac muscle cells, CD14+ monocytes, CD14+ monocytes (PB), CD4+ ab T cells (PB), CD4+CD25+ ab regulatory T cells (PB), Fibroblast of dermis, Erythroblasts (CB), Effector memory CD8+ ab T cells (VB), hESC endodermal cells, Eosinophil (VB), Esophagus, Fibroblast of foreskin, Foreskin keratinocytes, Foreskin melanocytes, H1-hESC, H9, HCT116, Heart (fetal), HeLa-S3, H9 hepatocytes, Skeletal muscle myoblasts, HUES48, HUES6, Endothelial cells of umbilical vein, iPS-15b, iPS-20b, iPS DF 19.11, iPS DF 6.9, Keratinocytes, Large intestine (fetal), Left ventricle, Muscle leg (fetal), Lung, M0 macrophage (CB), M1 macrophage (CB), M1 macrophage (VB), M2 macrophage (CB), M2 macrophage (VB), Mammary epithelial cells, Mammary myoepithelial cells, MCF-7, CD14+CD16- monocytes (CB), Mononuclear cells (PB), H1 mesenchymal stem cells, Mesenchymal stem cells (BM, VB), HSMM myotube, H9 neuron cells, Cortex neurosphere, Ganglion eminence neurosphere, NHLF, Natural killer cells (PB), H9 neural progenitor cells, H1 neural progenitor cells, Osteoblasts, Ovary, Pancreas, PC-3, Placenta, Psoas muscle, Right atrium, Right ventricle, Sigmoid colon, SK-N-SH, Small intestine (fetal), Small intestine, Spleen, Stomach (fetal), Stomach, Thymus, Muscle trunk (fetal), T cells (PB), CD4+ ab T cells, CD8+ ab T cells (CB), Common myeloid progenitor CD34+, Brain germinal matrix, HUES64, Endothelial cells of umbilical vein (CB), Lung (fetal), CD14+CD16- monocytes (VB), B cells (VB), Neutrophils (CB), Neutrophils (VB), Neutrophilic myelocytes (BM), Thymus (fetal), H1 trophoblast, Adipose nuclei, Adrenal gland, Brain - Anterior caudate, Brain - Hippocampus middle, CD19 primary cells, CD20+ B cells, CD3 primary cells, CD34 primary cells, CD4 memory primary cells, CD4 naive primary cells, CD4+ CD25- CD45RA+ naive primary cells, CD4+ CD25- CD45RO+ memory primary cells, CD4+ CD25- IL17+ PMA Th17 primary cells, CD4+ CD25- IL17- PMA Th primary cells, CD4+ CD25int CD127+ Tmem primary cells, CD56 primary cells, CD8 memory primary cells, CD8 naive primary cells, CD8 primary cells, Colon crypt, DND-41, Duodenum smooth muscle, Gastric, HSMM (myotube), Intestine (fetal), Jurkat, MM1S, Pancreatic islets, RPMI-8402, Stomach smooth muscle, GM12878, K562, Panc1, mesenchymal stem cell, myotube, astrocyte, B cell, CD14-positive monocyte, common myeloid progenitor, CD34-positive, endothelial cell of umbilical vein, fibroblast of dermis, fibroblast of lung, foreskin fibroblast, foreskin melanocyte, IMR-90, keratinocyte, mammary epithelial cell, skeletal muscle myoblast, T-cell, adrenal gland, large intestine, muscle of leg, pancreas, placenta, psoas muscle, small intestine, stomach, thymus	liver [SP1, JUND, ATF3, YY1, MAX, FOXA2, RAD21, ZBTB33, RXRA, TAF1, HNF4A, REST, FOXA1, HNF4G, EGR1, NR2F2], HepG2 [POLR2A, NCOR1, CEBPG, CEBPA, CHD2, ZMYM3, KDM6A, CHD4, SAP130, FOXA2, RAD21, ZFP64, MIER3, SMC3, THAP11, ZSCAN9, SMAD4, RARA, DMAP1, RBM22, TEAD3, RFX5, KDM1A, SOX5, ZNF48, ZNF792, RFX1, NFYC, NR2F6, TFAP4, RXRB, IKZF5, NFIA, ARID4B, ZNF644, HLF, HNRNPL, GATAD2A, TGIF2, KAT8, SOX13, PHF8, U2AF1, SKI, TEAD1], GM12878 [SP1, POLR2A, DPF2, ATF2, BCL11A, YY1, CEBPB, MAZ, TARDBP, ARNT, MAX, BHLHE40, IRF4, ELF1, SMARCA5, ZBTB33, EBF1, CBFB, RFX5, BATF, STAT5A, PAX5, SRF, IKZF1, RB1, NFATC1, NR2F1, HDGF, MTA3, JUNB, BACH1, ZNF143, ZNF217, PKNOX1, NKRF, ZBED1, TBL1XR1, SMAD5, ZNF687, CREM, MTA2, IKZF2, LARP7, TRIM22, IRF3, EED, TCF12, RUNX3, NBN, RELB, ETV6, GATAD2B, MLLT1, BCLAF1], H1 [SP1, KDM1A], A549 [POLR2A, KDM1A, ZFP36], GM12891 [POLR2A, SPI1, TAF1], GM12892 [POLR2A, YY1], HL-60 [POLR2A, GABPA, SPI1], K562 [POLR2A, DPF2, ATF2, NCOR1, ATF3, CTCF, CEBPG, NFIC, CEBPB, ZNF592, MNT, HES1, ZMYM3, ARNT, EP300, IRF2, BHLHE40, RUNX1, ELF1, SMARCA5, ZBTB33, SKIL, NFE2, ATF1, CBX1, PTBP1, HDAC2, ZNF318, MYC, PRDM10, IRF9, KDM1A, ZNF24, EP400, SMARCA4, ZEB2, MAFG, NCOA1, DIDO1, IKZF1, CAVIN1, NR2F1, TAF7, MTA3, ATF4, RFX1, NR2F6, TEAD4, ZNF143, MEIS2, KLF1, PHF20, L3MBTL2, HDAC1, PKNOX1, TEAD2, ARID1B, SMARCE1, ZNF507, TSC22D4, ZNF512, RNF2, ZNF354B, TRIM24, CTBP1, SOX6, NFRKB, ZNF740, ATF7, FOXK2, POLR2B, LEF1, BCOR, GTF2A2, MEF2D, AFF1, CBFA2T3, BRD9, MGA], HEK293 [ATF2, ZIC2, ZBTB10, ZSCAN16, ZNF341, ZNF148, FEZF1, KLF16, ZBTB48, ZSCAN23, PRDM10, ZNF24, SCRT1, ZEB2, ZNF518A, ZBTB21, GLIS1, ZNF768, ZNF398, ZFP69B, SP7, ZNF561, ZNF366, YY2, ZNF324, ZBTB12, SP3, ZNF791, EGR2, ZNF629, ZNF692, PATZ1, MZF1, ZBTB17, ZBTB20, ZNF121, ZBTB11, ZFHX2, SCRT2, ZNF335], SK-N-SH [JUND], cardiac muscle cell [CTCF], epithelial cell of prostate [CTCF], epithelial cell of proximal tubule [CTCF], H54 [CTCF], MCF-7 [CTCF, ZNF592, TARDBP, MNT, RAD21, RFX5, RFX1, NFIB, FOS], neutrophil [CTCF], spleen [CTCF], transverse colon [CTCF], VCaP [CTCF], HeLa-S3 [CEBPB, MAX, EP300, RAD21, SMC3, USF2, REST], IMR-90 [CEBPB, BHLHE40, FOS], NB4 [MAX, MYC]	132452397	132482090	connected_gene=ENSG00000202533 [score=260.90], connected_gene=HSALNG0044846 [score=250.67], connected_gene=AFF4 [score=44.89],	ENCODE	-	-	-	-	yes	-	-	-	-	-	-	-	-	-	-	-	-	-	-	-
		PDLIM4; SLC22A4; SLC22A5; IRF1; IL5; RAD50	rs2522063	chr5:132469899:G:T	LD_proxy	EUR, AFR	0.2153	0.312	0.983	0.96	0.995	0.988	no	no	no	no	no	no	yes	no	yes	yes	no	no	no	no	no	no	no	no	no	no	-	-	no	-	-	rs2706383	chr5:132456710:G:A	chr5:131805591	-	-	-	-	-	-	-	-	intron_variant,non_coding_transcript_variant	MODIFIER	IRF1-AS1	ENSG00000197536	Transcript	ENST00000612967.2	lncRNA	`-	`3/3	-	-	-	-	-	6.09		5.317	0.390148	-	-	-	-	GH05J132452	Promoter/Enhancer	HepG2, mast cell, monocyte, natural killer cell, neutrophil, T cell, A549, A673, Adrenal gland (fetal), Astrocytes, B cells, GM23338 bipolar neurons, RUES2 cardiac muscle cells, CD14+ monocytes, CD14+ monocytes (PB), CD4+ ab T cells (PB), CD4+CD25+ ab regulatory T cells (PB), Fibroblast of dermis, Erythroblasts (CB), Effector memory CD8+ ab T cells (VB), hESC endodermal cells, Eosinophil (VB), Esophagus, Fibroblast of foreskin, Foreskin keratinocytes, Foreskin melanocytes, H1-hESC, H9, HCT116, Heart (fetal), HeLa-S3, H9 hepatocytes, Skeletal muscle myoblasts, HUES48, HUES6, Endothelial cells of umbilical vein, iPS-15b, iPS-20b, iPS DF 19.11, iPS DF 6.9, Keratinocytes, Large intestine (fetal), Left ventricle, Muscle leg (fetal), Lung, M0 macrophage (CB), M1 macrophage (CB), M1 macrophage (VB), M2 macrophage (CB), M2 macrophage (VB), Mammary epithelial cells, Mammary myoepithelial cells, MCF-7, CD14+CD16- monocytes (CB), Mononuclear cells (PB), H1 mesenchymal stem cells, Mesenchymal stem cells (BM, VB), HSMM myotube, H9 neuron cells, Cortex neurosphere, Ganglion eminence neurosphere, NHLF, Natural killer cells (PB), H9 neural progenitor cells, H1 neural progenitor cells, Osteoblasts, Ovary, Pancreas, PC-3, Placenta, Psoas muscle, Right atrium, Right ventricle, Sigmoid colon, SK-N-SH, Small intestine (fetal), Small intestine, Spleen, Stomach (fetal), Stomach, Thymus, Muscle trunk (fetal), T cells (PB), CD4+ ab T cells, CD8+ ab T cells (CB), Common myeloid progenitor CD34+, Brain germinal matrix, HUES64, Endothelial cells of umbilical vein (CB), Lung (fetal), CD14+CD16- monocytes (VB), B cells (VB), Neutrophils (CB), Neutrophils (VB), Neutrophilic myelocytes (BM), Thymus (fetal), H1 trophoblast, Adipose nuclei, Adrenal gland, Brain - Anterior caudate, Brain - Hippocampus middle, CD19 primary cells, CD20+ B cells, CD3 primary cells, CD34 primary cells, CD4 memory primary cells, CD4 naive primary cells, CD4+ CD25- CD45RA+ naive primary cells, CD4+ CD25- CD45RO+ memory primary cells, CD4+ CD25- IL17+ PMA Th17 primary cells, CD4+ CD25- IL17- PMA Th primary cells, CD4+ CD25int CD127+ Tmem primary cells, CD56 primary cells, CD8 memory primary cells, CD8 naive primary cells, CD8 primary cells, Colon crypt, DND-41, Duodenum smooth muscle, Gastric, HSMM (myotube), Intestine (fetal), Jurkat, MM1S, Pancreatic islets, RPMI-8402, Stomach smooth muscle, GM12878, K562, Panc1, mesenchymal stem cell, myotube, astrocyte, B cell, CD14-positive monocyte, common myeloid progenitor, CD34-positive, endothelial cell of umbilical vein, fibroblast of dermis, fibroblast of lung, foreskin fibroblast, foreskin melanocyte, IMR-90, keratinocyte, mammary epithelial cell, skeletal muscle myoblast, T-cell, adrenal gland, large intestine, muscle of leg, pancreas, placenta, psoas muscle, small intestine, stomach, thymus	liver [SP1, JUND, ATF3, YY1, MAX, FOXA2, RAD21, ZBTB33, RXRA, TAF1, HNF4A, REST, FOXA1, HNF4G, EGR1, NR2F2], HepG2 [POLR2A, NCOR1, CEBPG, CEBPA, CHD2, ZMYM3, KDM6A, CHD4, SAP130, FOXA2, RAD21, ZFP64, MIER3, SMC3, THAP11, ZSCAN9, SMAD4, RARA, DMAP1, RBM22, TEAD3, RFX5, KDM1A, SOX5, ZNF48, ZNF792, RFX1, NFYC, NR2F6, TFAP4, RXRB, IKZF5, NFIA, ARID4B, ZNF644, HLF, HNRNPL, GATAD2A, TGIF2, KAT8, SOX13, PHF8, U2AF1, SKI, TEAD1], GM12878 [SP1, POLR2A, DPF2, ATF2, BCL11A, YY1, CEBPB, MAZ, TARDBP, ARNT, MAX, BHLHE40, IRF4, ELF1, SMARCA5, ZBTB33, EBF1, CBFB, RFX5, BATF, STAT5A, PAX5, SRF, IKZF1, RB1, NFATC1, NR2F1, HDGF, MTA3, JUNB, BACH1, ZNF143, ZNF217, PKNOX1, NKRF, ZBED1, TBL1XR1, SMAD5, ZNF687, CREM, MTA2, IKZF2, LARP7, TRIM22, IRF3, EED, TCF12, RUNX3, NBN, RELB, ETV6, GATAD2B, MLLT1, BCLAF1], H1 [SP1, KDM1A], A549 [POLR2A, KDM1A, ZFP36], GM12891 [POLR2A, SPI1, TAF1], GM12892 [POLR2A, YY1], HL-60 [POLR2A, GABPA, SPI1], K562 [POLR2A, DPF2, ATF2, NCOR1, ATF3, CTCF, CEBPG, NFIC, CEBPB, ZNF592, MNT, HES1, ZMYM3, ARNT, EP300, IRF2, BHLHE40, RUNX1, ELF1, SMARCA5, ZBTB33, SKIL, NFE2, ATF1, CBX1, PTBP1, HDAC2, ZNF318, MYC, PRDM10, IRF9, KDM1A, ZNF24, EP400, SMARCA4, ZEB2, MAFG, NCOA1, DIDO1, IKZF1, CAVIN1, NR2F1, TAF7, MTA3, ATF4, RFX1, NR2F6, TEAD4, ZNF143, MEIS2, KLF1, PHF20, L3MBTL2, HDAC1, PKNOX1, TEAD2, ARID1B, SMARCE1, ZNF507, TSC22D4, ZNF512, RNF2, ZNF354B, TRIM24, CTBP1, SOX6, NFRKB, ZNF740, ATF7, FOXK2, POLR2B, LEF1, BCOR, GTF2A2, MEF2D, AFF1, CBFA2T3, BRD9, MGA], HEK293 [ATF2, ZIC2, ZBTB10, ZSCAN16, ZNF341, ZNF148, FEZF1, KLF16, ZBTB48, ZSCAN23, PRDM10, ZNF24, SCRT1, ZEB2, ZNF518A, ZBTB21, GLIS1, ZNF768, ZNF398, ZFP69B, SP7, ZNF561, ZNF366, YY2, ZNF324, ZBTB12, SP3, ZNF791, EGR2, ZNF629, ZNF692, PATZ1, MZF1, ZBTB17, ZBTB20, ZNF121, ZBTB11, ZFHX2, SCRT2, ZNF335], SK-N-SH [JUND], cardiac muscle cell [CTCF], epithelial cell of prostate [CTCF], epithelial cell of proximal tubule [CTCF], H54 [CTCF], MCF-7 [CTCF, ZNF592, TARDBP, MNT, RAD21, RFX5, RFX1, NFIB, FOS], neutrophil [CTCF], spleen [CTCF], transverse colon [CTCF], VCaP [CTCF], HeLa-S3 [CEBPB, MAX, EP300, RAD21, SMC3, USF2, REST], IMR-90 [CEBPB, BHLHE40, FOS], NB4 [MAX, MYC]	132452397	132482090	connected_gene=ENSG00000202533 [score=260.90], connected_gene=HSALNG0044846 [score=250.67], connected_gene=AFF4 [score=44.89],	ENCODE	-	-	-	-	yes	-	-	-	-	-	-	-	-	-	-	-	-	-	-	-
		PDLIM4; SLC22A4; SLC22A5; IRF1; IL5; RAD50	rs2522064	chr5:132470796:G:A	LD_proxy	EUR, AFR	0.2157	0.312	0.985	0.96	0.997	0.988	no	no	no	no	no	no	yes	no	yes	yes	no	no	no	no	no	no	no	no	no	no	-	-	no	-	-	rs2706383	chr5:132456710:G:A	chr5:131806488	-	-	-	-	-	-	-	-	intron_variant,non_coding_transcript_variant	MODIFIER	IRF1-AS1	ENSG00000197536	Transcript	ENST00000612967.2	lncRNA	`-	`3/3	-	-	-	-	-	2.729		0.539	-0.188969	-	-	-	-	GH05J132452	Promoter/Enhancer	HepG2, mast cell, monocyte, natural killer cell, neutrophil, T cell, A549, A673, Adrenal gland (fetal), Astrocytes, B cells, GM23338 bipolar neurons, RUES2 cardiac muscle cells, CD14+ monocytes, CD14+ monocytes (PB), CD4+ ab T cells (PB), CD4+CD25+ ab regulatory T cells (PB), Fibroblast of dermis, Erythroblasts (CB), Effector memory CD8+ ab T cells (VB), hESC endodermal cells, Eosinophil (VB), Esophagus, Fibroblast of foreskin, Foreskin keratinocytes, Foreskin melanocytes, H1-hESC, H9, HCT116, Heart (fetal), HeLa-S3, H9 hepatocytes, Skeletal muscle myoblasts, HUES48, HUES6, Endothelial cells of umbilical vein, iPS-15b, iPS-20b, iPS DF 19.11, iPS DF 6.9, Keratinocytes, Large intestine (fetal), Left ventricle, Muscle leg (fetal), Lung, M0 macrophage (CB), M1 macrophage (CB), M1 macrophage (VB), M2 macrophage (CB), M2 macrophage (VB), Mammary epithelial cells, Mammary myoepithelial cells, MCF-7, CD14+CD16- monocytes (CB), Mononuclear cells (PB), H1 mesenchymal stem cells, Mesenchymal stem cells (BM, VB), HSMM myotube, H9 neuron cells, Cortex neurosphere, Ganglion eminence neurosphere, NHLF, Natural killer cells (PB), H9 neural progenitor cells, H1 neural progenitor cells, Osteoblasts, Ovary, Pancreas, PC-3, Placenta, Psoas muscle, Right atrium, Right ventricle, Sigmoid colon, SK-N-SH, Small intestine (fetal), Small intestine, Spleen, Stomach (fetal), Stomach, Thymus, Muscle trunk (fetal), T cells (PB), CD4+ ab T cells, CD8+ ab T cells (CB), Common myeloid progenitor CD34+, Brain germinal matrix, HUES64, Endothelial cells of umbilical vein (CB), Lung (fetal), CD14+CD16- monocytes (VB), B cells (VB), Neutrophils (CB), Neutrophils (VB), Neutrophilic myelocytes (BM), Thymus (fetal), H1 trophoblast, Adipose nuclei, Adrenal gland, Brain - Anterior caudate, Brain - Hippocampus middle, CD19 primary cells, CD20+ B cells, CD3 primary cells, CD34 primary cells, CD4 memory primary cells, CD4 naive primary cells, CD4+ CD25- CD45RA+ naive primary cells, CD4+ CD25- CD45RO+ memory primary cells, CD4+ CD25- IL17+ PMA Th17 primary cells, CD4+ CD25- IL17- PMA Th primary cells, CD4+ CD25int CD127+ Tmem primary cells, CD56 primary cells, CD8 memory primary cells, CD8 naive primary cells, CD8 primary cells, Colon crypt, DND-41, Duodenum smooth muscle, Gastric, HSMM (myotube), Intestine (fetal), Jurkat, MM1S, Pancreatic islets, RPMI-8402, Stomach smooth muscle, GM12878, K562, Panc1, mesenchymal stem cell, myotube, astrocyte, B cell, CD14-positive monocyte, common myeloid progenitor, CD34-positive, endothelial cell of umbilical vein, fibroblast of dermis, fibroblast of lung, foreskin fibroblast, foreskin melanocyte, IMR-90, keratinocyte, mammary epithelial cell, skeletal muscle myoblast, T-cell, adrenal gland, large intestine, muscle of leg, pancreas, placenta, psoas muscle, small intestine, stomach, thymus	liver [SP1, JUND, ATF3, YY1, MAX, FOXA2, RAD21, ZBTB33, RXRA, TAF1, HNF4A, REST, FOXA1, HNF4G, EGR1, NR2F2], HepG2 [POLR2A, NCOR1, CEBPG, CEBPA, CHD2, ZMYM3, KDM6A, CHD4, SAP130, FOXA2, RAD21, ZFP64, MIER3, SMC3, THAP11, ZSCAN9, SMAD4, RARA, DMAP1, RBM22, TEAD3, RFX5, KDM1A, SOX5, ZNF48, ZNF792, RFX1, NFYC, NR2F6, TFAP4, RXRB, IKZF5, NFIA, ARID4B, ZNF644, HLF, HNRNPL, GATAD2A, TGIF2, KAT8, SOX13, PHF8, U2AF1, SKI, TEAD1], GM12878 [SP1, POLR2A, DPF2, ATF2, BCL11A, YY1, CEBPB, MAZ, TARDBP, ARNT, MAX, BHLHE40, IRF4, ELF1, SMARCA5, ZBTB33, EBF1, CBFB, RFX5, BATF, STAT5A, PAX5, SRF, IKZF1, RB1, NFATC1, NR2F1, HDGF, MTA3, JUNB, BACH1, ZNF143, ZNF217, PKNOX1, NKRF, ZBED1, TBL1XR1, SMAD5, ZNF687, CREM, MTA2, IKZF2, LARP7, TRIM22, IRF3, EED, TCF12, RUNX3, NBN, RELB, ETV6, GATAD2B, MLLT1, BCLAF1], H1 [SP1, KDM1A], A549 [POLR2A, KDM1A, ZFP36], GM12891 [POLR2A, SPI1, TAF1], GM12892 [POLR2A, YY1], HL-60 [POLR2A, GABPA, SPI1], K562 [POLR2A, DPF2, ATF2, NCOR1, ATF3, CTCF, CEBPG, NFIC, CEBPB, ZNF592, MNT, HES1, ZMYM3, ARNT, EP300, IRF2, BHLHE40, RUNX1, ELF1, SMARCA5, ZBTB33, SKIL, NFE2, ATF1, CBX1, PTBP1, HDAC2, ZNF318, MYC, PRDM10, IRF9, KDM1A, ZNF24, EP400, SMARCA4, ZEB2, MAFG, NCOA1, DIDO1, IKZF1, CAVIN1, NR2F1, TAF7, MTA3, ATF4, RFX1, NR2F6, TEAD4, ZNF143, MEIS2, KLF1, PHF20, L3MBTL2, HDAC1, PKNOX1, TEAD2, ARID1B, SMARCE1, ZNF507, TSC22D4, ZNF512, RNF2, ZNF354B, TRIM24, CTBP1, SOX6, NFRKB, ZNF740, ATF7, FOXK2, POLR2B, LEF1, BCOR, GTF2A2, MEF2D, AFF1, CBFA2T3, BRD9, MGA], HEK293 [ATF2, ZIC2, ZBTB10, ZSCAN16, ZNF341, ZNF148, FEZF1, KLF16, ZBTB48, ZSCAN23, PRDM10, ZNF24, SCRT1, ZEB2, ZNF518A, ZBTB21, GLIS1, ZNF768, ZNF398, ZFP69B, SP7, ZNF561, ZNF366, YY2, ZNF324, ZBTB12, SP3, ZNF791, EGR2, ZNF629, ZNF692, PATZ1, MZF1, ZBTB17, ZBTB20, ZNF121, ZBTB11, ZFHX2, SCRT2, ZNF335], SK-N-SH [JUND], cardiac muscle cell [CTCF], epithelial cell of prostate [CTCF], epithelial cell of proximal tubule [CTCF], H54 [CTCF], MCF-7 [CTCF, ZNF592, TARDBP, MNT, RAD21, RFX5, RFX1, NFIB, FOS], neutrophil [CTCF], spleen [CTCF], transverse colon [CTCF], VCaP [CTCF], HeLa-S3 [CEBPB, MAX, EP300, RAD21, SMC3, USF2, REST], IMR-90 [CEBPB, BHLHE40, FOS], NB4 [MAX, MYC]	132452397	132482090	connected_gene=ENSG00000202533 [score=260.90], connected_gene=HSALNG0044846 [score=250.67], connected_gene=AFF4 [score=44.89],	ENCODE	-	-	-	-	yes	-	-	-	-	-	-	-	-	-	-	-	-	-	-	-
		PDLIM4; SLC22A4; SLC22A5; IRF1; IL5; RAD50	rs2706339	chr5:132464413:G:T	LD_proxy	EUR, AFR	0.2153	0.3139	0.991	0.993	0.999	1	no	no	no	no	no	yes	yes	no	yes	yes	yes	no	no	no	no	no	no	no	no	no	-	-	yes	no	no	rs2706383	chr5:132456710:G:A	chr5:131800105	-	-	-	-	-	-	-	-	intron_variant,non_coding_transcript_variant	MODIFIER	IRF1-AS1	ENSG00000197536	Transcript	ENST00000612967.2	lncRNA	`-	`3/3	-	-	-	-	-	19.6		20.2	2.11555	-	-	-	-	GH05J132452	Promoter/Enhancer	HepG2, mast cell, monocyte, natural killer cell, neutrophil, T cell, A549, A673, Adrenal gland (fetal), Astrocytes, B cells, GM23338 bipolar neurons, RUES2 cardiac muscle cells, CD14+ monocytes, CD14+ monocytes (PB), CD4+ ab T cells (PB), CD4+CD25+ ab regulatory T cells (PB), Fibroblast of dermis, Erythroblasts (CB), Effector memory CD8+ ab T cells (VB), hESC endodermal cells, Eosinophil (VB), Esophagus, Fibroblast of foreskin, Foreskin keratinocytes, Foreskin melanocytes, H1-hESC, H9, HCT116, Heart (fetal), HeLa-S3, H9 hepatocytes, Skeletal muscle myoblasts, HUES48, HUES6, Endothelial cells of umbilical vein, iPS-15b, iPS-20b, iPS DF 19.11, iPS DF 6.9, Keratinocytes, Large intestine (fetal), Left ventricle, Muscle leg (fetal), Lung, M0 macrophage (CB), M1 macrophage (CB), M1 macrophage (VB), M2 macrophage (CB), M2 macrophage (VB), Mammary epithelial cells, Mammary myoepithelial cells, MCF-7, CD14+CD16- monocytes (CB), Mononuclear cells (PB), H1 mesenchymal stem cells, Mesenchymal stem cells (BM, VB), HSMM myotube, H9 neuron cells, Cortex neurosphere, Ganglion eminence neurosphere, NHLF, Natural killer cells (PB), H9 neural progenitor cells, H1 neural progenitor cells, Osteoblasts, Ovary, Pancreas, PC-3, Placenta, Psoas muscle, Right atrium, Right ventricle, Sigmoid colon, SK-N-SH, Small intestine (fetal), Small intestine, Spleen, Stomach (fetal), Stomach, Thymus, Muscle trunk (fetal), T cells (PB), CD4+ ab T cells, CD8+ ab T cells (CB), Common myeloid progenitor CD34+, Brain germinal matrix, HUES64, Endothelial cells of umbilical vein (CB), Lung (fetal), CD14+CD16- monocytes (VB), B cells (VB), Neutrophils (CB), Neutrophils (VB), Neutrophilic myelocytes (BM), Thymus (fetal), H1 trophoblast, Adipose nuclei, Adrenal gland, Brain - Anterior caudate, Brain - Hippocampus middle, CD19 primary cells, CD20+ B cells, CD3 primary cells, CD34 primary cells, CD4 memory primary cells, CD4 naive primary cells, CD4+ CD25- CD45RA+ naive primary cells, CD4+ CD25- CD45RO+ memory primary cells, CD4+ CD25- IL17+ PMA Th17 primary cells, CD4+ CD25- IL17- PMA Th primary cells, CD4+ CD25int CD127+ Tmem primary cells, CD56 primary cells, CD8 memory primary cells, CD8 naive primary cells, CD8 primary cells, Colon crypt, DND-41, Duodenum smooth muscle, Gastric, HSMM (myotube), Intestine (fetal), Jurkat, MM1S, Pancreatic islets, RPMI-8402, Stomach smooth muscle, GM12878, K562, Panc1, mesenchymal stem cell, myotube, astrocyte, B cell, CD14-positive monocyte, common myeloid progenitor, CD34-positive, endothelial cell of umbilical vein, fibroblast of dermis, fibroblast of lung, foreskin fibroblast, foreskin melanocyte, IMR-90, keratinocyte, mammary epithelial cell, skeletal muscle myoblast, T-cell, adrenal gland, large intestine, muscle of leg, pancreas, placenta, psoas muscle, small intestine, stomach, thymus	liver [SP1, JUND, ATF3, YY1, MAX, FOXA2, RAD21, ZBTB33, RXRA, TAF1, HNF4A, REST, FOXA1, HNF4G, EGR1, NR2F2], HepG2 [POLR2A, NCOR1, CEBPG, CEBPA, CHD2, ZMYM3, KDM6A, CHD4, SAP130, FOXA2, RAD21, ZFP64, MIER3, SMC3, THAP11, ZSCAN9, SMAD4, RARA, DMAP1, RBM22, TEAD3, RFX5, KDM1A, SOX5, ZNF48, ZNF792, RFX1, NFYC, NR2F6, TFAP4, RXRB, IKZF5, NFIA, ARID4B, ZNF644, HLF, HNRNPL, GATAD2A, TGIF2, KAT8, SOX13, PHF8, U2AF1, SKI, TEAD1], GM12878 [SP1, POLR2A, DPF2, ATF2, BCL11A, YY1, CEBPB, MAZ, TARDBP, ARNT, MAX, BHLHE40, IRF4, ELF1, SMARCA5, ZBTB33, EBF1, CBFB, RFX5, BATF, STAT5A, PAX5, SRF, IKZF1, RB1, NFATC1, NR2F1, HDGF, MTA3, JUNB, BACH1, ZNF143, ZNF217, PKNOX1, NKRF, ZBED1, TBL1XR1, SMAD5, ZNF687, CREM, MTA2, IKZF2, LARP7, TRIM22, IRF3, EED, TCF12, RUNX3, NBN, RELB, ETV6, GATAD2B, MLLT1, BCLAF1], H1 [SP1, KDM1A], A549 [POLR2A, KDM1A, ZFP36], GM12891 [POLR2A, SPI1, TAF1], GM12892 [POLR2A, YY1], HL-60 [POLR2A, GABPA, SPI1], K562 [POLR2A, DPF2, ATF2, NCOR1, ATF3, CTCF, CEBPG, NFIC, CEBPB, ZNF592, MNT, HES1, ZMYM3, ARNT, EP300, IRF2, BHLHE40, RUNX1, ELF1, SMARCA5, ZBTB33, SKIL, NFE2, ATF1, CBX1, PTBP1, HDAC2, ZNF318, MYC, PRDM10, IRF9, KDM1A, ZNF24, EP400, SMARCA4, ZEB2, MAFG, NCOA1, DIDO1, IKZF1, CAVIN1, NR2F1, TAF7, MTA3, ATF4, RFX1, NR2F6, TEAD4, ZNF143, MEIS2, KLF1, PHF20, L3MBTL2, HDAC1, PKNOX1, TEAD2, ARID1B, SMARCE1, ZNF507, TSC22D4, ZNF512, RNF2, ZNF354B, TRIM24, CTBP1, SOX6, NFRKB, ZNF740, ATF7, FOXK2, POLR2B, LEF1, BCOR, GTF2A2, MEF2D, AFF1, CBFA2T3, BRD9, MGA], HEK293 [ATF2, ZIC2, ZBTB10, ZSCAN16, ZNF341, ZNF148, FEZF1, KLF16, ZBTB48, ZSCAN23, PRDM10, ZNF24, SCRT1, ZEB2, ZNF518A, ZBTB21, GLIS1, ZNF768, ZNF398, ZFP69B, SP7, ZNF561, ZNF366, YY2, ZNF324, ZBTB12, SP3, ZNF791, EGR2, ZNF629, ZNF692, PATZ1, MZF1, ZBTB17, ZBTB20, ZNF121, ZBTB11, ZFHX2, SCRT2, ZNF335], SK-N-SH [JUND], cardiac muscle cell [CTCF], epithelial cell of prostate [CTCF], epithelial cell of proximal tubule [CTCF], H54 [CTCF], MCF-7 [CTCF, ZNF592, TARDBP, MNT, RAD21, RFX5, RFX1, NFIB, FOS], neutrophil [CTCF], spleen [CTCF], transverse colon [CTCF], VCaP [CTCF], HeLa-S3 [CEBPB, MAX, EP300, RAD21, SMC3, USF2, REST], IMR-90 [CEBPB, BHLHE40, FOS], NB4 [MAX, MYC]	132452397	132482090	connected_gene=ENSG00000202533 [score=260.90], connected_gene=HSALNG0044846 [score=250.67], connected_gene=AFF4 [score=44.89],	ENCODE	peak171477	14	-	-	yes	-	-	-	1	IRF1	1	Muscle_Skeletal	IRF1 (1 tissue): Muscle_Skeletal	IRF1: Muscle_Skeletal [Slope= 0.385764, SE=0.0377924, P=9.32355e-23]	-	-	-	-	-	-
		PDLIM4; SLC22A4; SLC22A5; IRF1; IL5; RAD50	rs2706373	chr5:132468564:C:T	LD_proxy	EUR, AFR	0.2159	0.312	0.984	0.96	0.997	0.988	no	no	no	no	no	no	yes	no	yes	yes	no	no	no	no	no	no	no	no	no	no	-	-	no	-	-	rs2706383	chr5:132456710:G:A	chr5:131804256	-	-	-	-	-	-	-	-	intron_variant,non_coding_transcript_variant	MODIFIER	IRF1-AS1	ENSG00000197536	Transcript	ENST00000612967.2	lncRNA	`-	`3/3	-	-	-	-	-	0.557		0.752	-0.120579	-	-	-	-	GH05J132452	Promoter/Enhancer	HepG2, mast cell, monocyte, natural killer cell, neutrophil, T cell, A549, A673, Adrenal gland (fetal), Astrocytes, B cells, GM23338 bipolar neurons, RUES2 cardiac muscle cells, CD14+ monocytes, CD14+ monocytes (PB), CD4+ ab T cells (PB), CD4+CD25+ ab regulatory T cells (PB), Fibroblast of dermis, Erythroblasts (CB), Effector memory CD8+ ab T cells (VB), hESC endodermal cells, Eosinophil (VB), Esophagus, Fibroblast of foreskin, Foreskin keratinocytes, Foreskin melanocytes, H1-hESC, H9, HCT116, Heart (fetal), HeLa-S3, H9 hepatocytes, Skeletal muscle myoblasts, HUES48, HUES6, Endothelial cells of umbilical vein, iPS-15b, iPS-20b, iPS DF 19.11, iPS DF 6.9, Keratinocytes, Large intestine (fetal), Left ventricle, Muscle leg (fetal), Lung, M0 macrophage (CB), M1 macrophage (CB), M1 macrophage (VB), M2 macrophage (CB), M2 macrophage (VB), Mammary epithelial cells, Mammary myoepithelial cells, MCF-7, CD14+CD16- monocytes (CB), Mononuclear cells (PB), H1 mesenchymal stem cells, Mesenchymal stem cells (BM, VB), HSMM myotube, H9 neuron cells, Cortex neurosphere, Ganglion eminence neurosphere, NHLF, Natural killer cells (PB), H9 neural progenitor cells, H1 neural progenitor cells, Osteoblasts, Ovary, Pancreas, PC-3, Placenta, Psoas muscle, Right atrium, Right ventricle, Sigmoid colon, SK-N-SH, Small intestine (fetal), Small intestine, Spleen, Stomach (fetal), Stomach, Thymus, Muscle trunk (fetal), T cells (PB), CD4+ ab T cells, CD8+ ab T cells (CB), Common myeloid progenitor CD34+, Brain germinal matrix, HUES64, Endothelial cells of umbilical vein (CB), Lung (fetal), CD14+CD16- monocytes (VB), B cells (VB), Neutrophils (CB), Neutrophils (VB), Neutrophilic myelocytes (BM), Thymus (fetal), H1 trophoblast, Adipose nuclei, Adrenal gland, Brain - Anterior caudate, Brain - Hippocampus middle, CD19 primary cells, CD20+ B cells, CD3 primary cells, CD34 primary cells, CD4 memory primary cells, CD4 naive primary cells, CD4+ CD25- CD45RA+ naive primary cells, CD4+ CD25- CD45RO+ memory primary cells, CD4+ CD25- IL17+ PMA Th17 primary cells, CD4+ CD25- IL17- PMA Th primary cells, CD4+ CD25int CD127+ Tmem primary cells, CD56 primary cells, CD8 memory primary cells, CD8 naive primary cells, CD8 primary cells, Colon crypt, DND-41, Duodenum smooth muscle, Gastric, HSMM (myotube), Intestine (fetal), Jurkat, MM1S, Pancreatic islets, RPMI-8402, Stomach smooth muscle, GM12878, K562, Panc1, mesenchymal stem cell, myotube, astrocyte, B cell, CD14-positive monocyte, common myeloid progenitor, CD34-positive, endothelial cell of umbilical vein, fibroblast of dermis, fibroblast of lung, foreskin fibroblast, foreskin melanocyte, IMR-90, keratinocyte, mammary epithelial cell, skeletal muscle myoblast, T-cell, adrenal gland, large intestine, muscle of leg, pancreas, placenta, psoas muscle, small intestine, stomach, thymus	liver [SP1, JUND, ATF3, YY1, MAX, FOXA2, RAD21, ZBTB33, RXRA, TAF1, HNF4A, REST, FOXA1, HNF4G, EGR1, NR2F2], HepG2 [POLR2A, NCOR1, CEBPG, CEBPA, CHD2, ZMYM3, KDM6A, CHD4, SAP130, FOXA2, RAD21, ZFP64, MIER3, SMC3, THAP11, ZSCAN9, SMAD4, RARA, DMAP1, RBM22, TEAD3, RFX5, KDM1A, SOX5, ZNF48, ZNF792, RFX1, NFYC, NR2F6, TFAP4, RXRB, IKZF5, NFIA, ARID4B, ZNF644, HLF, HNRNPL, GATAD2A, TGIF2, KAT8, SOX13, PHF8, U2AF1, SKI, TEAD1], GM12878 [SP1, POLR2A, DPF2, ATF2, BCL11A, YY1, CEBPB, MAZ, TARDBP, ARNT, MAX, BHLHE40, IRF4, ELF1, SMARCA5, ZBTB33, EBF1, CBFB, RFX5, BATF, STAT5A, PAX5, SRF, IKZF1, RB1, NFATC1, NR2F1, HDGF, MTA3, JUNB, BACH1, ZNF143, ZNF217, PKNOX1, NKRF, ZBED1, TBL1XR1, SMAD5, ZNF687, CREM, MTA2, IKZF2, LARP7, TRIM22, IRF3, EED, TCF12, RUNX3, NBN, RELB, ETV6, GATAD2B, MLLT1, BCLAF1], H1 [SP1, KDM1A], A549 [POLR2A, KDM1A, ZFP36], GM12891 [POLR2A, SPI1, TAF1], GM12892 [POLR2A, YY1], HL-60 [POLR2A, GABPA, SPI1], K562 [POLR2A, DPF2, ATF2, NCOR1, ATF3, CTCF, CEBPG, NFIC, CEBPB, ZNF592, MNT, HES1, ZMYM3, ARNT, EP300, IRF2, BHLHE40, RUNX1, ELF1, SMARCA5, ZBTB33, SKIL, NFE2, ATF1, CBX1, PTBP1, HDAC2, ZNF318, MYC, PRDM10, IRF9, KDM1A, ZNF24, EP400, SMARCA4, ZEB2, MAFG, NCOA1, DIDO1, IKZF1, CAVIN1, NR2F1, TAF7, MTA3, ATF4, RFX1, NR2F6, TEAD4, ZNF143, MEIS2, KLF1, PHF20, L3MBTL2, HDAC1, PKNOX1, TEAD2, ARID1B, SMARCE1, ZNF507, TSC22D4, ZNF512, RNF2, ZNF354B, TRIM24, CTBP1, SOX6, NFRKB, ZNF740, ATF7, FOXK2, POLR2B, LEF1, BCOR, GTF2A2, MEF2D, AFF1, CBFA2T3, BRD9, MGA], HEK293 [ATF2, ZIC2, ZBTB10, ZSCAN16, ZNF341, ZNF148, FEZF1, KLF16, ZBTB48, ZSCAN23, PRDM10, ZNF24, SCRT1, ZEB2, ZNF518A, ZBTB21, GLIS1, ZNF768, ZNF398, ZFP69B, SP7, ZNF561, ZNF366, YY2, ZNF324, ZBTB12, SP3, ZNF791, EGR2, ZNF629, ZNF692, PATZ1, MZF1, ZBTB17, ZBTB20, ZNF121, ZBTB11, ZFHX2, SCRT2, ZNF335], SK-N-SH [JUND], cardiac muscle cell [CTCF], epithelial cell of prostate [CTCF], epithelial cell of proximal tubule [CTCF], H54 [CTCF], MCF-7 [CTCF, ZNF592, TARDBP, MNT, RAD21, RFX5, RFX1, NFIB, FOS], neutrophil [CTCF], spleen [CTCF], transverse colon [CTCF], VCaP [CTCF], HeLa-S3 [CEBPB, MAX, EP300, RAD21, SMC3, USF2, REST], IMR-90 [CEBPB, BHLHE40, FOS], NB4 [MAX, MYC]	132452397	132482090	connected_gene=ENSG00000202533 [score=260.90], connected_gene=HSALNG0044846 [score=250.67], connected_gene=AFF4 [score=44.89],	ENCODE	-	-	-	-	yes	-	-	-	-	-	-	-	-	-	-	-	-	-	-	-
		PDLIM4; SLC22A4; SLC22A5; IRF1; IL5; RAD50	rs2706379	chr5:132470043:C:T	LD_proxy	EUR, AFR	0.2157	0.3131	0.985	0.955	0.997	0.983	no	no	no	no	no	no	yes	no	yes	yes	no	no	yes	yes	no	no	no	no	no	no	-	-	no	-	-	rs2706383	chr5:132456710:G:A	chr5:131805735	-	-	-	-	-	-	-	-	intron_variant,non_coding_transcript_variant	MODIFIER	IRF1-AS1	ENSG00000197536	Transcript	ENST00000612967.2	lncRNA	`-	`3/3	-	-	-	-	-	1.157		0.796	-0.108586	-	-	-	-	GH05J132452	Promoter/Enhancer	HepG2, mast cell, monocyte, natural killer cell, neutrophil, T cell, A549, A673, Adrenal gland (fetal), Astrocytes, B cells, GM23338 bipolar neurons, RUES2 cardiac muscle cells, CD14+ monocytes, CD14+ monocytes (PB), CD4+ ab T cells (PB), CD4+CD25+ ab regulatory T cells (PB), Fibroblast of dermis, Erythroblasts (CB), Effector memory CD8+ ab T cells (VB), hESC endodermal cells, Eosinophil (VB), Esophagus, Fibroblast of foreskin, Foreskin keratinocytes, Foreskin melanocytes, H1-hESC, H9, HCT116, Heart (fetal), HeLa-S3, H9 hepatocytes, Skeletal muscle myoblasts, HUES48, HUES6, Endothelial cells of umbilical vein, iPS-15b, iPS-20b, iPS DF 19.11, iPS DF 6.9, Keratinocytes, Large intestine (fetal), Left ventricle, Muscle leg (fetal), Lung, M0 macrophage (CB), M1 macrophage (CB), M1 macrophage (VB), M2 macrophage (CB), M2 macrophage (VB), Mammary epithelial cells, Mammary myoepithelial cells, MCF-7, CD14+CD16- monocytes (CB), Mononuclear cells (PB), H1 mesenchymal stem cells, Mesenchymal stem cells (BM, VB), HSMM myotube, H9 neuron cells, Cortex neurosphere, Ganglion eminence neurosphere, NHLF, Natural killer cells (PB), H9 neural progenitor cells, H1 neural progenitor cells, Osteoblasts, Ovary, Pancreas, PC-3, Placenta, Psoas muscle, Right atrium, Right ventricle, Sigmoid colon, SK-N-SH, Small intestine (fetal), Small intestine, Spleen, Stomach (fetal), Stomach, Thymus, Muscle trunk (fetal), T cells (PB), CD4+ ab T cells, CD8+ ab T cells (CB), Common myeloid progenitor CD34+, Brain germinal matrix, HUES64, Endothelial cells of umbilical vein (CB), Lung (fetal), CD14+CD16- monocytes (VB), B cells (VB), Neutrophils (CB), Neutrophils (VB), Neutrophilic myelocytes (BM), Thymus (fetal), H1 trophoblast, Adipose nuclei, Adrenal gland, Brain - Anterior caudate, Brain - Hippocampus middle, CD19 primary cells, CD20+ B cells, CD3 primary cells, CD34 primary cells, CD4 memory primary cells, CD4 naive primary cells, CD4+ CD25- CD45RA+ naive primary cells, CD4+ CD25- CD45RO+ memory primary cells, CD4+ CD25- IL17+ PMA Th17 primary cells, CD4+ CD25- IL17- PMA Th primary cells, CD4+ CD25int CD127+ Tmem primary cells, CD56 primary cells, CD8 memory primary cells, CD8 naive primary cells, CD8 primary cells, Colon crypt, DND-41, Duodenum smooth muscle, Gastric, HSMM (myotube), Intestine (fetal), Jurkat, MM1S, Pancreatic islets, RPMI-8402, Stomach smooth muscle, GM12878, K562, Panc1, mesenchymal stem cell, myotube, astrocyte, B cell, CD14-positive monocyte, common myeloid progenitor, CD34-positive, endothelial cell of umbilical vein, fibroblast of dermis, fibroblast of lung, foreskin fibroblast, foreskin melanocyte, IMR-90, keratinocyte, mammary epithelial cell, skeletal muscle myoblast, T-cell, adrenal gland, large intestine, muscle of leg, pancreas, placenta, psoas muscle, small intestine, stomach, thymus	liver [SP1, JUND, ATF3, YY1, MAX, FOXA2, RAD21, ZBTB33, RXRA, TAF1, HNF4A, REST, FOXA1, HNF4G, EGR1, NR2F2], HepG2 [POLR2A, NCOR1, CEBPG, CEBPA, CHD2, ZMYM3, KDM6A, CHD4, SAP130, FOXA2, RAD21, ZFP64, MIER3, SMC3, THAP11, ZSCAN9, SMAD4, RARA, DMAP1, RBM22, TEAD3, RFX5, KDM1A, SOX5, ZNF48, ZNF792, RFX1, NFYC, NR2F6, TFAP4, RXRB, IKZF5, NFIA, ARID4B, ZNF644, HLF, HNRNPL, GATAD2A, TGIF2, KAT8, SOX13, PHF8, U2AF1, SKI, TEAD1], GM12878 [SP1, POLR2A, DPF2, ATF2, BCL11A, YY1, CEBPB, MAZ, TARDBP, ARNT, MAX, BHLHE40, IRF4, ELF1, SMARCA5, ZBTB33, EBF1, CBFB, RFX5, BATF, STAT5A, PAX5, SRF, IKZF1, RB1, NFATC1, NR2F1, HDGF, MTA3, JUNB, BACH1, ZNF143, ZNF217, PKNOX1, NKRF, ZBED1, TBL1XR1, SMAD5, ZNF687, CREM, MTA2, IKZF2, LARP7, TRIM22, IRF3, EED, TCF12, RUNX3, NBN, RELB, ETV6, GATAD2B, MLLT1, BCLAF1], H1 [SP1, KDM1A], A549 [POLR2A, KDM1A, ZFP36], GM12891 [POLR2A, SPI1, TAF1], GM12892 [POLR2A, YY1], HL-60 [POLR2A, GABPA, SPI1], K562 [POLR2A, DPF2, ATF2, NCOR1, ATF3, CTCF, CEBPG, NFIC, CEBPB, ZNF592, MNT, HES1, ZMYM3, ARNT, EP300, IRF2, BHLHE40, RUNX1, ELF1, SMARCA5, ZBTB33, SKIL, NFE2, ATF1, CBX1, PTBP1, HDAC2, ZNF318, MYC, PRDM10, IRF9, KDM1A, ZNF24, EP400, SMARCA4, ZEB2, MAFG, NCOA1, DIDO1, IKZF1, CAVIN1, NR2F1, TAF7, MTA3, ATF4, RFX1, NR2F6, TEAD4, ZNF143, MEIS2, KLF1, PHF20, L3MBTL2, HDAC1, PKNOX1, TEAD2, ARID1B, SMARCE1, ZNF507, TSC22D4, ZNF512, RNF2, ZNF354B, TRIM24, CTBP1, SOX6, NFRKB, ZNF740, ATF7, FOXK2, POLR2B, LEF1, BCOR, GTF2A2, MEF2D, AFF1, CBFA2T3, BRD9, MGA], HEK293 [ATF2, ZIC2, ZBTB10, ZSCAN16, ZNF341, ZNF148, FEZF1, KLF16, ZBTB48, ZSCAN23, PRDM10, ZNF24, SCRT1, ZEB2, ZNF518A, ZBTB21, GLIS1, ZNF768, ZNF398, ZFP69B, SP7, ZNF561, ZNF366, YY2, ZNF324, ZBTB12, SP3, ZNF791, EGR2, ZNF629, ZNF692, PATZ1, MZF1, ZBTB17, ZBTB20, ZNF121, ZBTB11, ZFHX2, SCRT2, ZNF335], SK-N-SH [JUND], cardiac muscle cell [CTCF], epithelial cell of prostate [CTCF], epithelial cell of proximal tubule [CTCF], H54 [CTCF], MCF-7 [CTCF, ZNF592, TARDBP, MNT, RAD21, RFX5, RFX1, NFIB, FOS], neutrophil [CTCF], spleen [CTCF], transverse colon [CTCF], VCaP [CTCF], HeLa-S3 [CEBPB, MAX, EP300, RAD21, SMC3, USF2, REST], IMR-90 [CEBPB, BHLHE40, FOS], NB4 [MAX, MYC]	132452397	132482090	connected_gene=ENSG00000202533 [score=260.90], connected_gene=HSALNG0044846 [score=250.67], connected_gene=AFF4 [score=44.89],	ENCODE	-	-	-	-	yes	1	fibrinogen measurement	fibrinogen measurement (1 study): [Effect Size= 0.019507803, Reported CI=[0.013-0.026] unit decrease, P=4E-9, Reported Effect Allele=?, n= 10,118 European ancestry individuals, 3,520 African American individuals (Pankratz N, 2022)]	-	-	-	-	-	-	-	-	-	-	-	-
		PDLIM4; SLC22A4; SLC22A5; IRF1; IL5; RAD50	rs2706381	chr5:132474927:C:T	LD_proxy	EUR, AFR	0.2155	0.2985	0.981	0.894	0.995	0.984	no	no	no	no	no	no	yes	no	yes	yes	no	no	no	no	no	no	no	no	no	no	-	-	no	-	-	rs2706383	chr5:132456710:G:A	chr5:131810619	-	-	-	-	-	-	-	-	intron_variant,non_coding_transcript_variant	MODIFIER	IRF1-AS1	ENSG00000197536	Transcript	ENST00000612967.2	lncRNA	`-	`3/3	-	-	-	-	-	0.297		0.213	-0.37896	-	-	-	-	GH05J132452	Promoter/Enhancer	HepG2, mast cell, monocyte, natural killer cell, neutrophil, T cell, A549, A673, Adrenal gland (fetal), Astrocytes, B cells, GM23338 bipolar neurons, RUES2 cardiac muscle cells, CD14+ monocytes, CD14+ monocytes (PB), CD4+ ab T cells (PB), CD4+CD25+ ab regulatory T cells (PB), Fibroblast of dermis, Erythroblasts (CB), Effector memory CD8+ ab T cells (VB), hESC endodermal cells, Eosinophil (VB), Esophagus, Fibroblast of foreskin, Foreskin keratinocytes, Foreskin melanocytes, H1-hESC, H9, HCT116, Heart (fetal), HeLa-S3, H9 hepatocytes, Skeletal muscle myoblasts, HUES48, HUES6, Endothelial cells of umbilical vein, iPS-15b, iPS-20b, iPS DF 19.11, iPS DF 6.9, Keratinocytes, Large intestine (fetal), Left ventricle, Muscle leg (fetal), Lung, M0 macrophage (CB), M1 macrophage (CB), M1 macrophage (VB), M2 macrophage (CB), M2 macrophage (VB), Mammary epithelial cells, Mammary myoepithelial cells, MCF-7, CD14+CD16- monocytes (CB), Mononuclear cells (PB), H1 mesenchymal stem cells, Mesenchymal stem cells (BM, VB), HSMM myotube, H9 neuron cells, Cortex neurosphere, Ganglion eminence neurosphere, NHLF, Natural killer cells (PB), H9 neural progenitor cells, H1 neural progenitor cells, Osteoblasts, Ovary, Pancreas, PC-3, Placenta, Psoas muscle, Right atrium, Right ventricle, Sigmoid colon, SK-N-SH, Small intestine (fetal), Small intestine, Spleen, Stomach (fetal), Stomach, Thymus, Muscle trunk (fetal), T cells (PB), CD4+ ab T cells, CD8+ ab T cells (CB), Common myeloid progenitor CD34+, Brain germinal matrix, HUES64, Endothelial cells of umbilical vein (CB), Lung (fetal), CD14+CD16- monocytes (VB), B cells (VB), Neutrophils (CB), Neutrophils (VB), Neutrophilic myelocytes (BM), Thymus (fetal), H1 trophoblast, Adipose nuclei, Adrenal gland, Brain - Anterior caudate, Brain - Hippocampus middle, CD19 primary cells, CD20+ B cells, CD3 primary cells, CD34 primary cells, CD4 memory primary cells, CD4 naive primary cells, CD4+ CD25- CD45RA+ naive primary cells, CD4+ CD25- CD45RO+ memory primary cells, CD4+ CD25- IL17+ PMA Th17 primary cells, CD4+ CD25- IL17- PMA Th primary cells, CD4+ CD25int CD127+ Tmem primary cells, CD56 primary cells, CD8 memory primary cells, CD8 naive primary cells, CD8 primary cells, Colon crypt, DND-41, Duodenum smooth muscle, Gastric, HSMM (myotube), Intestine (fetal), Jurkat, MM1S, Pancreatic islets, RPMI-8402, Stomach smooth muscle, GM12878, K562, Panc1, mesenchymal stem cell, myotube, astrocyte, B cell, CD14-positive monocyte, common myeloid progenitor, CD34-positive, endothelial cell of umbilical vein, fibroblast of dermis, fibroblast of lung, foreskin fibroblast, foreskin melanocyte, IMR-90, keratinocyte, mammary epithelial cell, skeletal muscle myoblast, T-cell, adrenal gland, large intestine, muscle of leg, pancreas, placenta, psoas muscle, small intestine, stomach, thymus	liver [SP1, JUND, ATF3, YY1, MAX, FOXA2, RAD21, ZBTB33, RXRA, TAF1, HNF4A, REST, FOXA1, HNF4G, EGR1, NR2F2], HepG2 [POLR2A, NCOR1, CEBPG, CEBPA, CHD2, ZMYM3, KDM6A, CHD4, SAP130, FOXA2, RAD21, ZFP64, MIER3, SMC3, THAP11, ZSCAN9, SMAD4, RARA, DMAP1, RBM22, TEAD3, RFX5, KDM1A, SOX5, ZNF48, ZNF792, RFX1, NFYC, NR2F6, TFAP4, RXRB, IKZF5, NFIA, ARID4B, ZNF644, HLF, HNRNPL, GATAD2A, TGIF2, KAT8, SOX13, PHF8, U2AF1, SKI, TEAD1], GM12878 [SP1, POLR2A, DPF2, ATF2, BCL11A, YY1, CEBPB, MAZ, TARDBP, ARNT, MAX, BHLHE40, IRF4, ELF1, SMARCA5, ZBTB33, EBF1, CBFB, RFX5, BATF, STAT5A, PAX5, SRF, IKZF1, RB1, NFATC1, NR2F1, HDGF, MTA3, JUNB, BACH1, ZNF143, ZNF217, PKNOX1, NKRF, ZBED1, TBL1XR1, SMAD5, ZNF687, CREM, MTA2, IKZF2, LARP7, TRIM22, IRF3, EED, TCF12, RUNX3, NBN, RELB, ETV6, GATAD2B, MLLT1, BCLAF1], H1 [SP1, KDM1A], A549 [POLR2A, KDM1A, ZFP36], GM12891 [POLR2A, SPI1, TAF1], GM12892 [POLR2A, YY1], HL-60 [POLR2A, GABPA, SPI1], K562 [POLR2A, DPF2, ATF2, NCOR1, ATF3, CTCF, CEBPG, NFIC, CEBPB, ZNF592, MNT, HES1, ZMYM3, ARNT, EP300, IRF2, BHLHE40, RUNX1, ELF1, SMARCA5, ZBTB33, SKIL, NFE2, ATF1, CBX1, PTBP1, HDAC2, ZNF318, MYC, PRDM10, IRF9, KDM1A, ZNF24, EP400, SMARCA4, ZEB2, MAFG, NCOA1, DIDO1, IKZF1, CAVIN1, NR2F1, TAF7, MTA3, ATF4, RFX1, NR2F6, TEAD4, ZNF143, MEIS2, KLF1, PHF20, L3MBTL2, HDAC1, PKNOX1, TEAD2, ARID1B, SMARCE1, ZNF507, TSC22D4, ZNF512, RNF2, ZNF354B, TRIM24, CTBP1, SOX6, NFRKB, ZNF740, ATF7, FOXK2, POLR2B, LEF1, BCOR, GTF2A2, MEF2D, AFF1, CBFA2T3, BRD9, MGA], HEK293 [ATF2, ZIC2, ZBTB10, ZSCAN16, ZNF341, ZNF148, FEZF1, KLF16, ZBTB48, ZSCAN23, PRDM10, ZNF24, SCRT1, ZEB2, ZNF518A, ZBTB21, GLIS1, ZNF768, ZNF398, ZFP69B, SP7, ZNF561, ZNF366, YY2, ZNF324, ZBTB12, SP3, ZNF791, EGR2, ZNF629, ZNF692, PATZ1, MZF1, ZBTB17, ZBTB20, ZNF121, ZBTB11, ZFHX2, SCRT2, ZNF335], SK-N-SH [JUND], cardiac muscle cell [CTCF], epithelial cell of prostate [CTCF], epithelial cell of proximal tubule [CTCF], H54 [CTCF], MCF-7 [CTCF, ZNF592, TARDBP, MNT, RAD21, RFX5, RFX1, NFIB, FOS], neutrophil [CTCF], spleen [CTCF], transverse colon [CTCF], VCaP [CTCF], HeLa-S3 [CEBPB, MAX, EP300, RAD21, SMC3, USF2, REST], IMR-90 [CEBPB, BHLHE40, FOS], NB4 [MAX, MYC]	132452397	132482090	connected_gene=ENSG00000202533 [score=260.90], connected_gene=HSALNG0044846 [score=250.67], connected_gene=AFF4 [score=44.89],	ENCODE	-	-	-	-	yes	-	-	-	-	-	-	-	-	-	-	-	-	-	-	-
		PDLIM4; SLC22A4; SLC22A5; IRF1; IL5; RAD50	rs2706393	chr5:132460375:G:A	LD_proxy	EUR, AFR	0.219	0.3225	0.971	0.958	1	0.995	no	no	no	no	no	no	yes	no	yes	yes	yes	no	no	no	no	no	no	no	no	no	-	-	no	-	-	rs2706383	chr5:132456710:G:A	chr5:131796067	-	-	-	-	-	-	-	-	intron_variant,non_coding_transcript_variant	MODIFIER	IRF1-AS1	ENSG00000197536	Transcript	ENST00000612967.2	lncRNA	`-	`3/3	-	-	-	-	-	1.568		4.803	0.344615	-	-	-	-	GH05J132452	Promoter/Enhancer	HepG2, mast cell, monocyte, natural killer cell, neutrophil, T cell, A549, A673, Adrenal gland (fetal), Astrocytes, B cells, GM23338 bipolar neurons, RUES2 cardiac muscle cells, CD14+ monocytes, CD14+ monocytes (PB), CD4+ ab T cells (PB), CD4+CD25+ ab regulatory T cells (PB), Fibroblast of dermis, Erythroblasts (CB), Effector memory CD8+ ab T cells (VB), hESC endodermal cells, Eosinophil (VB), Esophagus, Fibroblast of foreskin, Foreskin keratinocytes, Foreskin melanocytes, H1-hESC, H9, HCT116, Heart (fetal), HeLa-S3, H9 hepatocytes, Skeletal muscle myoblasts, HUES48, HUES6, Endothelial cells of umbilical vein, iPS-15b, iPS-20b, iPS DF 19.11, iPS DF 6.9, Keratinocytes, Large intestine (fetal), Left ventricle, Muscle leg (fetal), Lung, M0 macrophage (CB), M1 macrophage (CB), M1 macrophage (VB), M2 macrophage (CB), M2 macrophage (VB), Mammary epithelial cells, Mammary myoepithelial cells, MCF-7, CD14+CD16- monocytes (CB), Mononuclear cells (PB), H1 mesenchymal stem cells, Mesenchymal stem cells (BM, VB), HSMM myotube, H9 neuron cells, Cortex neurosphere, Ganglion eminence neurosphere, NHLF, Natural killer cells (PB), H9 neural progenitor cells, H1 neural progenitor cells, Osteoblasts, Ovary, Pancreas, PC-3, Placenta, Psoas muscle, Right atrium, Right ventricle, Sigmoid colon, SK-N-SH, Small intestine (fetal), Small intestine, Spleen, Stomach (fetal), Stomach, Thymus, Muscle trunk (fetal), T cells (PB), CD4+ ab T cells, CD8+ ab T cells (CB), Common myeloid progenitor CD34+, Brain germinal matrix, HUES64, Endothelial cells of umbilical vein (CB), Lung (fetal), CD14+CD16- monocytes (VB), B cells (VB), Neutrophils (CB), Neutrophils (VB), Neutrophilic myelocytes (BM), Thymus (fetal), H1 trophoblast, Adipose nuclei, Adrenal gland, Brain - Anterior caudate, Brain - Hippocampus middle, CD19 primary cells, CD20+ B cells, CD3 primary cells, CD34 primary cells, CD4 memory primary cells, CD4 naive primary cells, CD4+ CD25- CD45RA+ naive primary cells, CD4+ CD25- CD45RO+ memory primary cells, CD4+ CD25- IL17+ PMA Th17 primary cells, CD4+ CD25- IL17- PMA Th primary cells, CD4+ CD25int CD127+ Tmem primary cells, CD56 primary cells, CD8 memory primary cells, CD8 naive primary cells, CD8 primary cells, Colon crypt, DND-41, Duodenum smooth muscle, Gastric, HSMM (myotube), Intestine (fetal), Jurkat, MM1S, Pancreatic islets, RPMI-8402, Stomach smooth muscle, GM12878, K562, Panc1, mesenchymal stem cell, myotube, astrocyte, B cell, CD14-positive monocyte, common myeloid progenitor, CD34-positive, endothelial cell of umbilical vein, fibroblast of dermis, fibroblast of lung, foreskin fibroblast, foreskin melanocyte, IMR-90, keratinocyte, mammary epithelial cell, skeletal muscle myoblast, T-cell, adrenal gland, large intestine, muscle of leg, pancreas, placenta, psoas muscle, small intestine, stomach, thymus	liver [SP1, JUND, ATF3, YY1, MAX, FOXA2, RAD21, ZBTB33, RXRA, TAF1, HNF4A, REST, FOXA1, HNF4G, EGR1, NR2F2], HepG2 [POLR2A, NCOR1, CEBPG, CEBPA, CHD2, ZMYM3, KDM6A, CHD4, SAP130, FOXA2, RAD21, ZFP64, MIER3, SMC3, THAP11, ZSCAN9, SMAD4, RARA, DMAP1, RBM22, TEAD3, RFX5, KDM1A, SOX5, ZNF48, ZNF792, RFX1, NFYC, NR2F6, TFAP4, RXRB, IKZF5, NFIA, ARID4B, ZNF644, HLF, HNRNPL, GATAD2A, TGIF2, KAT8, SOX13, PHF8, U2AF1, SKI, TEAD1], GM12878 [SP1, POLR2A, DPF2, ATF2, BCL11A, YY1, CEBPB, MAZ, TARDBP, ARNT, MAX, BHLHE40, IRF4, ELF1, SMARCA5, ZBTB33, EBF1, CBFB, RFX5, BATF, STAT5A, PAX5, SRF, IKZF1, RB1, NFATC1, NR2F1, HDGF, MTA3, JUNB, BACH1, ZNF143, ZNF217, PKNOX1, NKRF, ZBED1, TBL1XR1, SMAD5, ZNF687, CREM, MTA2, IKZF2, LARP7, TRIM22, IRF3, EED, TCF12, RUNX3, NBN, RELB, ETV6, GATAD2B, MLLT1, BCLAF1], H1 [SP1, KDM1A], A549 [POLR2A, KDM1A, ZFP36], GM12891 [POLR2A, SPI1, TAF1], GM12892 [POLR2A, YY1], HL-60 [POLR2A, GABPA, SPI1], K562 [POLR2A, DPF2, ATF2, NCOR1, ATF3, CTCF, CEBPG, NFIC, CEBPB, ZNF592, MNT, HES1, ZMYM3, ARNT, EP300, IRF2, BHLHE40, RUNX1, ELF1, SMARCA5, ZBTB33, SKIL, NFE2, ATF1, CBX1, PTBP1, HDAC2, ZNF318, MYC, PRDM10, IRF9, KDM1A, ZNF24, EP400, SMARCA4, ZEB2, MAFG, NCOA1, DIDO1, IKZF1, CAVIN1, NR2F1, TAF7, MTA3, ATF4, RFX1, NR2F6, TEAD4, ZNF143, MEIS2, KLF1, PHF20, L3MBTL2, HDAC1, PKNOX1, TEAD2, ARID1B, SMARCE1, ZNF507, TSC22D4, ZNF512, RNF2, ZNF354B, TRIM24, CTBP1, SOX6, NFRKB, ZNF740, ATF7, FOXK2, POLR2B, LEF1, BCOR, GTF2A2, MEF2D, AFF1, CBFA2T3, BRD9, MGA], HEK293 [ATF2, ZIC2, ZBTB10, ZSCAN16, ZNF341, ZNF148, FEZF1, KLF16, ZBTB48, ZSCAN23, PRDM10, ZNF24, SCRT1, ZEB2, ZNF518A, ZBTB21, GLIS1, ZNF768, ZNF398, ZFP69B, SP7, ZNF561, ZNF366, YY2, ZNF324, ZBTB12, SP3, ZNF791, EGR2, ZNF629, ZNF692, PATZ1, MZF1, ZBTB17, ZBTB20, ZNF121, ZBTB11, ZFHX2, SCRT2, ZNF335], SK-N-SH [JUND], cardiac muscle cell [CTCF], epithelial cell of prostate [CTCF], epithelial cell of proximal tubule [CTCF], H54 [CTCF], MCF-7 [CTCF, ZNF592, TARDBP, MNT, RAD21, RFX5, RFX1, NFIB, FOS], neutrophil [CTCF], spleen [CTCF], transverse colon [CTCF], VCaP [CTCF], HeLa-S3 [CEBPB, MAX, EP300, RAD21, SMC3, USF2, REST], IMR-90 [CEBPB, BHLHE40, FOS], NB4 [MAX, MYC]	132452397	132482090	connected_gene=ENSG00000202533 [score=260.90], connected_gene=HSALNG0044846 [score=250.67], connected_gene=AFF4 [score=44.89],	ENCODE	peak171475	20	-	-	yes	-	-	-	-	-	-	-	-	-	-	-	-	-	-	-
		PDLIM4; SLC22A4; SLC22A5; IRF1; IL5; RAD50	rs2706395	chr5:132461111:A:T	LD_proxy	EUR, AFR	0.2191	0.3258	0.97	0.943	1	0.995	no	no	no	no	no	no	yes	no	yes	yes	no	no	no	no	no	no	no	no	no	no	-	-	no	-	-	rs2706383	chr5:132456710:G:A	chr5:131796803	-	-	-	-	-	-	-	-	intron_variant,non_coding_transcript_variant	MODIFIER	IRF1-AS1	ENSG00000197536	Transcript	ENST00000612967.2	lncRNA	`-	`3/3	-	-	-	-	-	3.501		5.644	0.419712	-	-	-	-	GH05J132452	Promoter/Enhancer	HepG2, mast cell, monocyte, natural killer cell, neutrophil, T cell, A549, A673, Adrenal gland (fetal), Astrocytes, B cells, GM23338 bipolar neurons, RUES2 cardiac muscle cells, CD14+ monocytes, CD14+ monocytes (PB), CD4+ ab T cells (PB), CD4+CD25+ ab regulatory T cells (PB), Fibroblast of dermis, Erythroblasts (CB), Effector memory CD8+ ab T cells (VB), hESC endodermal cells, Eosinophil (VB), Esophagus, Fibroblast of foreskin, Foreskin keratinocytes, Foreskin melanocytes, H1-hESC, H9, HCT116, Heart (fetal), HeLa-S3, H9 hepatocytes, Skeletal muscle myoblasts, HUES48, HUES6, Endothelial cells of umbilical vein, iPS-15b, iPS-20b, iPS DF 19.11, iPS DF 6.9, Keratinocytes, Large intestine (fetal), Left ventricle, Muscle leg (fetal), Lung, M0 macrophage (CB), M1 macrophage (CB), M1 macrophage (VB), M2 macrophage (CB), M2 macrophage (VB), Mammary epithelial cells, Mammary myoepithelial cells, MCF-7, CD14+CD16- monocytes (CB), Mononuclear cells (PB), H1 mesenchymal stem cells, Mesenchymal stem cells (BM, VB), HSMM myotube, H9 neuron cells, Cortex neurosphere, Ganglion eminence neurosphere, NHLF, Natural killer cells (PB), H9 neural progenitor cells, H1 neural progenitor cells, Osteoblasts, Ovary, Pancreas, PC-3, Placenta, Psoas muscle, Right atrium, Right ventricle, Sigmoid colon, SK-N-SH, Small intestine (fetal), Small intestine, Spleen, Stomach (fetal), Stomach, Thymus, Muscle trunk (fetal), T cells (PB), CD4+ ab T cells, CD8+ ab T cells (CB), Common myeloid progenitor CD34+, Brain germinal matrix, HUES64, Endothelial cells of umbilical vein (CB), Lung (fetal), CD14+CD16- monocytes (VB), B cells (VB), Neutrophils (CB), Neutrophils (VB), Neutrophilic myelocytes (BM), Thymus (fetal), H1 trophoblast, Adipose nuclei, Adrenal gland, Brain - Anterior caudate, Brain - Hippocampus middle, CD19 primary cells, CD20+ B cells, CD3 primary cells, CD34 primary cells, CD4 memory primary cells, CD4 naive primary cells, CD4+ CD25- CD45RA+ naive primary cells, CD4+ CD25- CD45RO+ memory primary cells, CD4+ CD25- IL17+ PMA Th17 primary cells, CD4+ CD25- IL17- PMA Th primary cells, CD4+ CD25int CD127+ Tmem primary cells, CD56 primary cells, CD8 memory primary cells, CD8 naive primary cells, CD8 primary cells, Colon crypt, DND-41, Duodenum smooth muscle, Gastric, HSMM (myotube), Intestine (fetal), Jurkat, MM1S, Pancreatic islets, RPMI-8402, Stomach smooth muscle, GM12878, K562, Panc1, mesenchymal stem cell, myotube, astrocyte, B cell, CD14-positive monocyte, common myeloid progenitor, CD34-positive, endothelial cell of umbilical vein, fibroblast of dermis, fibroblast of lung, foreskin fibroblast, foreskin melanocyte, IMR-90, keratinocyte, mammary epithelial cell, skeletal muscle myoblast, T-cell, adrenal gland, large intestine, muscle of leg, pancreas, placenta, psoas muscle, small intestine, stomach, thymus	liver [SP1, JUND, ATF3, YY1, MAX, FOXA2, RAD21, ZBTB33, RXRA, TAF1, HNF4A, REST, FOXA1, HNF4G, EGR1, NR2F2], HepG2 [POLR2A, NCOR1, CEBPG, CEBPA, CHD2, ZMYM3, KDM6A, CHD4, SAP130, FOXA2, RAD21, ZFP64, MIER3, SMC3, THAP11, ZSCAN9, SMAD4, RARA, DMAP1, RBM22, TEAD3, RFX5, KDM1A, SOX5, ZNF48, ZNF792, RFX1, NFYC, NR2F6, TFAP4, RXRB, IKZF5, NFIA, ARID4B, ZNF644, HLF, HNRNPL, GATAD2A, TGIF2, KAT8, SOX13, PHF8, U2AF1, SKI, TEAD1], GM12878 [SP1, POLR2A, DPF2, ATF2, BCL11A, YY1, CEBPB, MAZ, TARDBP, ARNT, MAX, BHLHE40, IRF4, ELF1, SMARCA5, ZBTB33, EBF1, CBFB, RFX5, BATF, STAT5A, PAX5, SRF, IKZF1, RB1, NFATC1, NR2F1, HDGF, MTA3, JUNB, BACH1, ZNF143, ZNF217, PKNOX1, NKRF, ZBED1, TBL1XR1, SMAD5, ZNF687, CREM, MTA2, IKZF2, LARP7, TRIM22, IRF3, EED, TCF12, RUNX3, NBN, RELB, ETV6, GATAD2B, MLLT1, BCLAF1], H1 [SP1, KDM1A], A549 [POLR2A, KDM1A, ZFP36], GM12891 [POLR2A, SPI1, TAF1], GM12892 [POLR2A, YY1], HL-60 [POLR2A, GABPA, SPI1], K562 [POLR2A, DPF2, ATF2, NCOR1, ATF3, CTCF, CEBPG, NFIC, CEBPB, ZNF592, MNT, HES1, ZMYM3, ARNT, EP300, IRF2, BHLHE40, RUNX1, ELF1, SMARCA5, ZBTB33, SKIL, NFE2, ATF1, CBX1, PTBP1, HDAC2, ZNF318, MYC, PRDM10, IRF9, KDM1A, ZNF24, EP400, SMARCA4, ZEB2, MAFG, NCOA1, DIDO1, IKZF1, CAVIN1, NR2F1, TAF7, MTA3, ATF4, RFX1, NR2F6, TEAD4, ZNF143, MEIS2, KLF1, PHF20, L3MBTL2, HDAC1, PKNOX1, TEAD2, ARID1B, SMARCE1, ZNF507, TSC22D4, ZNF512, RNF2, ZNF354B, TRIM24, CTBP1, SOX6, NFRKB, ZNF740, ATF7, FOXK2, POLR2B, LEF1, BCOR, GTF2A2, MEF2D, AFF1, CBFA2T3, BRD9, MGA], HEK293 [ATF2, ZIC2, ZBTB10, ZSCAN16, ZNF341, ZNF148, FEZF1, KLF16, ZBTB48, ZSCAN23, PRDM10, ZNF24, SCRT1, ZEB2, ZNF518A, ZBTB21, GLIS1, ZNF768, ZNF398, ZFP69B, SP7, ZNF561, ZNF366, YY2, ZNF324, ZBTB12, SP3, ZNF791, EGR2, ZNF629, ZNF692, PATZ1, MZF1, ZBTB17, ZBTB20, ZNF121, ZBTB11, ZFHX2, SCRT2, ZNF335], SK-N-SH [JUND], cardiac muscle cell [CTCF], epithelial cell of prostate [CTCF], epithelial cell of proximal tubule [CTCF], H54 [CTCF], MCF-7 [CTCF, ZNF592, TARDBP, MNT, RAD21, RFX5, RFX1, NFIB, FOS], neutrophil [CTCF], spleen [CTCF], transverse colon [CTCF], VCaP [CTCF], HeLa-S3 [CEBPB, MAX, EP300, RAD21, SMC3, USF2, REST], IMR-90 [CEBPB, BHLHE40, FOS], NB4 [MAX, MYC]	132452397	132482090	connected_gene=ENSG00000202533 [score=260.90], connected_gene=HSALNG0044846 [score=250.67], connected_gene=AFF4 [score=44.89],	ENCODE	-	-	-	-	yes	-	-	-	-	-	-	-	-	-	-	-	-	-	-	-
		PDLIM4; SLC22A4; SLC22A5; IRF1; IL5; RAD50	rs373045734	chr5:132459546:C:CCTT	LD_proxy	EUR, AFR	0.1974	0.3184	0.846	0.932	0.968	0.972	no	no	no	no	-	-	yes	no	yes	yes	yes	no	no	no	no	no	no	no	no	no	-	-	no	-	-	rs2706383	chr5:132456710:G:A	chr5:131795238	-	-	-	-	-	-	-	-	intron_variant,non_coding_transcript_variant	MODIFIER	IRF1-AS1	ENSG00000197536	Transcript	ENST00000612967.2	lncRNA	`-	`3/3	-	-	-	-	-	0.622		-	-	-	-	-	-	GH05J132452	Promoter/Enhancer	HepG2, mast cell, monocyte, natural killer cell, neutrophil, T cell, A549, A673, Adrenal gland (fetal), Astrocytes, B cells, GM23338 bipolar neurons, RUES2 cardiac muscle cells, CD14+ monocytes, CD14+ monocytes (PB), CD4+ ab T cells (PB), CD4+CD25+ ab regulatory T cells (PB), Fibroblast of dermis, Erythroblasts (CB), Effector memory CD8+ ab T cells (VB), hESC endodermal cells, Eosinophil (VB), Esophagus, Fibroblast of foreskin, Foreskin keratinocytes, Foreskin melanocytes, H1-hESC, H9, HCT116, Heart (fetal), HeLa-S3, H9 hepatocytes, Skeletal muscle myoblasts, HUES48, HUES6, Endothelial cells of umbilical vein, iPS-15b, iPS-20b, iPS DF 19.11, iPS DF 6.9, Keratinocytes, Large intestine (fetal), Left ventricle, Muscle leg (fetal), Lung, M0 macrophage (CB), M1 macrophage (CB), M1 macrophage (VB), M2 macrophage (CB), M2 macrophage (VB), Mammary epithelial cells, Mammary myoepithelial cells, MCF-7, CD14+CD16- monocytes (CB), Mononuclear cells (PB), H1 mesenchymal stem cells, Mesenchymal stem cells (BM, VB), HSMM myotube, H9 neuron cells, Cortex neurosphere, Ganglion eminence neurosphere, NHLF, Natural killer cells (PB), H9 neural progenitor cells, H1 neural progenitor cells, Osteoblasts, Ovary, Pancreas, PC-3, Placenta, Psoas muscle, Right atrium, Right ventricle, Sigmoid colon, SK-N-SH, Small intestine (fetal), Small intestine, Spleen, Stomach (fetal), Stomach, Thymus, Muscle trunk (fetal), T cells (PB), CD4+ ab T cells, CD8+ ab T cells (CB), Common myeloid progenitor CD34+, Brain germinal matrix, HUES64, Endothelial cells of umbilical vein (CB), Lung (fetal), CD14+CD16- monocytes (VB), B cells (VB), Neutrophils (CB), Neutrophils (VB), Neutrophilic myelocytes (BM), Thymus (fetal), H1 trophoblast, Adipose nuclei, Adrenal gland, Brain - Anterior caudate, Brain - Hippocampus middle, CD19 primary cells, CD20+ B cells, CD3 primary cells, CD34 primary cells, CD4 memory primary cells, CD4 naive primary cells, CD4+ CD25- CD45RA+ naive primary cells, CD4+ CD25- CD45RO+ memory primary cells, CD4+ CD25- IL17+ PMA Th17 primary cells, CD4+ CD25- IL17- PMA Th primary cells, CD4+ CD25int CD127+ Tmem primary cells, CD56 primary cells, CD8 memory primary cells, CD8 naive primary cells, CD8 primary cells, Colon crypt, DND-41, Duodenum smooth muscle, Gastric, HSMM (myotube), Intestine (fetal), Jurkat, MM1S, Pancreatic islets, RPMI-8402, Stomach smooth muscle, GM12878, K562, Panc1, mesenchymal stem cell, myotube, astrocyte, B cell, CD14-positive monocyte, common myeloid progenitor, CD34-positive, endothelial cell of umbilical vein, fibroblast of dermis, fibroblast of lung, foreskin fibroblast, foreskin melanocyte, IMR-90, keratinocyte, mammary epithelial cell, skeletal muscle myoblast, T-cell, adrenal gland, large intestine, muscle of leg, pancreas, placenta, psoas muscle, small intestine, stomach, thymus	liver [SP1, JUND, ATF3, YY1, MAX, FOXA2, RAD21, ZBTB33, RXRA, TAF1, HNF4A, REST, FOXA1, HNF4G, EGR1, NR2F2], HepG2 [POLR2A, NCOR1, CEBPG, CEBPA, CHD2, ZMYM3, KDM6A, CHD4, SAP130, FOXA2, RAD21, ZFP64, MIER3, SMC3, THAP11, ZSCAN9, SMAD4, RARA, DMAP1, RBM22, TEAD3, RFX5, KDM1A, SOX5, ZNF48, ZNF792, RFX1, NFYC, NR2F6, TFAP4, RXRB, IKZF5, NFIA, ARID4B, ZNF644, HLF, HNRNPL, GATAD2A, TGIF2, KAT8, SOX13, PHF8, U2AF1, SKI, TEAD1], GM12878 [SP1, POLR2A, DPF2, ATF2, BCL11A, YY1, CEBPB, MAZ, TARDBP, ARNT, MAX, BHLHE40, IRF4, ELF1, SMARCA5, ZBTB33, EBF1, CBFB, RFX5, BATF, STAT5A, PAX5, SRF, IKZF1, RB1, NFATC1, NR2F1, HDGF, MTA3, JUNB, BACH1, ZNF143, ZNF217, PKNOX1, NKRF, ZBED1, TBL1XR1, SMAD5, ZNF687, CREM, MTA2, IKZF2, LARP7, TRIM22, IRF3, EED, TCF12, RUNX3, NBN, RELB, ETV6, GATAD2B, MLLT1, BCLAF1], H1 [SP1, KDM1A], A549 [POLR2A, KDM1A, ZFP36], GM12891 [POLR2A, SPI1, TAF1], GM12892 [POLR2A, YY1], HL-60 [POLR2A, GABPA, SPI1], K562 [POLR2A, DPF2, ATF2, NCOR1, ATF3, CTCF, CEBPG, NFIC, CEBPB, ZNF592, MNT, HES1, ZMYM3, ARNT, EP300, IRF2, BHLHE40, RUNX1, ELF1, SMARCA5, ZBTB33, SKIL, NFE2, ATF1, CBX1, PTBP1, HDAC2, ZNF318, MYC, PRDM10, IRF9, KDM1A, ZNF24, EP400, SMARCA4, ZEB2, MAFG, NCOA1, DIDO1, IKZF1, CAVIN1, NR2F1, TAF7, MTA3, ATF4, RFX1, NR2F6, TEAD4, ZNF143, MEIS2, KLF1, PHF20, L3MBTL2, HDAC1, PKNOX1, TEAD2, ARID1B, SMARCE1, ZNF507, TSC22D4, ZNF512, RNF2, ZNF354B, TRIM24, CTBP1, SOX6, NFRKB, ZNF740, ATF7, FOXK2, POLR2B, LEF1, BCOR, GTF2A2, MEF2D, AFF1, CBFA2T3, BRD9, MGA], HEK293 [ATF2, ZIC2, ZBTB10, ZSCAN16, ZNF341, ZNF148, FEZF1, KLF16, ZBTB48, ZSCAN23, PRDM10, ZNF24, SCRT1, ZEB2, ZNF518A, ZBTB21, GLIS1, ZNF768, ZNF398, ZFP69B, SP7, ZNF561, ZNF366, YY2, ZNF324, ZBTB12, SP3, ZNF791, EGR2, ZNF629, ZNF692, PATZ1, MZF1, ZBTB17, ZBTB20, ZNF121, ZBTB11, ZFHX2, SCRT2, ZNF335], SK-N-SH [JUND], cardiac muscle cell [CTCF], epithelial cell of prostate [CTCF], epithelial cell of proximal tubule [CTCF], H54 [CTCF], MCF-7 [CTCF, ZNF592, TARDBP, MNT, RAD21, RFX5, RFX1, NFIB, FOS], neutrophil [CTCF], spleen [CTCF], transverse colon [CTCF], VCaP [CTCF], HeLa-S3 [CEBPB, MAX, EP300, RAD21, SMC3, USF2, REST], IMR-90 [CEBPB, BHLHE40, FOS], NB4 [MAX, MYC]	132452397	132482090	connected_gene=ENSG00000202533 [score=260.90], connected_gene=HSALNG0044846 [score=250.67], connected_gene=AFF4 [score=44.89],	ENCODE	peak171475	20	-	-	yes	-	-	-	-	-	-	-	-	-	-	-	-	-	-	-
		PDLIM4; SLC22A4; SLC22A5; IRF1; IL5; RAD50	rs757105	chr5:132459971:C:T	LD_proxy	EUR, AFR	0.219	0.3217	0.971	0.961	1	0.995	no	no	no	no	no	no	yes	no	yes	yes	yes	no	no	no	no	no	no	no	no	no	-	-	no	-	-	rs2706383	chr5:132456710:G:A	chr5:131795663	-	-	-	-	-	-	-	-	intron_variant,non_coding_transcript_variant	MODIFIER	IRF1-AS1	ENSG00000197536	Transcript	ENST00000612967.2	lncRNA	`-	`3/3	-	-	-	-	-	2.522		3.669	0.246968	-	-	-	-	GH05J132452	Promoter/Enhancer	HepG2, mast cell, monocyte, natural killer cell, neutrophil, T cell, A549, A673, Adrenal gland (fetal), Astrocytes, B cells, GM23338 bipolar neurons, RUES2 cardiac muscle cells, CD14+ monocytes, CD14+ monocytes (PB), CD4+ ab T cells (PB), CD4+CD25+ ab regulatory T cells (PB), Fibroblast of dermis, Erythroblasts (CB), Effector memory CD8+ ab T cells (VB), hESC endodermal cells, Eosinophil (VB), Esophagus, Fibroblast of foreskin, Foreskin keratinocytes, Foreskin melanocytes, H1-hESC, H9, HCT116, Heart (fetal), HeLa-S3, H9 hepatocytes, Skeletal muscle myoblasts, HUES48, HUES6, Endothelial cells of umbilical vein, iPS-15b, iPS-20b, iPS DF 19.11, iPS DF 6.9, Keratinocytes, Large intestine (fetal), Left ventricle, Muscle leg (fetal), Lung, M0 macrophage (CB), M1 macrophage (CB), M1 macrophage (VB), M2 macrophage (CB), M2 macrophage (VB), Mammary epithelial cells, Mammary myoepithelial cells, MCF-7, CD14+CD16- monocytes (CB), Mononuclear cells (PB), H1 mesenchymal stem cells, Mesenchymal stem cells (BM, VB), HSMM myotube, H9 neuron cells, Cortex neurosphere, Ganglion eminence neurosphere, NHLF, Natural killer cells (PB), H9 neural progenitor cells, H1 neural progenitor cells, Osteoblasts, Ovary, Pancreas, PC-3, Placenta, Psoas muscle, Right atrium, Right ventricle, Sigmoid colon, SK-N-SH, Small intestine (fetal), Small intestine, Spleen, Stomach (fetal), Stomach, Thymus, Muscle trunk (fetal), T cells (PB), CD4+ ab T cells, CD8+ ab T cells (CB), Common myeloid progenitor CD34+, Brain germinal matrix, HUES64, Endothelial cells of umbilical vein (CB), Lung (fetal), CD14+CD16- monocytes (VB), B cells (VB), Neutrophils (CB), Neutrophils (VB), Neutrophilic myelocytes (BM), Thymus (fetal), H1 trophoblast, Adipose nuclei, Adrenal gland, Brain - Anterior caudate, Brain - Hippocampus middle, CD19 primary cells, CD20+ B cells, CD3 primary cells, CD34 primary cells, CD4 memory primary cells, CD4 naive primary cells, CD4+ CD25- CD45RA+ naive primary cells, CD4+ CD25- CD45RO+ memory primary cells, CD4+ CD25- IL17+ PMA Th17 primary cells, CD4+ CD25- IL17- PMA Th primary cells, CD4+ CD25int CD127+ Tmem primary cells, CD56 primary cells, CD8 memory primary cells, CD8 naive primary cells, CD8 primary cells, Colon crypt, DND-41, Duodenum smooth muscle, Gastric, HSMM (myotube), Intestine (fetal), Jurkat, MM1S, Pancreatic islets, RPMI-8402, Stomach smooth muscle, GM12878, K562, Panc1, mesenchymal stem cell, myotube, astrocyte, B cell, CD14-positive monocyte, common myeloid progenitor, CD34-positive, endothelial cell of umbilical vein, fibroblast of dermis, fibroblast of lung, foreskin fibroblast, foreskin melanocyte, IMR-90, keratinocyte, mammary epithelial cell, skeletal muscle myoblast, T-cell, adrenal gland, large intestine, muscle of leg, pancreas, placenta, psoas muscle, small intestine, stomach, thymus	liver [SP1, JUND, ATF3, YY1, MAX, FOXA2, RAD21, ZBTB33, RXRA, TAF1, HNF4A, REST, FOXA1, HNF4G, EGR1, NR2F2], HepG2 [POLR2A, NCOR1, CEBPG, CEBPA, CHD2, ZMYM3, KDM6A, CHD4, SAP130, FOXA2, RAD21, ZFP64, MIER3, SMC3, THAP11, ZSCAN9, SMAD4, RARA, DMAP1, RBM22, TEAD3, RFX5, KDM1A, SOX5, ZNF48, ZNF792, RFX1, NFYC, NR2F6, TFAP4, RXRB, IKZF5, NFIA, ARID4B, ZNF644, HLF, HNRNPL, GATAD2A, TGIF2, KAT8, SOX13, PHF8, U2AF1, SKI, TEAD1], GM12878 [SP1, POLR2A, DPF2, ATF2, BCL11A, YY1, CEBPB, MAZ, TARDBP, ARNT, MAX, BHLHE40, IRF4, ELF1, SMARCA5, ZBTB33, EBF1, CBFB, RFX5, BATF, STAT5A, PAX5, SRF, IKZF1, RB1, NFATC1, NR2F1, HDGF, MTA3, JUNB, BACH1, ZNF143, ZNF217, PKNOX1, NKRF, ZBED1, TBL1XR1, SMAD5, ZNF687, CREM, MTA2, IKZF2, LARP7, TRIM22, IRF3, EED, TCF12, RUNX3, NBN, RELB, ETV6, GATAD2B, MLLT1, BCLAF1], H1 [SP1, KDM1A], A549 [POLR2A, KDM1A, ZFP36], GM12891 [POLR2A, SPI1, TAF1], GM12892 [POLR2A, YY1], HL-60 [POLR2A, GABPA, SPI1], K562 [POLR2A, DPF2, ATF2, NCOR1, ATF3, CTCF, CEBPG, NFIC, CEBPB, ZNF592, MNT, HES1, ZMYM3, ARNT, EP300, IRF2, BHLHE40, RUNX1, ELF1, SMARCA5, ZBTB33, SKIL, NFE2, ATF1, CBX1, PTBP1, HDAC2, ZNF318, MYC, PRDM10, IRF9, KDM1A, ZNF24, EP400, SMARCA4, ZEB2, MAFG, NCOA1, DIDO1, IKZF1, CAVIN1, NR2F1, TAF7, MTA3, ATF4, RFX1, NR2F6, TEAD4, ZNF143, MEIS2, KLF1, PHF20, L3MBTL2, HDAC1, PKNOX1, TEAD2, ARID1B, SMARCE1, ZNF507, TSC22D4, ZNF512, RNF2, ZNF354B, TRIM24, CTBP1, SOX6, NFRKB, ZNF740, ATF7, FOXK2, POLR2B, LEF1, BCOR, GTF2A2, MEF2D, AFF1, CBFA2T3, BRD9, MGA], HEK293 [ATF2, ZIC2, ZBTB10, ZSCAN16, ZNF341, ZNF148, FEZF1, KLF16, ZBTB48, ZSCAN23, PRDM10, ZNF24, SCRT1, ZEB2, ZNF518A, ZBTB21, GLIS1, ZNF768, ZNF398, ZFP69B, SP7, ZNF561, ZNF366, YY2, ZNF324, ZBTB12, SP3, ZNF791, EGR2, ZNF629, ZNF692, PATZ1, MZF1, ZBTB17, ZBTB20, ZNF121, ZBTB11, ZFHX2, SCRT2, ZNF335], SK-N-SH [JUND], cardiac muscle cell [CTCF], epithelial cell of prostate [CTCF], epithelial cell of proximal tubule [CTCF], H54 [CTCF], MCF-7 [CTCF, ZNF592, TARDBP, MNT, RAD21, RFX5, RFX1, NFIB, FOS], neutrophil [CTCF], spleen [CTCF], transverse colon [CTCF], VCaP [CTCF], HeLa-S3 [CEBPB, MAX, EP300, RAD21, SMC3, USF2, REST], IMR-90 [CEBPB, BHLHE40, FOS], NB4 [MAX, MYC]	132452397	132482090	connected_gene=ENSG00000202533 [score=260.90], connected_gene=HSALNG0044846 [score=250.67], connected_gene=AFF4 [score=44.89],	ENCODE	peak171475	20	-	-	yes	-	-	-	-	-	-	-	-	-	-	-	-	-	-	-
		PDLIM4; SLC22A4; SLC22A5; IRF1; IL5; RAD50	rs886286	chr5:132459905:A:G	LD_proxy	EUR, AFR	0.219	0.3225	0.971	0.958	1	0.995	no	no	no	no	no	no	yes	no	yes	yes	yes	no	no	no	no	no	no	no	no	no	-	-	no	-	-	rs2706383	chr5:132456710:G:A	chr5:131795597	-	-	-	-	-	-	-	-	intron_variant,non_coding_transcript_variant	MODIFIER	IRF1-AS1	ENSG00000197536	Transcript	ENST00000612967.2	lncRNA	`-	`3/3	-	-	-	-	-	0.981		0.021	-0.832209	-	-	-	-	GH05J132452	Promoter/Enhancer	HepG2, mast cell, monocyte, natural killer cell, neutrophil, T cell, A549, A673, Adrenal gland (fetal), Astrocytes, B cells, GM23338 bipolar neurons, RUES2 cardiac muscle cells, CD14+ monocytes, CD14+ monocytes (PB), CD4+ ab T cells (PB), CD4+CD25+ ab regulatory T cells (PB), Fibroblast of dermis, Erythroblasts (CB), Effector memory CD8+ ab T cells (VB), hESC endodermal cells, Eosinophil (VB), Esophagus, Fibroblast of foreskin, Foreskin keratinocytes, Foreskin melanocytes, H1-hESC, H9, HCT116, Heart (fetal), HeLa-S3, H9 hepatocytes, Skeletal muscle myoblasts, HUES48, HUES6, Endothelial cells of umbilical vein, iPS-15b, iPS-20b, iPS DF 19.11, iPS DF 6.9, Keratinocytes, Large intestine (fetal), Left ventricle, Muscle leg (fetal), Lung, M0 macrophage (CB), M1 macrophage (CB), M1 macrophage (VB), M2 macrophage (CB), M2 macrophage (VB), Mammary epithelial cells, Mammary myoepithelial cells, MCF-7, CD14+CD16- monocytes (CB), Mononuclear cells (PB), H1 mesenchymal stem cells, Mesenchymal stem cells (BM, VB), HSMM myotube, H9 neuron cells, Cortex neurosphere, Ganglion eminence neurosphere, NHLF, Natural killer cells (PB), H9 neural progenitor cells, H1 neural progenitor cells, Osteoblasts, Ovary, Pancreas, PC-3, Placenta, Psoas muscle, Right atrium, Right ventricle, Sigmoid colon, SK-N-SH, Small intestine (fetal), Small intestine, Spleen, Stomach (fetal), Stomach, Thymus, Muscle trunk (fetal), T cells (PB), CD4+ ab T cells, CD8+ ab T cells (CB), Common myeloid progenitor CD34+, Brain germinal matrix, HUES64, Endothelial cells of umbilical vein (CB), Lung (fetal), CD14+CD16- monocytes (VB), B cells (VB), Neutrophils (CB), Neutrophils (VB), Neutrophilic myelocytes (BM), Thymus (fetal), H1 trophoblast, Adipose nuclei, Adrenal gland, Brain - Anterior caudate, Brain - Hippocampus middle, CD19 primary cells, CD20+ B cells, CD3 primary cells, CD34 primary cells, CD4 memory primary cells, CD4 naive primary cells, CD4+ CD25- CD45RA+ naive primary cells, CD4+ CD25- CD45RO+ memory primary cells, CD4+ CD25- IL17+ PMA Th17 primary cells, CD4+ CD25- IL17- PMA Th primary cells, CD4+ CD25int CD127+ Tmem primary cells, CD56 primary cells, CD8 memory primary cells, CD8 naive primary cells, CD8 primary cells, Colon crypt, DND-41, Duodenum smooth muscle, Gastric, HSMM (myotube), Intestine (fetal), Jurkat, MM1S, Pancreatic islets, RPMI-8402, Stomach smooth muscle, GM12878, K562, Panc1, mesenchymal stem cell, myotube, astrocyte, B cell, CD14-positive monocyte, common myeloid progenitor, CD34-positive, endothelial cell of umbilical vein, fibroblast of dermis, fibroblast of lung, foreskin fibroblast, foreskin melanocyte, IMR-90, keratinocyte, mammary epithelial cell, skeletal muscle myoblast, T-cell, adrenal gland, large intestine, muscle of leg, pancreas, placenta, psoas muscle, small intestine, stomach, thymus	liver [SP1, JUND, ATF3, YY1, MAX, FOXA2, RAD21, ZBTB33, RXRA, TAF1, HNF4A, REST, FOXA1, HNF4G, EGR1, NR2F2], HepG2 [POLR2A, NCOR1, CEBPG, CEBPA, CHD2, ZMYM3, KDM6A, CHD4, SAP130, FOXA2, RAD21, ZFP64, MIER3, SMC3, THAP11, ZSCAN9, SMAD4, RARA, DMAP1, RBM22, TEAD3, RFX5, KDM1A, SOX5, ZNF48, ZNF792, RFX1, NFYC, NR2F6, TFAP4, RXRB, IKZF5, NFIA, ARID4B, ZNF644, HLF, HNRNPL, GATAD2A, TGIF2, KAT8, SOX13, PHF8, U2AF1, SKI, TEAD1], GM12878 [SP1, POLR2A, DPF2, ATF2, BCL11A, YY1, CEBPB, MAZ, TARDBP, ARNT, MAX, BHLHE40, IRF4, ELF1, SMARCA5, ZBTB33, EBF1, CBFB, RFX5, BATF, STAT5A, PAX5, SRF, IKZF1, RB1, NFATC1, NR2F1, HDGF, MTA3, JUNB, BACH1, ZNF143, ZNF217, PKNOX1, NKRF, ZBED1, TBL1XR1, SMAD5, ZNF687, CREM, MTA2, IKZF2, LARP7, TRIM22, IRF3, EED, TCF12, RUNX3, NBN, RELB, ETV6, GATAD2B, MLLT1, BCLAF1], H1 [SP1, KDM1A], A549 [POLR2A, KDM1A, ZFP36], GM12891 [POLR2A, SPI1, TAF1], GM12892 [POLR2A, YY1], HL-60 [POLR2A, GABPA, SPI1], K562 [POLR2A, DPF2, ATF2, NCOR1, ATF3, CTCF, CEBPG, NFIC, CEBPB, ZNF592, MNT, HES1, ZMYM3, ARNT, EP300, IRF2, BHLHE40, RUNX1, ELF1, SMARCA5, ZBTB33, SKIL, NFE2, ATF1, CBX1, PTBP1, HDAC2, ZNF318, MYC, PRDM10, IRF9, KDM1A, ZNF24, EP400, SMARCA4, ZEB2, MAFG, NCOA1, DIDO1, IKZF1, CAVIN1, NR2F1, TAF7, MTA3, ATF4, RFX1, NR2F6, TEAD4, ZNF143, MEIS2, KLF1, PHF20, L3MBTL2, HDAC1, PKNOX1, TEAD2, ARID1B, SMARCE1, ZNF507, TSC22D4, ZNF512, RNF2, ZNF354B, TRIM24, CTBP1, SOX6, NFRKB, ZNF740, ATF7, FOXK2, POLR2B, LEF1, BCOR, GTF2A2, MEF2D, AFF1, CBFA2T3, BRD9, MGA], HEK293 [ATF2, ZIC2, ZBTB10, ZSCAN16, ZNF341, ZNF148, FEZF1, KLF16, ZBTB48, ZSCAN23, PRDM10, ZNF24, SCRT1, ZEB2, ZNF518A, ZBTB21, GLIS1, ZNF768, ZNF398, ZFP69B, SP7, ZNF561, ZNF366, YY2, ZNF324, ZBTB12, SP3, ZNF791, EGR2, ZNF629, ZNF692, PATZ1, MZF1, ZBTB17, ZBTB20, ZNF121, ZBTB11, ZFHX2, SCRT2, ZNF335], SK-N-SH [JUND], cardiac muscle cell [CTCF], epithelial cell of prostate [CTCF], epithelial cell of proximal tubule [CTCF], H54 [CTCF], MCF-7 [CTCF, ZNF592, TARDBP, MNT, RAD21, RFX5, RFX1, NFIB, FOS], neutrophil [CTCF], spleen [CTCF], transverse colon [CTCF], VCaP [CTCF], HeLa-S3 [CEBPB, MAX, EP300, RAD21, SMC3, USF2, REST], IMR-90 [CEBPB, BHLHE40, FOS], NB4 [MAX, MYC]	132452397	132482090	connected_gene=ENSG00000202533 [score=260.90], connected_gene=HSALNG0044846 [score=250.67], connected_gene=AFF4 [score=44.89],	ENCODE	peak171475	20	-	-	yes	-	-	-	-	-	-	-	-	-	-	-	-	-	-	-
		PDLIM4; SLC22A4; SLC22A5; IRF1; IL5; RAD50	chr5:132416951:GAA:G	chr5:132416951:GAA:G	LD_proxy	EUR	0.2078	-	0.844	-	0.936	-	no	no	no	no	-	-	no	-	-	-	no	no	no	no	no	no	no	no	no	no	-	-	no	-	-	rs2706383	chr5:132456710:G:A	chr5:131752643	-	-	-	-	-	-	-	-	-	-	-	-	-	-	-	-	-	-	-	-	-	-	0.169		-	-	-	-	-	-	-	-	-	-	-	-	-	-	-	-	-	-	yes	-	-	-	-	-	-	-	-	-	-	-	-	-	-	-
		PDLIM4; SLC22A4; SLC22A5; IRF1; IL5; RAD50	rs1003533	chr5:132419959:C:T	LD_proxy	EUR	0.2106	-	0.863	-	0.939	-	no	no	no	no	no	no	yes	no	yes	yes	yes	no	no	no	no	no	no	no	no	no	-	-	no	-	-	rs2706383	chr5:132456710:G:A	chr5:131755651	-	-	-	-	-	-	-	-	intron_variant,non_coding_transcript_variant	MODIFIER	IRF1-AS1	ENSG00000197536	Transcript	ENST00000612967.2	lncRNA	`-	`2/3	-	-	-	-	-	0.181		0.217	-0.37521	-	-	-	-	GH05J132406	Promoter/Enhancer	HepG2, blood, lung, thymus, dendritic cell, monocyte, natural killer cell, neutrophil, T cell, A549, A673, Astrocytes, Foreskin keratinocytes, HeLa-S3, Skeletal muscle myoblasts, HUES64, iPS-15b, Keratinocytes, Mammary epithelial cells, HSMM myotube, Right atrium, hESC endodermal cells, PC-3, PC-9, UCSF-4, Left ventricle, Psoas muscle, Right ventricle, Small intestine, Adipose nuclei, Adrenal gland, Aorta, Brain - Anterior caudate, CD14+ monocytes, CD19 primary cells, CD20+ B cells, CD3 primary cells, CD34 primary cells, CD4 memory primary cells, CD4 naive primary cells, CD4+ CD25- CD45RA+ naive primary cells, CD4+ CD25- CD45RO+ memory primary cells, CD4+ CD25- IL17+ PMA Th17 primary cells, CD4+ CD25- IL17- PMA Th primary cells, CD4+ CD25int CD127+ Tmem primary cells, CD56 primary cells, CD8 memory primary cells, CD8 naive primary cells, CD8 primary cells, Colon crypt, DND-41, Duodenum smooth muscle, Esophagus, Gastric, GM12878, HSMM (myotube), Intestine (fetal), Jurkat, Large intestine (fetal), Lung, MM1S, NHLF, Osteoblasts, Pancreatic islets, RPMI-8402, Sigmoid colon, Spleen, Stomach smooth muscle, Thymus, Thymus (fetal), u87, HCT116, K562, MCF-7, Panc1, mesenchymal stem cell, mesendoderm, myotube, iPS DF 19.11, astrocyte, B cell, CD14-positive monocyte, common myeloid progenitor, CD34-positive, endothelial cell of umbilical vein, fibroblast of dermis, fibroblast of lung, foreskin fibroblast, foreskin melanocyte, IMR-90, keratinocyte, mammary epithelial cell, skeletal muscle myoblast, T-cell, trophoblast cell, H1-hESC, H9, neural stem progenitor cell, adrenal gland, female gonad, large intestine, muscle of leg, muscle of trunk, pancreas, placenta, psoas muscle, small intestine, stomach	liver [SP1, JUND, YY1, REST, MAX, FOXA2, RAD21, RXRA, ZBTB33, GABPA, HNF4A, EGR1, FOXA1, ATF3, HNF4G, NR2F2], HepG2 [NCOR1, CEBPG, CEBPA, CHD2, MNT, TBP, EP300, IRF2, KDM6A, CHD4, KMT2B, RAD51, BHLHE40, SAP130, FOXA2, HOMEZ, RAD21, ZNF511, MAFF, MIER3, SMC3, THAP11, SMAD4, RARA, FOSL2, ETV4, DMAP1, DRAP1, ZKSCAN1, MAFK, THRB, TEAD3, BCL6, FOXP1, TAF1, FOXK2, ZBTB40, SOX5, HMG20A, NR2F1, ZNF48, ZNF792, HNRNPL, RFX1, NR2F6, TFAP4, RXRB, ELF3, IKZF5, ARID3A, ZNF580, NFIA, ARID4B, NFIL3, ZNF644, PPARG, MLX, HLF, MIXL1, SP5, GATAD2A, XRCC5, RNF2, KAT8, SOX13, PHF8, U2AF1, RFX3, FOXA3, RCOR2, RBFOX2, TFE3, ZGPAT, SKI], K562 [HCFC1, ATF2, POLR2A, DPF2, NCOR1, ZNF184, CTCF, CEBPG, REST, NFIC, ZNF592, CEBPB, MBD2, UBTF, NONO, MNT, TARDBP, HES1, TBP, TCF12, ARNT, NR2C1, EP300, IRF2, RAD51, ELF1, BHLHE40, TAF9B, CTBP1, MAFF, SIN3B, ZNF316, NBN, SKIL, ZBTB33, TAL1, USF2, MYNN, NFE2, ZKSCAN1, ZFP91, NCOA2, MAFK, NUFIP1, ATF1, CBX1, HLTF, SUPT5H, HDAC2, ZNF318, MYC, ZHX1, STAT5A, PKNOX1, PRDM10, IRF9, EP400, FOXK2, SMARCA4, ZBTB40, FOXM1, ZEB2, NRF1, MAFG, NCOA1, ZC3H8, SMARCE1, DIDO1, IKZF1, RB1, ZNF384, EGR1, MTA2, ZNF24, CAVIN1, NR2F1, HDGF, TAF7, MTA3, HNRNPL, ATF4, RFX1, JUNB, RLF, NR2F6, TCF7, TEAD4, LARP7, ZNF143, ZMYM3, MEIS2, PYGO2, RUNX1, CREM, KLF1, L3MBTL2, HDAC1, TEAD2, GABPB1, ARID1B, TRIM28, ZBED1, NFATC3, GMEB1, ZNF507, MLLT1, ZC3H11A, TBL1XR1, ATF3, PHF21A, KDM1A, ARID2, DACH1, FUS, GATAD2A, GTF2F1, KLF16, XRCC5, CBFA2T2, MTA1, RNF2, KAT8, TRIM24, SOX6, NFRKB, ZNF740, ZSCAN29, ATF7, CBX3, GATAD2B, POLR2B, LEF1, BCOR, CC2D1A, MEF2D, GTF2A2, HMBOX1, AFF1, CBFA2T3, BRD9, PML, ZBTB2, PHB2, CBX5, EMSY, MGA, THRA], MCF-7 [HCFC1, DPF2, CTCF, MAZ, MNT, TRIM22, CHD1, SIN3A, ZNF217, RAD51, ELF1, CTBP1, RAD21, ZBTB7B, ZKSCAN1, TCF7L2, PKNOX1, SMARCE1, BMI1, ZNF24, RFX1, TOE1, NFIB, ZFX, ZNF687, GTF2F1, FOS, ZHX2, MTA1, ZNF579, SREBF1, ELK1, ZNF444], GM12878 [SP1, ATF2, POLR2A, DPF2, BCL11A, YY1, ZNF207, ZNF592, MAZ, RCOR1, TARDBP, TRIM22, CHD1, SIN3A, TBP, TCF12, ZNF217, ARNT, MAX, NR2C1, CHD4, RAD51, ELF1, BHLHE40, IRF4, SMC3, SMARCA5, STAT3, EBF1, NBN, CBFB, MAFK, ASH2L, ESRRA, BATF, PKNOX1, ZBTB40, PAX5, IKZF1, RB1, NFATC1, BMI1, MTA2, ZNF24, NR2F1, HDGF, MTA3, RBBP5, JUNB, STAT1, BACH1, TCF7, LARP7, ZNF143, CREM, ARID3A, KLF5, NKRF, ZBED1, ZNF687, MLLT1, TBL1XR1, SMAD5, IKZF2, EED, YBX1, ZSCAN29, RUNX3, GATAD2B, PAX8, RELB, ETV6, ELK1, BCLAF1], H1 [SP1, POLR2A, YY1, SIN3A, TBP, TCF12, RAD21, TAF1, ZNF143, USF1], HEK293 [ATF2, ZNF184, CTCF, ZIC2, BCL11A, YY1, HIC1, ZBTB10, ZNF654, ZNF341, PRDM1, ZNF132, ZBTB48, BCL11B, PRDM6, PRDM10, ZNF189, SCRT1, ZEB2, ZNF2, ZFP37, ZNF664, GLIS1, ZNF398, ZFP69B, ZNF133, KLF1, SP7, TRIM28, ZNF561, BCL6B, KLF10, ZBTB8A, ZSCAN4, ZNF660, ZXDB, ZNF692, PATZ1, OSR2, ZBTB17, GLIS2, ZNF501, ZNF112, ZBTB20, ZBTB26, ZNF335, SCRT2, ZBTB44], A549 [POLR2A, CTCF, CHD2, SIN3A, RAD21, USF2, MAFK, ESRRA], GM12891 [POLR2A, SPI1, TAF1], GM12892 [POLR2A, YY1], GM23338 [POLR2A, CTCF], H54 [POLR2A, CTCF], HeLa-S3 [POLR2A, CEBPB, UBTF, MAX, EP300, PRDM1, RAD21, MAFF, RFX5, SMC3, STAT3, USF2, GABPA, ZKSCAN1], HL-60 [POLR2A, SPI1], neural cell [POLR2A, RAD21], SK-N-SH [POLR2A, JUND, CHD2, EP300, SMC3], HCT116 [JUND, CTCF, ZFX], 22Rv1 [CTCF], BE2C [CTCF], C4-2B [CTCF, ZFX], cardiac muscle cell [CTCF], epithelial cell of prostate [CTCF], epithelial cell of proximal tubule [CTCF], gastrocnemius medialis [CTCF], LNCAP [CTCF], neutrophil [CTCF], OCI-LY3 [CTCF], Panc1 [CTCF], prostate gland [CTCF], RWPE1 [CTCF], spleen [CTCF], transverse colon [CTCF], VCaP [CTCF], IMR-90 [CEBPB, BHLHE40, RAD21, MAFK, FOS, NFE2L2], NB4 [MAX, MYC], HEK293T [ZFX, L3MBTL2]	132406985	132433579	connected_gene=RAD50 [score=287.88], connected_gene=AFF4 [score=23.59], connected_gene=MIR3936HG [score=21.72],	ENCODE	peak171464	20	-	-	yes	1	apolipoprotein B measurement	apolipoprotein B measurement (1 study): [Effect Size= 0.0199788, Reported CI=[0.015-0.025] unit increase, P=6E-14, Reported Effect Allele=C, n= 439,214 European ancestry individuals (Richardson TG, 2020)]	-	-	-	-	-	-	-	-	-	-	-	-
		PDLIM4; SLC22A4; SLC22A5; IRF1; IL5; RAD50	rs10900807	chr5:132421788:G:C	LD_proxy	EUR	0.2092	-	0.871	-	0.947	-	no	no	no	no	no	no	yes	no	yes	yes	no	no	no	no	no	no	no	no	no	no	-	-	no	-	-	rs2706383	chr5:132456710:G:A	chr5:131757480	-	-	-	-	-	-	-	-	intron_variant,non_coding_transcript_variant	MODIFIER	IRF1-AS1	ENSG00000197536	Transcript	ENST00000612967.2	lncRNA	`-	`2/3	-	-	-	-	-	3.308		5.966	0.449293	-	-	-	-	GH05J132406	Promoter/Enhancer	HepG2, blood, lung, thymus, dendritic cell, monocyte, natural killer cell, neutrophil, T cell, A549, A673, Astrocytes, Foreskin keratinocytes, HeLa-S3, Skeletal muscle myoblasts, HUES64, iPS-15b, Keratinocytes, Mammary epithelial cells, HSMM myotube, Right atrium, hESC endodermal cells, PC-3, PC-9, UCSF-4, Left ventricle, Psoas muscle, Right ventricle, Small intestine, Adipose nuclei, Adrenal gland, Aorta, Brain - Anterior caudate, CD14+ monocytes, CD19 primary cells, CD20+ B cells, CD3 primary cells, CD34 primary cells, CD4 memory primary cells, CD4 naive primary cells, CD4+ CD25- CD45RA+ naive primary cells, CD4+ CD25- CD45RO+ memory primary cells, CD4+ CD25- IL17+ PMA Th17 primary cells, CD4+ CD25- IL17- PMA Th primary cells, CD4+ CD25int CD127+ Tmem primary cells, CD56 primary cells, CD8 memory primary cells, CD8 naive primary cells, CD8 primary cells, Colon crypt, DND-41, Duodenum smooth muscle, Esophagus, Gastric, GM12878, HSMM (myotube), Intestine (fetal), Jurkat, Large intestine (fetal), Lung, MM1S, NHLF, Osteoblasts, Pancreatic islets, RPMI-8402, Sigmoid colon, Spleen, Stomach smooth muscle, Thymus, Thymus (fetal), u87, HCT116, K562, MCF-7, Panc1, mesenchymal stem cell, mesendoderm, myotube, iPS DF 19.11, astrocyte, B cell, CD14-positive monocyte, common myeloid progenitor, CD34-positive, endothelial cell of umbilical vein, fibroblast of dermis, fibroblast of lung, foreskin fibroblast, foreskin melanocyte, IMR-90, keratinocyte, mammary epithelial cell, skeletal muscle myoblast, T-cell, trophoblast cell, H1-hESC, H9, neural stem progenitor cell, adrenal gland, female gonad, large intestine, muscle of leg, muscle of trunk, pancreas, placenta, psoas muscle, small intestine, stomach	liver [SP1, JUND, YY1, REST, MAX, FOXA2, RAD21, RXRA, ZBTB33, GABPA, HNF4A, EGR1, FOXA1, ATF3, HNF4G, NR2F2], HepG2 [NCOR1, CEBPG, CEBPA, CHD2, MNT, TBP, EP300, IRF2, KDM6A, CHD4, KMT2B, RAD51, BHLHE40, SAP130, FOXA2, HOMEZ, RAD21, ZNF511, MAFF, MIER3, SMC3, THAP11, SMAD4, RARA, FOSL2, ETV4, DMAP1, DRAP1, ZKSCAN1, MAFK, THRB, TEAD3, BCL6, FOXP1, TAF1, FOXK2, ZBTB40, SOX5, HMG20A, NR2F1, ZNF48, ZNF792, HNRNPL, RFX1, NR2F6, TFAP4, RXRB, ELF3, IKZF5, ARID3A, ZNF580, NFIA, ARID4B, NFIL3, ZNF644, PPARG, MLX, HLF, MIXL1, SP5, GATAD2A, XRCC5, RNF2, KAT8, SOX13, PHF8, U2AF1, RFX3, FOXA3, RCOR2, RBFOX2, TFE3, ZGPAT, SKI], K562 [HCFC1, ATF2, POLR2A, DPF2, NCOR1, ZNF184, CTCF, CEBPG, REST, NFIC, ZNF592, CEBPB, MBD2, UBTF, NONO, MNT, TARDBP, HES1, TBP, TCF12, ARNT, NR2C1, EP300, IRF2, RAD51, ELF1, BHLHE40, TAF9B, CTBP1, MAFF, SIN3B, ZNF316, NBN, SKIL, ZBTB33, TAL1, USF2, MYNN, NFE2, ZKSCAN1, ZFP91, NCOA2, MAFK, NUFIP1, ATF1, CBX1, HLTF, SUPT5H, HDAC2, ZNF318, MYC, ZHX1, STAT5A, PKNOX1, PRDM10, IRF9, EP400, FOXK2, SMARCA4, ZBTB40, FOXM1, ZEB2, NRF1, MAFG, NCOA1, ZC3H8, SMARCE1, DIDO1, IKZF1, RB1, ZNF384, EGR1, MTA2, ZNF24, CAVIN1, NR2F1, HDGF, TAF7, MTA3, HNRNPL, ATF4, RFX1, JUNB, RLF, NR2F6, TCF7, TEAD4, LARP7, ZNF143, ZMYM3, MEIS2, PYGO2, RUNX1, CREM, KLF1, L3MBTL2, HDAC1, TEAD2, GABPB1, ARID1B, TRIM28, ZBED1, NFATC3, GMEB1, ZNF507, MLLT1, ZC3H11A, TBL1XR1, ATF3, PHF21A, KDM1A, ARID2, DACH1, FUS, GATAD2A, GTF2F1, KLF16, XRCC5, CBFA2T2, MTA1, RNF2, KAT8, TRIM24, SOX6, NFRKB, ZNF740, ZSCAN29, ATF7, CBX3, GATAD2B, POLR2B, LEF1, BCOR, CC2D1A, MEF2D, GTF2A2, HMBOX1, AFF1, CBFA2T3, BRD9, PML, ZBTB2, PHB2, CBX5, EMSY, MGA, THRA], MCF-7 [HCFC1, DPF2, CTCF, MAZ, MNT, TRIM22, CHD1, SIN3A, ZNF217, RAD51, ELF1, CTBP1, RAD21, ZBTB7B, ZKSCAN1, TCF7L2, PKNOX1, SMARCE1, BMI1, ZNF24, RFX1, TOE1, NFIB, ZFX, ZNF687, GTF2F1, FOS, ZHX2, MTA1, ZNF579, SREBF1, ELK1, ZNF444], GM12878 [SP1, ATF2, POLR2A, DPF2, BCL11A, YY1, ZNF207, ZNF592, MAZ, RCOR1, TARDBP, TRIM22, CHD1, SIN3A, TBP, TCF12, ZNF217, ARNT, MAX, NR2C1, CHD4, RAD51, ELF1, BHLHE40, IRF4, SMC3, SMARCA5, STAT3, EBF1, NBN, CBFB, MAFK, ASH2L, ESRRA, BATF, PKNOX1, ZBTB40, PAX5, IKZF1, RB1, NFATC1, BMI1, MTA2, ZNF24, NR2F1, HDGF, MTA3, RBBP5, JUNB, STAT1, BACH1, TCF7, LARP7, ZNF143, CREM, ARID3A, KLF5, NKRF, ZBED1, ZNF687, MLLT1, TBL1XR1, SMAD5, IKZF2, EED, YBX1, ZSCAN29, RUNX3, GATAD2B, PAX8, RELB, ETV6, ELK1, BCLAF1], H1 [SP1, POLR2A, YY1, SIN3A, TBP, TCF12, RAD21, TAF1, ZNF143, USF1], HEK293 [ATF2, ZNF184, CTCF, ZIC2, BCL11A, YY1, HIC1, ZBTB10, ZNF654, ZNF341, PRDM1, ZNF132, ZBTB48, BCL11B, PRDM6, PRDM10, ZNF189, SCRT1, ZEB2, ZNF2, ZFP37, ZNF664, GLIS1, ZNF398, ZFP69B, ZNF133, KLF1, SP7, TRIM28, ZNF561, BCL6B, KLF10, ZBTB8A, ZSCAN4, ZNF660, ZXDB, ZNF692, PATZ1, OSR2, ZBTB17, GLIS2, ZNF501, ZNF112, ZBTB20, ZBTB26, ZNF335, SCRT2, ZBTB44], A549 [POLR2A, CTCF, CHD2, SIN3A, RAD21, USF2, MAFK, ESRRA], GM12891 [POLR2A, SPI1, TAF1], GM12892 [POLR2A, YY1], GM23338 [POLR2A, CTCF], H54 [POLR2A, CTCF], HeLa-S3 [POLR2A, CEBPB, UBTF, MAX, EP300, PRDM1, RAD21, MAFF, RFX5, SMC3, STAT3, USF2, GABPA, ZKSCAN1], HL-60 [POLR2A, SPI1], neural cell [POLR2A, RAD21], SK-N-SH [POLR2A, JUND, CHD2, EP300, SMC3], HCT116 [JUND, CTCF, ZFX], 22Rv1 [CTCF], BE2C [CTCF], C4-2B [CTCF, ZFX], cardiac muscle cell [CTCF], epithelial cell of prostate [CTCF], epithelial cell of proximal tubule [CTCF], gastrocnemius medialis [CTCF], LNCAP [CTCF], neutrophil [CTCF], OCI-LY3 [CTCF], Panc1 [CTCF], prostate gland [CTCF], RWPE1 [CTCF], spleen [CTCF], transverse colon [CTCF], VCaP [CTCF], IMR-90 [CEBPB, BHLHE40, RAD21, MAFK, FOS, NFE2L2], NB4 [MAX, MYC], HEK293T [ZFX, L3MBTL2]	132406985	132433579	connected_gene=RAD50 [score=287.88], connected_gene=AFF4 [score=23.59], connected_gene=MIR3936HG [score=21.72],	ENCODE	-	-	-	-	yes	1	glycine measurement	glycine measurement (1 study): [Effect Size= 0.036, Reported CI=[0.022-0.05] unit increase, P=1E-9, Reported Effect Allele=G, n= 80,003 European ancestry individuals (Wittemans LBL, 2019)]	-	-	-	-	-	-	-	-	-	-	-	-
		PDLIM4; SLC22A4; SLC22A5; IRF1; IL5; RAD50	rs11242113	chr5:132441542:G:A	LD_proxy	EUR	0.2142	-	0.919	-	0.959	-	no	no	no	no	no	no	no	-	-	-	no	no	no	no	no	no	no	yes	no	no	-	-	yes	no	no	rs2706383	chr5:132456710:G:A	chr5:131777234	-	-	-	-	-	-	-	-	intron_variant,non_coding_transcript_variant	MODIFIER	IRF1-AS1	ENSG00000197536	Transcript	ENST00000612967.2	lncRNA	`-	`2/3	-	-	-	-	-	2.074		2.032	0.093319	-	-	-	-	-	-	-	-	-	-	-	-	-	-	-	-	yes	1	urinary albumin to creatinine ratio	urinary albumin to creatinine ratio (1 study): [Effect Size= 0.016, Reported CI=[0.01-0.022] unit increase, P=2E-9, Reported Effect Allele=A, n= 437,027 European ancestry individuals (Casanova F, 2019)]	1	SLC22A5	1	Muscle_Skeletal	SLC22A5 (1 tissue): Muscle_Skeletal	SLC22A5: Muscle_Skeletal [Slope= 0.146188, SE=0.022226, P=1.0015e-10]	-	-	-	-	-	-
		PDLIM4; SLC22A4; SLC22A5; IRF1; IL5; RAD50	rs1981524	chr5:132420814:C:T	LD_proxy	EUR	0.2106	-	0.864	-	0.939	-	no	no	no	no	no	no	yes	no	yes	yes	no	no	no	no	no	no	no	no	no	no	-	-	no	-	-	rs2706383	chr5:132456710:G:A	chr5:131756506	-	-	-	-	-	-	-	-	intron_variant,non_coding_transcript_variant	MODIFIER	IRF1-AS1	ENSG00000197536	Transcript	ENST00000612967.2	lncRNA	`-	`2/3	-	-	-	-	-	0.527		0.395	-0.251929	-	-	-	-	GH05J132406	Promoter/Enhancer	HepG2, blood, lung, thymus, dendritic cell, monocyte, natural killer cell, neutrophil, T cell, A549, A673, Astrocytes, Foreskin keratinocytes, HeLa-S3, Skeletal muscle myoblasts, HUES64, iPS-15b, Keratinocytes, Mammary epithelial cells, HSMM myotube, Right atrium, hESC endodermal cells, PC-3, PC-9, UCSF-4, Left ventricle, Psoas muscle, Right ventricle, Small intestine, Adipose nuclei, Adrenal gland, Aorta, Brain - Anterior caudate, CD14+ monocytes, CD19 primary cells, CD20+ B cells, CD3 primary cells, CD34 primary cells, CD4 memory primary cells, CD4 naive primary cells, CD4+ CD25- CD45RA+ naive primary cells, CD4+ CD25- CD45RO+ memory primary cells, CD4+ CD25- IL17+ PMA Th17 primary cells, CD4+ CD25- IL17- PMA Th primary cells, CD4+ CD25int CD127+ Tmem primary cells, CD56 primary cells, CD8 memory primary cells, CD8 naive primary cells, CD8 primary cells, Colon crypt, DND-41, Duodenum smooth muscle, Esophagus, Gastric, GM12878, HSMM (myotube), Intestine (fetal), Jurkat, Large intestine (fetal), Lung, MM1S, NHLF, Osteoblasts, Pancreatic islets, RPMI-8402, Sigmoid colon, Spleen, Stomach smooth muscle, Thymus, Thymus (fetal), u87, HCT116, K562, MCF-7, Panc1, mesenchymal stem cell, mesendoderm, myotube, iPS DF 19.11, astrocyte, B cell, CD14-positive monocyte, common myeloid progenitor, CD34-positive, endothelial cell of umbilical vein, fibroblast of dermis, fibroblast of lung, foreskin fibroblast, foreskin melanocyte, IMR-90, keratinocyte, mammary epithelial cell, skeletal muscle myoblast, T-cell, trophoblast cell, H1-hESC, H9, neural stem progenitor cell, adrenal gland, female gonad, large intestine, muscle of leg, muscle of trunk, pancreas, placenta, psoas muscle, small intestine, stomach	liver [SP1, JUND, YY1, REST, MAX, FOXA2, RAD21, RXRA, ZBTB33, GABPA, HNF4A, EGR1, FOXA1, ATF3, HNF4G, NR2F2], HepG2 [NCOR1, CEBPG, CEBPA, CHD2, MNT, TBP, EP300, IRF2, KDM6A, CHD4, KMT2B, RAD51, BHLHE40, SAP130, FOXA2, HOMEZ, RAD21, ZNF511, MAFF, MIER3, SMC3, THAP11, SMAD4, RARA, FOSL2, ETV4, DMAP1, DRAP1, ZKSCAN1, MAFK, THRB, TEAD3, BCL6, FOXP1, TAF1, FOXK2, ZBTB40, SOX5, HMG20A, NR2F1, ZNF48, ZNF792, HNRNPL, RFX1, NR2F6, TFAP4, RXRB, ELF3, IKZF5, ARID3A, ZNF580, NFIA, ARID4B, NFIL3, ZNF644, PPARG, MLX, HLF, MIXL1, SP5, GATAD2A, XRCC5, RNF2, KAT8, SOX13, PHF8, U2AF1, RFX3, FOXA3, RCOR2, RBFOX2, TFE3, ZGPAT, SKI], K562 [HCFC1, ATF2, POLR2A, DPF2, NCOR1, ZNF184, CTCF, CEBPG, REST, NFIC, ZNF592, CEBPB, MBD2, UBTF, NONO, MNT, TARDBP, HES1, TBP, TCF12, ARNT, NR2C1, EP300, IRF2, RAD51, ELF1, BHLHE40, TAF9B, CTBP1, MAFF, SIN3B, ZNF316, NBN, SKIL, ZBTB33, TAL1, USF2, MYNN, NFE2, ZKSCAN1, ZFP91, NCOA2, MAFK, NUFIP1, ATF1, CBX1, HLTF, SUPT5H, HDAC2, ZNF318, MYC, ZHX1, STAT5A, PKNOX1, PRDM10, IRF9, EP400, FOXK2, SMARCA4, ZBTB40, FOXM1, ZEB2, NRF1, MAFG, NCOA1, ZC3H8, SMARCE1, DIDO1, IKZF1, RB1, ZNF384, EGR1, MTA2, ZNF24, CAVIN1, NR2F1, HDGF, TAF7, MTA3, HNRNPL, ATF4, RFX1, JUNB, RLF, NR2F6, TCF7, TEAD4, LARP7, ZNF143, ZMYM3, MEIS2, PYGO2, RUNX1, CREM, KLF1, L3MBTL2, HDAC1, TEAD2, GABPB1, ARID1B, TRIM28, ZBED1, NFATC3, GMEB1, ZNF507, MLLT1, ZC3H11A, TBL1XR1, ATF3, PHF21A, KDM1A, ARID2, DACH1, FUS, GATAD2A, GTF2F1, KLF16, XRCC5, CBFA2T2, MTA1, RNF2, KAT8, TRIM24, SOX6, NFRKB, ZNF740, ZSCAN29, ATF7, CBX3, GATAD2B, POLR2B, LEF1, BCOR, CC2D1A, MEF2D, GTF2A2, HMBOX1, AFF1, CBFA2T3, BRD9, PML, ZBTB2, PHB2, CBX5, EMSY, MGA, THRA], MCF-7 [HCFC1, DPF2, CTCF, MAZ, MNT, TRIM22, CHD1, SIN3A, ZNF217, RAD51, ELF1, CTBP1, RAD21, ZBTB7B, ZKSCAN1, TCF7L2, PKNOX1, SMARCE1, BMI1, ZNF24, RFX1, TOE1, NFIB, ZFX, ZNF687, GTF2F1, FOS, ZHX2, MTA1, ZNF579, SREBF1, ELK1, ZNF444], GM12878 [SP1, ATF2, POLR2A, DPF2, BCL11A, YY1, ZNF207, ZNF592, MAZ, RCOR1, TARDBP, TRIM22, CHD1, SIN3A, TBP, TCF12, ZNF217, ARNT, MAX, NR2C1, CHD4, RAD51, ELF1, BHLHE40, IRF4, SMC3, SMARCA5, STAT3, EBF1, NBN, CBFB, MAFK, ASH2L, ESRRA, BATF, PKNOX1, ZBTB40, PAX5, IKZF1, RB1, NFATC1, BMI1, MTA2, ZNF24, NR2F1, HDGF, MTA3, RBBP5, JUNB, STAT1, BACH1, TCF7, LARP7, ZNF143, CREM, ARID3A, KLF5, NKRF, ZBED1, ZNF687, MLLT1, TBL1XR1, SMAD5, IKZF2, EED, YBX1, ZSCAN29, RUNX3, GATAD2B, PAX8, RELB, ETV6, ELK1, BCLAF1], H1 [SP1, POLR2A, YY1, SIN3A, TBP, TCF12, RAD21, TAF1, ZNF143, USF1], HEK293 [ATF2, ZNF184, CTCF, ZIC2, BCL11A, YY1, HIC1, ZBTB10, ZNF654, ZNF341, PRDM1, ZNF132, ZBTB48, BCL11B, PRDM6, PRDM10, ZNF189, SCRT1, ZEB2, ZNF2, ZFP37, ZNF664, GLIS1, ZNF398, ZFP69B, ZNF133, KLF1, SP7, TRIM28, ZNF561, BCL6B, KLF10, ZBTB8A, ZSCAN4, ZNF660, ZXDB, ZNF692, PATZ1, OSR2, ZBTB17, GLIS2, ZNF501, ZNF112, ZBTB20, ZBTB26, ZNF335, SCRT2, ZBTB44], A549 [POLR2A, CTCF, CHD2, SIN3A, RAD21, USF2, MAFK, ESRRA], GM12891 [POLR2A, SPI1, TAF1], GM12892 [POLR2A, YY1], GM23338 [POLR2A, CTCF], H54 [POLR2A, CTCF], HeLa-S3 [POLR2A, CEBPB, UBTF, MAX, EP300, PRDM1, RAD21, MAFF, RFX5, SMC3, STAT3, USF2, GABPA, ZKSCAN1], HL-60 [POLR2A, SPI1], neural cell [POLR2A, RAD21], SK-N-SH [POLR2A, JUND, CHD2, EP300, SMC3], HCT116 [JUND, CTCF, ZFX], 22Rv1 [CTCF], BE2C [CTCF], C4-2B [CTCF, ZFX], cardiac muscle cell [CTCF], epithelial cell of prostate [CTCF], epithelial cell of proximal tubule [CTCF], gastrocnemius medialis [CTCF], LNCAP [CTCF], neutrophil [CTCF], OCI-LY3 [CTCF], Panc1 [CTCF], prostate gland [CTCF], RWPE1 [CTCF], spleen [CTCF], transverse colon [CTCF], VCaP [CTCF], IMR-90 [CEBPB, BHLHE40, RAD21, MAFK, FOS, NFE2L2], NB4 [MAX, MYC], HEK293T [ZFX, L3MBTL2]	132406985	132433579	connected_gene=RAD50 [score=287.88], connected_gene=AFF4 [score=23.59], connected_gene=MIR3936HG [score=21.72],	ENCODE	-	-	-	-	yes	-	-	-	-	-	-	-	-	-	-	-	-	-	-	-
		PDLIM4; SLC22A4; SLC22A5; IRF1; IL5; RAD50	rs2106854	chr5:132433482:C:T	LD_proxy	EUR	0.2122	-	0.897	-	0.952	-	no	no	no	no	yes	no	yes	no	yes	yes	no	no	yes	yes	no	no	no	yes	no	no	-	-	no	-	-	rs2706383	chr5:132456710:G:A	chr5:131769174	-	-	-	-	-	-	-	-	intron_variant,non_coding_transcript_variant	MODIFIER	IRF1-AS1	ENSG00000197536	Transcript	ENST00000612967.2	lncRNA	`-	`2/3	-	-	-	-	-	12.95		14.06	1.25506	-	-	-	-	GH05J132406	Promoter/Enhancer	HepG2, blood, lung, thymus, dendritic cell, monocyte, natural killer cell, neutrophil, T cell, A549, A673, Astrocytes, Foreskin keratinocytes, HeLa-S3, Skeletal muscle myoblasts, HUES64, iPS-15b, Keratinocytes, Mammary epithelial cells, HSMM myotube, Right atrium, hESC endodermal cells, PC-3, PC-9, UCSF-4, Left ventricle, Psoas muscle, Right ventricle, Small intestine, Adipose nuclei, Adrenal gland, Aorta, Brain - Anterior caudate, CD14+ monocytes, CD19 primary cells, CD20+ B cells, CD3 primary cells, CD34 primary cells, CD4 memory primary cells, CD4 naive primary cells, CD4+ CD25- CD45RA+ naive primary cells, CD4+ CD25- CD45RO+ memory primary cells, CD4+ CD25- IL17+ PMA Th17 primary cells, CD4+ CD25- IL17- PMA Th primary cells, CD4+ CD25int CD127+ Tmem primary cells, CD56 primary cells, CD8 memory primary cells, CD8 naive primary cells, CD8 primary cells, Colon crypt, DND-41, Duodenum smooth muscle, Esophagus, Gastric, GM12878, HSMM (myotube), Intestine (fetal), Jurkat, Large intestine (fetal), Lung, MM1S, NHLF, Osteoblasts, Pancreatic islets, RPMI-8402, Sigmoid colon, Spleen, Stomach smooth muscle, Thymus, Thymus (fetal), u87, HCT116, K562, MCF-7, Panc1, mesenchymal stem cell, mesendoderm, myotube, iPS DF 19.11, astrocyte, B cell, CD14-positive monocyte, common myeloid progenitor, CD34-positive, endothelial cell of umbilical vein, fibroblast of dermis, fibroblast of lung, foreskin fibroblast, foreskin melanocyte, IMR-90, keratinocyte, mammary epithelial cell, skeletal muscle myoblast, T-cell, trophoblast cell, H1-hESC, H9, neural stem progenitor cell, adrenal gland, female gonad, large intestine, muscle of leg, muscle of trunk, pancreas, placenta, psoas muscle, small intestine, stomach	liver [SP1, JUND, YY1, REST, MAX, FOXA2, RAD21, RXRA, ZBTB33, GABPA, HNF4A, EGR1, FOXA1, ATF3, HNF4G, NR2F2], HepG2 [NCOR1, CEBPG, CEBPA, CHD2, MNT, TBP, EP300, IRF2, KDM6A, CHD4, KMT2B, RAD51, BHLHE40, SAP130, FOXA2, HOMEZ, RAD21, ZNF511, MAFF, MIER3, SMC3, THAP11, SMAD4, RARA, FOSL2, ETV4, DMAP1, DRAP1, ZKSCAN1, MAFK, THRB, TEAD3, BCL6, FOXP1, TAF1, FOXK2, ZBTB40, SOX5, HMG20A, NR2F1, ZNF48, ZNF792, HNRNPL, RFX1, NR2F6, TFAP4, RXRB, ELF3, IKZF5, ARID3A, ZNF580, NFIA, ARID4B, NFIL3, ZNF644, PPARG, MLX, HLF, MIXL1, SP5, GATAD2A, XRCC5, RNF2, KAT8, SOX13, PHF8, U2AF1, RFX3, FOXA3, RCOR2, RBFOX2, TFE3, ZGPAT, SKI], K562 [HCFC1, ATF2, POLR2A, DPF2, NCOR1, ZNF184, CTCF, CEBPG, REST, NFIC, ZNF592, CEBPB, MBD2, UBTF, NONO, MNT, TARDBP, HES1, TBP, TCF12, ARNT, NR2C1, EP300, IRF2, RAD51, ELF1, BHLHE40, TAF9B, CTBP1, MAFF, SIN3B, ZNF316, NBN, SKIL, ZBTB33, TAL1, USF2, MYNN, NFE2, ZKSCAN1, ZFP91, NCOA2, MAFK, NUFIP1, ATF1, CBX1, HLTF, SUPT5H, HDAC2, ZNF318, MYC, ZHX1, STAT5A, PKNOX1, PRDM10, IRF9, EP400, FOXK2, SMARCA4, ZBTB40, FOXM1, ZEB2, NRF1, MAFG, NCOA1, ZC3H8, SMARCE1, DIDO1, IKZF1, RB1, ZNF384, EGR1, MTA2, ZNF24, CAVIN1, NR2F1, HDGF, TAF7, MTA3, HNRNPL, ATF4, RFX1, JUNB, RLF, NR2F6, TCF7, TEAD4, LARP7, ZNF143, ZMYM3, MEIS2, PYGO2, RUNX1, CREM, KLF1, L3MBTL2, HDAC1, TEAD2, GABPB1, ARID1B, TRIM28, ZBED1, NFATC3, GMEB1, ZNF507, MLLT1, ZC3H11A, TBL1XR1, ATF3, PHF21A, KDM1A, ARID2, DACH1, FUS, GATAD2A, GTF2F1, KLF16, XRCC5, CBFA2T2, MTA1, RNF2, KAT8, TRIM24, SOX6, NFRKB, ZNF740, ZSCAN29, ATF7, CBX3, GATAD2B, POLR2B, LEF1, BCOR, CC2D1A, MEF2D, GTF2A2, HMBOX1, AFF1, CBFA2T3, BRD9, PML, ZBTB2, PHB2, CBX5, EMSY, MGA, THRA], MCF-7 [HCFC1, DPF2, CTCF, MAZ, MNT, TRIM22, CHD1, SIN3A, ZNF217, RAD51, ELF1, CTBP1, RAD21, ZBTB7B, ZKSCAN1, TCF7L2, PKNOX1, SMARCE1, BMI1, ZNF24, RFX1, TOE1, NFIB, ZFX, ZNF687, GTF2F1, FOS, ZHX2, MTA1, ZNF579, SREBF1, ELK1, ZNF444], GM12878 [SP1, ATF2, POLR2A, DPF2, BCL11A, YY1, ZNF207, ZNF592, MAZ, RCOR1, TARDBP, TRIM22, CHD1, SIN3A, TBP, TCF12, ZNF217, ARNT, MAX, NR2C1, CHD4, RAD51, ELF1, BHLHE40, IRF4, SMC3, SMARCA5, STAT3, EBF1, NBN, CBFB, MAFK, ASH2L, ESRRA, BATF, PKNOX1, ZBTB40, PAX5, IKZF1, RB1, NFATC1, BMI1, MTA2, ZNF24, NR2F1, HDGF, MTA3, RBBP5, JUNB, STAT1, BACH1, TCF7, LARP7, ZNF143, CREM, ARID3A, KLF5, NKRF, ZBED1, ZNF687, MLLT1, TBL1XR1, SMAD5, IKZF2, EED, YBX1, ZSCAN29, RUNX3, GATAD2B, PAX8, RELB, ETV6, ELK1, BCLAF1], H1 [SP1, POLR2A, YY1, SIN3A, TBP, TCF12, RAD21, TAF1, ZNF143, USF1], HEK293 [ATF2, ZNF184, CTCF, ZIC2, BCL11A, YY1, HIC1, ZBTB10, ZNF654, ZNF341, PRDM1, ZNF132, ZBTB48, BCL11B, PRDM6, PRDM10, ZNF189, SCRT1, ZEB2, ZNF2, ZFP37, ZNF664, GLIS1, ZNF398, ZFP69B, ZNF133, KLF1, SP7, TRIM28, ZNF561, BCL6B, KLF10, ZBTB8A, ZSCAN4, ZNF660, ZXDB, ZNF692, PATZ1, OSR2, ZBTB17, GLIS2, ZNF501, ZNF112, ZBTB20, ZBTB26, ZNF335, SCRT2, ZBTB44], A549 [POLR2A, CTCF, CHD2, SIN3A, RAD21, USF2, MAFK, ESRRA], GM12891 [POLR2A, SPI1, TAF1], GM12892 [POLR2A, YY1], GM23338 [POLR2A, CTCF], H54 [POLR2A, CTCF], HeLa-S3 [POLR2A, CEBPB, UBTF, MAX, EP300, PRDM1, RAD21, MAFF, RFX5, SMC3, STAT3, USF2, GABPA, ZKSCAN1], HL-60 [POLR2A, SPI1], neural cell [POLR2A, RAD21], SK-N-SH [POLR2A, JUND, CHD2, EP300, SMC3], HCT116 [JUND, CTCF, ZFX], 22Rv1 [CTCF], BE2C [CTCF], C4-2B [CTCF, ZFX], cardiac muscle cell [CTCF], epithelial cell of prostate [CTCF], epithelial cell of proximal tubule [CTCF], gastrocnemius medialis [CTCF], LNCAP [CTCF], neutrophil [CTCF], OCI-LY3 [CTCF], Panc1 [CTCF], prostate gland [CTCF], RWPE1 [CTCF], spleen [CTCF], transverse colon [CTCF], VCaP [CTCF], IMR-90 [CEBPB, BHLHE40, RAD21, MAFK, FOS, NFE2L2], NB4 [MAX, MYC], HEK293T [ZFX, L3MBTL2]	132406985	132433579	connected_gene=RAD50 [score=287.88], connected_gene=AFF4 [score=23.59], connected_gene=MIR3936HG [score=21.72],	ENCODE	-	-	-	-	yes	2	fibrinogen measurement, sex hormone-binding globulin measurement	fibrinogen measurement (1 study): [Effect Size= 0.019, Reported CI=[0.017-0.021] unit decrease, P=2E-48, Reported Effect Allele=T, n= 91,323 European ancestry individuals (Sabater-Lleal M, 2013)], sex hormone-binding globulin measurement (1 study): [Effect Size= 0.00913689, Reported CI=[0.0062-0.012] unit increase, P=1E-9, Reported Effect Allele=T, n= 180,094 European ancestry men (Ruth KS, 2020)]	-	-	-	-	-	-	-	-	-	-	-	-
		PDLIM4; SLC22A4; SLC22A5; IRF1; IL5; RAD50	rs62385693	chr5:132437982:T:C	LD_proxy	EUR	0.2126	-	0.896	-	0.951	-	no	no	no	no	no	no	yes	no	no	yes	yes	no	no	no	no	no	no	no	no	no	-	-	no	-	-	rs2706383	chr5:132456710:G:A	chr5:131773674	-	-	-	-	-	-	-	-	intron_variant,non_coding_transcript_variant	MODIFIER	IRF1-AS1	ENSG00000197536	Transcript	ENST00000612967.2	lncRNA	`-	`2/3	-	-	-	-	-	3.127		6.018	0.454146	-	-	-	-	GH05J132433	Enhancer	mesenchymal cell, monocyte, natural killer cell, vascular associated smooth muscle cell, Adipose nuclei, Adrenal gland, Aorta, Brain - Anterior caudate, CD14+ monocytes, CD19 primary cells, CD20+ B cells, CD3 primary cells, CD34 primary cells, CD4 memory primary cells, CD4 naive primary cells, CD4+ CD25- CD45RA+ naive primary cells, CD4+ CD25- CD45RO+ memory primary cells, CD4+ CD25- IL17+ PMA Th17 primary cells, CD4+ CD25- IL17- PMA Th primary cells, CD4+ CD25int CD127+ Tmem primary cells, CD56 primary cells, CD8 memory primary cells, CD8 naive primary cells, CD8 primary cells, Colon crypt, DND-41, Duodenum smooth muscle, Esophagus, Gastric, GM12878, HSMM (myotube), Intestine (fetal), Jurkat, Large intestine (fetal), Left ventricle, Lung, NHLF, Osteoblasts, Pancreatic islets, Right atrium, RPMI-8402, Sigmoid colon, Small intestine, Spleen, Stomach smooth muscle, Thymus, Thymus (fetal), u87, K562, Panc1, mesenchymal stem cell, mesendoderm, myotube, astrocyte, B cell, CD14-positive monocyte, common myeloid progenitor, CD34-positive, fibroblast of dermis, fibroblast of lung, foreskin fibroblast, IMR-90, mammary epithelial cell, skeletal muscle myoblast, T-cell, female gonad, large intestine, muscle of leg, muscle of trunk, pancreas, psoas muscle, small intestine, stomach, thymus	liver [YY1, FOXA2, RXRA, ZBTB33, JUND, RAD21, HNF4A, EGR1, FOXA1, REST, MAX, SP1, HNF4G, ATF3, NR2F2], HepG2 [RARA, TEAD3, SOX5, RXRB, NR2F6, ZNF580, NR2F1, ZNF644, NCOR1, GATAD2A, TEAD1, ERF], HEK293 [ZNF600, ZIC2, SCRT1, GLIS1, ZNF398, KLF1, ZFP3, EGR2, ZFHX2, SCRT2], MCF-7 [CTCF, RAD21], GM12878 [MAZ, IRF4, ELF1, IKZF1, TCF7, DPF2, IKZF2, EED, TCF12, ETV6], SK-N-SH [JUND], IMR-90 [RAD21, BHLHE40, CHD1, CEBPB, FOS], GM12891 [SPI1], HL-60 [SPI1], K562 [PRDM10, IKZF1, EGR1, DPF2, PHF20, RNF2, EP300, LEF1], HEK293T [ZNF384], GM12892 [POLR2A]	132433966	132441307	connected_gene=SLC22A5 [score=17.31], connected_gene=IRF1 [score=15.98], connected_gene=IRF1-AS1 [score=12.89],	FANTOM5	peak171468	20	-	-	yes	-	-	-	-	-	-	-	-	-	-	-	-	-	-	-
		PDLIM4; SLC22A4; SLC22A5; IRF1; IL5; RAD50	rs6874639	chr5:132443024:A:G	LD_proxy	EUR	0.2147	-	0.92	-	0.961	-	no	no	no	no	no	no	yes	no	no	no	no	no	no	no	no	no	no	no	no	no	-	-	no	-	-	rs2706383	chr5:132456710:G:A	chr5:131778716	-	-	-	-	-	-	-	-	intron_variant,non_coding_transcript_variant	MODIFIER	IRF1-AS1	ENSG00000197536	Transcript	ENST00000612967.2	lncRNA	`-	`2/3	-	-	-	-	-	0.926		1.921	0.080415	-	-	-	-	GH05J132441	Enhancer	CD56 primary cells, CD8 primary cells, DND-41, Jurkat, Thymus (fetal), placenta, thymus	K562 [ZFP91], HEK293 [ZBTB17]	132441699	132443104	connected_gene=SLC22A5 [score=17.24], connected_gene=ENSG00000202533 [score=12.89], connected_gene=IRF1-AS1 [score=12.88],	dbSUPER	-	-	-	-	yes	-	-	-	-	-	-	-	-	-	-	-	-	-	-	-
		PDLIM4; SLC22A4; SLC22A5; IRF1; IL5; RAD50	rs7704457	chr5:132409098:T:C	LD_proxy	EUR	0.2112	-	0.842	-	0.926	-	no	no	no	no	no	no	yes	no	yes	yes	yes	no	no	no	no	no	no	no	no	no	-	-	no	-	-	rs2706383	chr5:132456710:G:A	chr5:131744790	-	-	-	-	-	-	-	-	upstream_gene_variant	MODIFIER	IRF1-AS1	ENSG00000197536	Transcript	ENST00000612967.2	lncRNA	`-	`-	-	-	-	-	-	2.715		5.702	0.424979	-	-	-	-	GH05J132406	Promoter/Enhancer	HepG2, blood, lung, thymus, dendritic cell, monocyte, natural killer cell, neutrophil, T cell, A549, A673, Astrocytes, Foreskin keratinocytes, HeLa-S3, Skeletal muscle myoblasts, HUES64, iPS-15b, Keratinocytes, Mammary epithelial cells, HSMM myotube, Right atrium, hESC endodermal cells, PC-3, PC-9, UCSF-4, Left ventricle, Psoas muscle, Right ventricle, Small intestine, Adipose nuclei, Adrenal gland, Aorta, Brain - Anterior caudate, CD14+ monocytes, CD19 primary cells, CD20+ B cells, CD3 primary cells, CD34 primary cells, CD4 memory primary cells, CD4 naive primary cells, CD4+ CD25- CD45RA+ naive primary cells, CD4+ CD25- CD45RO+ memory primary cells, CD4+ CD25- IL17+ PMA Th17 primary cells, CD4+ CD25- IL17- PMA Th primary cells, CD4+ CD25int CD127+ Tmem primary cells, CD56 primary cells, CD8 memory primary cells, CD8 naive primary cells, CD8 primary cells, Colon crypt, DND-41, Duodenum smooth muscle, Esophagus, Gastric, GM12878, HSMM (myotube), Intestine (fetal), Jurkat, Large intestine (fetal), Lung, MM1S, NHLF, Osteoblasts, Pancreatic islets, RPMI-8402, Sigmoid colon, Spleen, Stomach smooth muscle, Thymus, Thymus (fetal), u87, HCT116, K562, MCF-7, Panc1, mesenchymal stem cell, mesendoderm, myotube, iPS DF 19.11, astrocyte, B cell, CD14-positive monocyte, common myeloid progenitor, CD34-positive, endothelial cell of umbilical vein, fibroblast of dermis, fibroblast of lung, foreskin fibroblast, foreskin melanocyte, IMR-90, keratinocyte, mammary epithelial cell, skeletal muscle myoblast, T-cell, trophoblast cell, H1-hESC, H9, neural stem progenitor cell, adrenal gland, female gonad, large intestine, muscle of leg, muscle of trunk, pancreas, placenta, psoas muscle, small intestine, stomach	liver [SP1, JUND, YY1, REST, MAX, FOXA2, RAD21, RXRA, ZBTB33, GABPA, HNF4A, EGR1, FOXA1, ATF3, HNF4G, NR2F2], HepG2 [NCOR1, CEBPG, CEBPA, CHD2, MNT, TBP, EP300, IRF2, KDM6A, CHD4, KMT2B, RAD51, BHLHE40, SAP130, FOXA2, HOMEZ, RAD21, ZNF511, MAFF, MIER3, SMC3, THAP11, SMAD4, RARA, FOSL2, ETV4, DMAP1, DRAP1, ZKSCAN1, MAFK, THRB, TEAD3, BCL6, FOXP1, TAF1, FOXK2, ZBTB40, SOX5, HMG20A, NR2F1, ZNF48, ZNF792, HNRNPL, RFX1, NR2F6, TFAP4, RXRB, ELF3, IKZF5, ARID3A, ZNF580, NFIA, ARID4B, NFIL3, ZNF644, PPARG, MLX, HLF, MIXL1, SP5, GATAD2A, XRCC5, RNF2, KAT8, SOX13, PHF8, U2AF1, RFX3, FOXA3, RCOR2, RBFOX2, TFE3, ZGPAT, SKI], K562 [HCFC1, ATF2, POLR2A, DPF2, NCOR1, ZNF184, CTCF, CEBPG, REST, NFIC, ZNF592, CEBPB, MBD2, UBTF, NONO, MNT, TARDBP, HES1, TBP, TCF12, ARNT, NR2C1, EP300, IRF2, RAD51, ELF1, BHLHE40, TAF9B, CTBP1, MAFF, SIN3B, ZNF316, NBN, SKIL, ZBTB33, TAL1, USF2, MYNN, NFE2, ZKSCAN1, ZFP91, NCOA2, MAFK, NUFIP1, ATF1, CBX1, HLTF, SUPT5H, HDAC2, ZNF318, MYC, ZHX1, STAT5A, PKNOX1, PRDM10, IRF9, EP400, FOXK2, SMARCA4, ZBTB40, FOXM1, ZEB2, NRF1, MAFG, NCOA1, ZC3H8, SMARCE1, DIDO1, IKZF1, RB1, ZNF384, EGR1, MTA2, ZNF24, CAVIN1, NR2F1, HDGF, TAF7, MTA3, HNRNPL, ATF4, RFX1, JUNB, RLF, NR2F6, TCF7, TEAD4, LARP7, ZNF143, ZMYM3, MEIS2, PYGO2, RUNX1, CREM, KLF1, L3MBTL2, HDAC1, TEAD2, GABPB1, ARID1B, TRIM28, ZBED1, NFATC3, GMEB1, ZNF507, MLLT1, ZC3H11A, TBL1XR1, ATF3, PHF21A, KDM1A, ARID2, DACH1, FUS, GATAD2A, GTF2F1, KLF16, XRCC5, CBFA2T2, MTA1, RNF2, KAT8, TRIM24, SOX6, NFRKB, ZNF740, ZSCAN29, ATF7, CBX3, GATAD2B, POLR2B, LEF1, BCOR, CC2D1A, MEF2D, GTF2A2, HMBOX1, AFF1, CBFA2T3, BRD9, PML, ZBTB2, PHB2, CBX5, EMSY, MGA, THRA], MCF-7 [HCFC1, DPF2, CTCF, MAZ, MNT, TRIM22, CHD1, SIN3A, ZNF217, RAD51, ELF1, CTBP1, RAD21, ZBTB7B, ZKSCAN1, TCF7L2, PKNOX1, SMARCE1, BMI1, ZNF24, RFX1, TOE1, NFIB, ZFX, ZNF687, GTF2F1, FOS, ZHX2, MTA1, ZNF579, SREBF1, ELK1, ZNF444], GM12878 [SP1, ATF2, POLR2A, DPF2, BCL11A, YY1, ZNF207, ZNF592, MAZ, RCOR1, TARDBP, TRIM22, CHD1, SIN3A, TBP, TCF12, ZNF217, ARNT, MAX, NR2C1, CHD4, RAD51, ELF1, BHLHE40, IRF4, SMC3, SMARCA5, STAT3, EBF1, NBN, CBFB, MAFK, ASH2L, ESRRA, BATF, PKNOX1, ZBTB40, PAX5, IKZF1, RB1, NFATC1, BMI1, MTA2, ZNF24, NR2F1, HDGF, MTA3, RBBP5, JUNB, STAT1, BACH1, TCF7, LARP7, ZNF143, CREM, ARID3A, KLF5, NKRF, ZBED1, ZNF687, MLLT1, TBL1XR1, SMAD5, IKZF2, EED, YBX1, ZSCAN29, RUNX3, GATAD2B, PAX8, RELB, ETV6, ELK1, BCLAF1], H1 [SP1, POLR2A, YY1, SIN3A, TBP, TCF12, RAD21, TAF1, ZNF143, USF1], HEK293 [ATF2, ZNF184, CTCF, ZIC2, BCL11A, YY1, HIC1, ZBTB10, ZNF654, ZNF341, PRDM1, ZNF132, ZBTB48, BCL11B, PRDM6, PRDM10, ZNF189, SCRT1, ZEB2, ZNF2, ZFP37, ZNF664, GLIS1, ZNF398, ZFP69B, ZNF133, KLF1, SP7, TRIM28, ZNF561, BCL6B, KLF10, ZBTB8A, ZSCAN4, ZNF660, ZXDB, ZNF692, PATZ1, OSR2, ZBTB17, GLIS2, ZNF501, ZNF112, ZBTB20, ZBTB26, ZNF335, SCRT2, ZBTB44], A549 [POLR2A, CTCF, CHD2, SIN3A, RAD21, USF2, MAFK, ESRRA], GM12891 [POLR2A, SPI1, TAF1], GM12892 [POLR2A, YY1], GM23338 [POLR2A, CTCF], H54 [POLR2A, CTCF], HeLa-S3 [POLR2A, CEBPB, UBTF, MAX, EP300, PRDM1, RAD21, MAFF, RFX5, SMC3, STAT3, USF2, GABPA, ZKSCAN1], HL-60 [POLR2A, SPI1], neural cell [POLR2A, RAD21], SK-N-SH [POLR2A, JUND, CHD2, EP300, SMC3], HCT116 [JUND, CTCF, ZFX], 22Rv1 [CTCF], BE2C [CTCF], C4-2B [CTCF, ZFX], cardiac muscle cell [CTCF], epithelial cell of prostate [CTCF], epithelial cell of proximal tubule [CTCF], gastrocnemius medialis [CTCF], LNCAP [CTCF], neutrophil [CTCF], OCI-LY3 [CTCF], Panc1 [CTCF], prostate gland [CTCF], RWPE1 [CTCF], spleen [CTCF], transverse colon [CTCF], VCaP [CTCF], IMR-90 [CEBPB, BHLHE40, RAD21, MAFK, FOS, NFE2L2], NB4 [MAX, MYC], HEK293T [ZFX, L3MBTL2]	132406985	132433579	connected_gene=RAD50 [score=287.88], connected_gene=AFF4 [score=23.59], connected_gene=MIR3936HG [score=21.72],	ENCODE	peak171460	14	-	-	yes	-	-	-	-	-	-	-	-	-	-	-	-	-	-	-
		PDLIM4; SLC22A4; SLC22A5; IRF1; IL5; RAD50	rs7718024	chr5:132450187:T:C	LD_proxy	EUR	0.2125	-	0.958	-	0.983	-	no	no	no	no	no	no	yes	no	no	no	yes	no	no	no	no	no	no	no	no	no	-	-	no	-	-	rs2706383	chr5:132456710:G:A	chr5:131785879	-	-	-	-	-	-	-	-	intron_variant,non_coding_transcript_variant	MODIFIER	IRF1-AS1	ENSG00000197536	Transcript	ENST00000612967.2	lncRNA	`-	`3/3	-	-	-	-	-	5.614		4.979	0.360044	-	-	-	-	GH05J132449	Enhancer	CD14+ monocytes, CD20+ B cells, CD4+ CD25- IL17- PMA Th primary cells, CD56 primary cells, CD8 primary cells, DND-41, Gastric, Jurkat, Lung, Small intestine, MCF-7, placenta	liver [RXRA, HNF4A, SP1], MCF-7 [ZNF217, CUX1, CTBP1, GATA3, PKNOX1, FOXA1, SMARCE1, DPF2, ZNF24, FOS, EP300, ATF7], K562 [ZNF316, TRIM24], HEK293 [ZNF664]	132449114	132452118	connected_gene=HSALNG0044839 [score=250.67], connected_gene=LOC124901064 [score=250.67], connected_gene=MN298214 [score=250.67],	dbSUPER	peak171471	12	-	-	yes	1	acylcarnitine measurement	acylcarnitine measurement (1 study): [Effect Size= 0.186, Reported CI=[0.13-0.24] unit increase, P=2E-11, Reported Effect Allele=C, n= 4,492 European ancestry individuals (Cadby G, 2022)]	-	-	-	-	-	-	-	-	-	-	-	-
		PDLIM4; SLC22A4; SLC22A5; IRF1; IL5; RAD50	rs7730247	chr5:132445596:A:C	LD_proxy	EUR	0.2146	-	0.92	-	0.961	-	no	no	no	no	no	no	yes	no	no	no	no	no	no	no	no	no	no	no	no	no	-	-	no	-	-	rs2706383	chr5:132456710:G:A	chr5:131781288	-	-	-	-	-	-	-	-	intron_variant,non_coding_transcript_variant	MODIFIER	IRF1-AS1	ENSG00000197536	Transcript	ENST00000612967.2	lncRNA	`-	`2/3	-	-	-	-	-	6.463		9.894	0.849377	-	-	-	-	GH05J132443	Promoter/Enhancer	CD14+ monocytes, CD4+ ab T cells (PB), DND-41, CD14+CD16- monocytes (CB), CD14+CD16- monocytes (VB), Mononuclear cells (PB), Neutrophils (CB), Neutrophils (VB), Adipose nuclei, Adrenal gland, Aorta, Brain - Anterior caudate, CD4+ CD25- IL17+ PMA Th17 primary cells, CD4+ CD25- IL17- PMA Th primary cells, CD56 primary cells, CD8 primary cells, Colon crypt, Duodenum smooth muscle, Esophagus, Gastric, Jurkat, Left ventricle, Lung, Pancreatic islets, Right atrium, Sigmoid colon, Small intestine, Spleen, Stomach smooth muscle, Thymus, Thymus (fetal), HeLa-S3, MCF-7, mesendoderm, keratinocyte, trophoblast cell, H1-hESC, female gonad, muscle of leg, muscle of trunk, pancreas, placenta, stomach, thymus	liver [YY1, RXRA, JUND, HNF4A, RAD21, MAX, SP1, ATF3, NR2F2], HEK293 [ZIC2, SCRT1, ZBTB17, SCRT2], GM12878 [EBF1, IKZF1, EED], HeLa-S3 [TCF7L2], MCF-7 [TCF7L2, NFIB, ZNF24]	132443600	132447781	connected_gene=ENSG00000202533 [score=12.73], connected_gene=IRF1-AS1 [score=12.66], connected_gene=MIR3936HG [score=11.63],	Ensembl	-	-	-	-	yes	-	-	-	-	-	-	-	-	-	-	-	-	-	-	-
		PDLIM4; SLC22A4; SLC22A5; IRF1; IL5; RAD50	rs1012793	chr5:132445653:G:C	LD_proxy	EUR	0.2147	-	0.92	-	0.961	-	no	no	no	no	no	no	yes	no	no	no	no	no	yes	yes	no	no	no	no	no	no	-	-	no	-	-	rs2706383	chr5:132456710:G:A	chr5:131781345	-	-	-	-	-	-	-	-	intron_variant,non_coding_transcript_variant	MODIFIER	IRF1-AS1	ENSG00000197536	Transcript	ENST00000612967.2	lncRNA	`-	`2/3	-	-	-	-	-	1.59		1.55	0.032132	-	-	-	-	GH05J132443	Promoter/Enhancer	CD14+ monocytes, CD4+ ab T cells (PB), DND-41, CD14+CD16- monocytes (CB), CD14+CD16- monocytes (VB), Mononuclear cells (PB), Neutrophils (CB), Neutrophils (VB), Adipose nuclei, Adrenal gland, Aorta, Brain - Anterior caudate, CD4+ CD25- IL17+ PMA Th17 primary cells, CD4+ CD25- IL17- PMA Th primary cells, CD56 primary cells, CD8 primary cells, Colon crypt, Duodenum smooth muscle, Esophagus, Gastric, Jurkat, Left ventricle, Lung, Pancreatic islets, Right atrium, Sigmoid colon, Small intestine, Spleen, Stomach smooth muscle, Thymus, Thymus (fetal), HeLa-S3, MCF-7, mesendoderm, keratinocyte, trophoblast cell, H1-hESC, female gonad, muscle of leg, muscle of trunk, pancreas, placenta, stomach, thymus	liver [YY1, RXRA, JUND, HNF4A, RAD21, MAX, SP1, ATF3, NR2F2], HEK293 [ZIC2, SCRT1, ZBTB17, SCRT2], GM12878 [EBF1, IKZF1, EED], HeLa-S3 [TCF7L2], MCF-7 [TCF7L2, NFIB, ZNF24]	132443600	132447781	connected_gene=ENSG00000202533 [score=12.73], connected_gene=IRF1-AS1 [score=12.66], connected_gene=MIR3936HG [score=11.63],	Ensembl	-	-	-	-	yes	1	fibrinogen measurement	fibrinogen measurement (1 study): [Effect Size= 0.0207, Reported CI=unit increase, P=1E-58, Reported Effect Allele=?, n= 91,953 European ancestry individuals (imputed to 1000 Genomes) (de Vries PS, 2017)]	-	-	-	-	-	-	-	-	-	-	-	-
		PDLIM4; SLC22A4; SLC22A5; IRF1; IL5; RAD50	rs1016988	chr5:132408882:T:C	LD_proxy	EUR	0.2112	-	0.842	-	0.926	-	no	no	no	no	no	no	yes	no	yes	yes	no	no	yes	yes	no	no	no	no	no	no	-	-	no	-	-	rs2706383	chr5:132456710:G:A	chr5:131744574	-	-	-	-	-	-	-	-	upstream_gene_variant	MODIFIER	IRF1-AS1	ENSG00000197536	Transcript	ENST00000612967.2	lncRNA	`-	`-	-	-	-	-	-	7.141		7.011	0.549346	-	-	-	-	GH05J132406	Promoter/Enhancer	HepG2, blood, lung, thymus, dendritic cell, monocyte, natural killer cell, neutrophil, T cell, A549, A673, Astrocytes, Foreskin keratinocytes, HeLa-S3, Skeletal muscle myoblasts, HUES64, iPS-15b, Keratinocytes, Mammary epithelial cells, HSMM myotube, Right atrium, hESC endodermal cells, PC-3, PC-9, UCSF-4, Left ventricle, Psoas muscle, Right ventricle, Small intestine, Adipose nuclei, Adrenal gland, Aorta, Brain - Anterior caudate, CD14+ monocytes, CD19 primary cells, CD20+ B cells, CD3 primary cells, CD34 primary cells, CD4 memory primary cells, CD4 naive primary cells, CD4+ CD25- CD45RA+ naive primary cells, CD4+ CD25- CD45RO+ memory primary cells, CD4+ CD25- IL17+ PMA Th17 primary cells, CD4+ CD25- IL17- PMA Th primary cells, CD4+ CD25int CD127+ Tmem primary cells, CD56 primary cells, CD8 memory primary cells, CD8 naive primary cells, CD8 primary cells, Colon crypt, DND-41, Duodenum smooth muscle, Esophagus, Gastric, GM12878, HSMM (myotube), Intestine (fetal), Jurkat, Large intestine (fetal), Lung, MM1S, NHLF, Osteoblasts, Pancreatic islets, RPMI-8402, Sigmoid colon, Spleen, Stomach smooth muscle, Thymus, Thymus (fetal), u87, HCT116, K562, MCF-7, Panc1, mesenchymal stem cell, mesendoderm, myotube, iPS DF 19.11, astrocyte, B cell, CD14-positive monocyte, common myeloid progenitor, CD34-positive, endothelial cell of umbilical vein, fibroblast of dermis, fibroblast of lung, foreskin fibroblast, foreskin melanocyte, IMR-90, keratinocyte, mammary epithelial cell, skeletal muscle myoblast, T-cell, trophoblast cell, H1-hESC, H9, neural stem progenitor cell, adrenal gland, female gonad, large intestine, muscle of leg, muscle of trunk, pancreas, placenta, psoas muscle, small intestine, stomach	liver [SP1, JUND, YY1, REST, MAX, FOXA2, RAD21, RXRA, ZBTB33, GABPA, HNF4A, EGR1, FOXA1, ATF3, HNF4G, NR2F2], HepG2 [NCOR1, CEBPG, CEBPA, CHD2, MNT, TBP, EP300, IRF2, KDM6A, CHD4, KMT2B, RAD51, BHLHE40, SAP130, FOXA2, HOMEZ, RAD21, ZNF511, MAFF, MIER3, SMC3, THAP11, SMAD4, RARA, FOSL2, ETV4, DMAP1, DRAP1, ZKSCAN1, MAFK, THRB, TEAD3, BCL6, FOXP1, TAF1, FOXK2, ZBTB40, SOX5, HMG20A, NR2F1, ZNF48, ZNF792, HNRNPL, RFX1, NR2F6, TFAP4, RXRB, ELF3, IKZF5, ARID3A, ZNF580, NFIA, ARID4B, NFIL3, ZNF644, PPARG, MLX, HLF, MIXL1, SP5, GATAD2A, XRCC5, RNF2, KAT8, SOX13, PHF8, U2AF1, RFX3, FOXA3, RCOR2, RBFOX2, TFE3, ZGPAT, SKI], K562 [HCFC1, ATF2, POLR2A, DPF2, NCOR1, ZNF184, CTCF, CEBPG, REST, NFIC, ZNF592, CEBPB, MBD2, UBTF, NONO, MNT, TARDBP, HES1, TBP, TCF12, ARNT, NR2C1, EP300, IRF2, RAD51, ELF1, BHLHE40, TAF9B, CTBP1, MAFF, SIN3B, ZNF316, NBN, SKIL, ZBTB33, TAL1, USF2, MYNN, NFE2, ZKSCAN1, ZFP91, NCOA2, MAFK, NUFIP1, ATF1, CBX1, HLTF, SUPT5H, HDAC2, ZNF318, MYC, ZHX1, STAT5A, PKNOX1, PRDM10, IRF9, EP400, FOXK2, SMARCA4, ZBTB40, FOXM1, ZEB2, NRF1, MAFG, NCOA1, ZC3H8, SMARCE1, DIDO1, IKZF1, RB1, ZNF384, EGR1, MTA2, ZNF24, CAVIN1, NR2F1, HDGF, TAF7, MTA3, HNRNPL, ATF4, RFX1, JUNB, RLF, NR2F6, TCF7, TEAD4, LARP7, ZNF143, ZMYM3, MEIS2, PYGO2, RUNX1, CREM, KLF1, L3MBTL2, HDAC1, TEAD2, GABPB1, ARID1B, TRIM28, ZBED1, NFATC3, GMEB1, ZNF507, MLLT1, ZC3H11A, TBL1XR1, ATF3, PHF21A, KDM1A, ARID2, DACH1, FUS, GATAD2A, GTF2F1, KLF16, XRCC5, CBFA2T2, MTA1, RNF2, KAT8, TRIM24, SOX6, NFRKB, ZNF740, ZSCAN29, ATF7, CBX3, GATAD2B, POLR2B, LEF1, BCOR, CC2D1A, MEF2D, GTF2A2, HMBOX1, AFF1, CBFA2T3, BRD9, PML, ZBTB2, PHB2, CBX5, EMSY, MGA, THRA], MCF-7 [HCFC1, DPF2, CTCF, MAZ, MNT, TRIM22, CHD1, SIN3A, ZNF217, RAD51, ELF1, CTBP1, RAD21, ZBTB7B, ZKSCAN1, TCF7L2, PKNOX1, SMARCE1, BMI1, ZNF24, RFX1, TOE1, NFIB, ZFX, ZNF687, GTF2F1, FOS, ZHX2, MTA1, ZNF579, SREBF1, ELK1, ZNF444], GM12878 [SP1, ATF2, POLR2A, DPF2, BCL11A, YY1, ZNF207, ZNF592, MAZ, RCOR1, TARDBP, TRIM22, CHD1, SIN3A, TBP, TCF12, ZNF217, ARNT, MAX, NR2C1, CHD4, RAD51, ELF1, BHLHE40, IRF4, SMC3, SMARCA5, STAT3, EBF1, NBN, CBFB, MAFK, ASH2L, ESRRA, BATF, PKNOX1, ZBTB40, PAX5, IKZF1, RB1, NFATC1, BMI1, MTA2, ZNF24, NR2F1, HDGF, MTA3, RBBP5, JUNB, STAT1, BACH1, TCF7, LARP7, ZNF143, CREM, ARID3A, KLF5, NKRF, ZBED1, ZNF687, MLLT1, TBL1XR1, SMAD5, IKZF2, EED, YBX1, ZSCAN29, RUNX3, GATAD2B, PAX8, RELB, ETV6, ELK1, BCLAF1], H1 [SP1, POLR2A, YY1, SIN3A, TBP, TCF12, RAD21, TAF1, ZNF143, USF1], HEK293 [ATF2, ZNF184, CTCF, ZIC2, BCL11A, YY1, HIC1, ZBTB10, ZNF654, ZNF341, PRDM1, ZNF132, ZBTB48, BCL11B, PRDM6, PRDM10, ZNF189, SCRT1, ZEB2, ZNF2, ZFP37, ZNF664, GLIS1, ZNF398, ZFP69B, ZNF133, KLF1, SP7, TRIM28, ZNF561, BCL6B, KLF10, ZBTB8A, ZSCAN4, ZNF660, ZXDB, ZNF692, PATZ1, OSR2, ZBTB17, GLIS2, ZNF501, ZNF112, ZBTB20, ZBTB26, ZNF335, SCRT2, ZBTB44], A549 [POLR2A, CTCF, CHD2, SIN3A, RAD21, USF2, MAFK, ESRRA], GM12891 [POLR2A, SPI1, TAF1], GM12892 [POLR2A, YY1], GM23338 [POLR2A, CTCF], H54 [POLR2A, CTCF], HeLa-S3 [POLR2A, CEBPB, UBTF, MAX, EP300, PRDM1, RAD21, MAFF, RFX5, SMC3, STAT3, USF2, GABPA, ZKSCAN1], HL-60 [POLR2A, SPI1], neural cell [POLR2A, RAD21], SK-N-SH [POLR2A, JUND, CHD2, EP300, SMC3], HCT116 [JUND, CTCF, ZFX], 22Rv1 [CTCF], BE2C [CTCF], C4-2B [CTCF, ZFX], cardiac muscle cell [CTCF], epithelial cell of prostate [CTCF], epithelial cell of proximal tubule [CTCF], gastrocnemius medialis [CTCF], LNCAP [CTCF], neutrophil [CTCF], OCI-LY3 [CTCF], Panc1 [CTCF], prostate gland [CTCF], RWPE1 [CTCF], spleen [CTCF], transverse colon [CTCF], VCaP [CTCF], IMR-90 [CEBPB, BHLHE40, RAD21, MAFK, FOS, NFE2L2], NB4 [MAX, MYC], HEK293T [ZFX, L3MBTL2]	132406985	132433579	connected_gene=RAD50 [score=287.88], connected_gene=AFF4 [score=23.59], connected_gene=MIR3936HG [score=21.72],	ENCODE	-	-	-	-	yes	5	apolipoprotein B measurement, fibrinogen measurement, low density lipoprotein cholesterol measurement, creatinine measurement, glomerular filtration rate	apolipoprotein B measurement (1 study): [Effect Size= 0.0218, Reported CI=[0.016-0.028] unit decrease, P=5E-13, Reported Effect Allele=C, n= 340,860 European ancestry individuals, 5,962 African ancestry individuals, 7,275 South Asian ancestry individuals (Sinnott-Armstrong N, 2021)], low density lipoprotein cholesterol measurement (3 studies): [Effect Size= 0.015862308, Reported CI=[0.012-0.02] unit increase, P=1E-12, Reported Effect Allele=C, n= up to 237,050 European ancestry individuals, up to 16,935 African ancestry individuals, up to 30,468 South Asian ancestry individuals, up to 8,287 East Asian ancestry individuals, 5,084 Hispanic individuals (Liu DJ, 2017), Effect Size= 0.017412, Reported CI=[0.012-0.023] unit increase, P=5E-11, Reported Effect Allele=T, n= 440,546 European ancestry individuals (Richardson TG, 2020), Effect Size= 0.0187, Reported CI=[0.013-0.025] unit decrease, P=5E-10, Reported Effect Allele=C, n= 341,875 European ancestry individuals, 6,003 African ancestry individuals, 7,319 South Asian ancestry individuals (Sinnott-Armstrong N, 2021)], fibrinogen measurement (1 study): [Effect Size= 6.84, Reported CI=[NR] mg/dl decrease, P=1E-12, Reported Effect Allele=G, n= 17,686 European ancestry female individuals (Danik JS, 2009)], creatinine measurement (1 study): [Effect Size= 0.0202, Reported CI=[0.014-0.026] unit decrease, P=2E-11, Reported Effect Allele=C, n= 342,376 European ancestry individuals, 6,016 African ancestry individuals, 7,339 South Asian ancestry individuals (Sinnott-Armstrong N, 2021)], glomerular filtration rate (1 study): [Effect Size= 0.0184, Reported CI=[0.013-0.024] unit increase, P=9E-10, Reported Effect Allele=C, n= 342,376 European ancestry individuals, 6,016 African ancestry individuals, 7,339 South Asian ancestry individuals (Sinnott-Armstrong N, 2021)]	-	-	-	-	-	-	-	-	-	-	-	-
		PDLIM4; SLC22A4; SLC22A5; IRF1; IL5; RAD50	rs17771891	chr5:132408510:C:T	LD_proxy	EUR	0.2099	-	0.835	-	0.925	-	no	no	no	no	no	no	yes	no	yes	yes	no	no	no	no	no	no	no	no	no	no	-	-	no	-	-	rs2706383	chr5:132456710:G:A	chr5:131744202	-	-	-	-	-	-	-	-	upstream_gene_variant	MODIFIER	IRF1-AS1	ENSG00000197536	Transcript	ENST00000612967.2	lncRNA	`-	`-	-	-	-	-	-	0.191		0.089	-0.558634	-	-	-	-	GH05J132406	Promoter/Enhancer	HepG2, blood, lung, thymus, dendritic cell, monocyte, natural killer cell, neutrophil, T cell, A549, A673, Astrocytes, Foreskin keratinocytes, HeLa-S3, Skeletal muscle myoblasts, HUES64, iPS-15b, Keratinocytes, Mammary epithelial cells, HSMM myotube, Right atrium, hESC endodermal cells, PC-3, PC-9, UCSF-4, Left ventricle, Psoas muscle, Right ventricle, Small intestine, Adipose nuclei, Adrenal gland, Aorta, Brain - Anterior caudate, CD14+ monocytes, CD19 primary cells, CD20+ B cells, CD3 primary cells, CD34 primary cells, CD4 memory primary cells, CD4 naive primary cells, CD4+ CD25- CD45RA+ naive primary cells, CD4+ CD25- CD45RO+ memory primary cells, CD4+ CD25- IL17+ PMA Th17 primary cells, CD4+ CD25- IL17- PMA Th primary cells, CD4+ CD25int CD127+ Tmem primary cells, CD56 primary cells, CD8 memory primary cells, CD8 naive primary cells, CD8 primary cells, Colon crypt, DND-41, Duodenum smooth muscle, Esophagus, Gastric, GM12878, HSMM (myotube), Intestine (fetal), Jurkat, Large intestine (fetal), Lung, MM1S, NHLF, Osteoblasts, Pancreatic islets, RPMI-8402, Sigmoid colon, Spleen, Stomach smooth muscle, Thymus, Thymus (fetal), u87, HCT116, K562, MCF-7, Panc1, mesenchymal stem cell, mesendoderm, myotube, iPS DF 19.11, astrocyte, B cell, CD14-positive monocyte, common myeloid progenitor, CD34-positive, endothelial cell of umbilical vein, fibroblast of dermis, fibroblast of lung, foreskin fibroblast, foreskin melanocyte, IMR-90, keratinocyte, mammary epithelial cell, skeletal muscle myoblast, T-cell, trophoblast cell, H1-hESC, H9, neural stem progenitor cell, adrenal gland, female gonad, large intestine, muscle of leg, muscle of trunk, pancreas, placenta, psoas muscle, small intestine, stomach	liver [SP1, JUND, YY1, REST, MAX, FOXA2, RAD21, RXRA, ZBTB33, GABPA, HNF4A, EGR1, FOXA1, ATF3, HNF4G, NR2F2], HepG2 [NCOR1, CEBPG, CEBPA, CHD2, MNT, TBP, EP300, IRF2, KDM6A, CHD4, KMT2B, RAD51, BHLHE40, SAP130, FOXA2, HOMEZ, RAD21, ZNF511, MAFF, MIER3, SMC3, THAP11, SMAD4, RARA, FOSL2, ETV4, DMAP1, DRAP1, ZKSCAN1, MAFK, THRB, TEAD3, BCL6, FOXP1, TAF1, FOXK2, ZBTB40, SOX5, HMG20A, NR2F1, ZNF48, ZNF792, HNRNPL, RFX1, NR2F6, TFAP4, RXRB, ELF3, IKZF5, ARID3A, ZNF580, NFIA, ARID4B, NFIL3, ZNF644, PPARG, MLX, HLF, MIXL1, SP5, GATAD2A, XRCC5, RNF2, KAT8, SOX13, PHF8, U2AF1, RFX3, FOXA3, RCOR2, RBFOX2, TFE3, ZGPAT, SKI], K562 [HCFC1, ATF2, POLR2A, DPF2, NCOR1, ZNF184, CTCF, CEBPG, REST, NFIC, ZNF592, CEBPB, MBD2, UBTF, NONO, MNT, TARDBP, HES1, TBP, TCF12, ARNT, NR2C1, EP300, IRF2, RAD51, ELF1, BHLHE40, TAF9B, CTBP1, MAFF, SIN3B, ZNF316, NBN, SKIL, ZBTB33, TAL1, USF2, MYNN, NFE2, ZKSCAN1, ZFP91, NCOA2, MAFK, NUFIP1, ATF1, CBX1, HLTF, SUPT5H, HDAC2, ZNF318, MYC, ZHX1, STAT5A, PKNOX1, PRDM10, IRF9, EP400, FOXK2, SMARCA4, ZBTB40, FOXM1, ZEB2, NRF1, MAFG, NCOA1, ZC3H8, SMARCE1, DIDO1, IKZF1, RB1, ZNF384, EGR1, MTA2, ZNF24, CAVIN1, NR2F1, HDGF, TAF7, MTA3, HNRNPL, ATF4, RFX1, JUNB, RLF, NR2F6, TCF7, TEAD4, LARP7, ZNF143, ZMYM3, MEIS2, PYGO2, RUNX1, CREM, KLF1, L3MBTL2, HDAC1, TEAD2, GABPB1, ARID1B, TRIM28, ZBED1, NFATC3, GMEB1, ZNF507, MLLT1, ZC3H11A, TBL1XR1, ATF3, PHF21A, KDM1A, ARID2, DACH1, FUS, GATAD2A, GTF2F1, KLF16, XRCC5, CBFA2T2, MTA1, RNF2, KAT8, TRIM24, SOX6, NFRKB, ZNF740, ZSCAN29, ATF7, CBX3, GATAD2B, POLR2B, LEF1, BCOR, CC2D1A, MEF2D, GTF2A2, HMBOX1, AFF1, CBFA2T3, BRD9, PML, ZBTB2, PHB2, CBX5, EMSY, MGA, THRA], MCF-7 [HCFC1, DPF2, CTCF, MAZ, MNT, TRIM22, CHD1, SIN3A, ZNF217, RAD51, ELF1, CTBP1, RAD21, ZBTB7B, ZKSCAN1, TCF7L2, PKNOX1, SMARCE1, BMI1, ZNF24, RFX1, TOE1, NFIB, ZFX, ZNF687, GTF2F1, FOS, ZHX2, MTA1, ZNF579, SREBF1, ELK1, ZNF444], GM12878 [SP1, ATF2, POLR2A, DPF2, BCL11A, YY1, ZNF207, ZNF592, MAZ, RCOR1, TARDBP, TRIM22, CHD1, SIN3A, TBP, TCF12, ZNF217, ARNT, MAX, NR2C1, CHD4, RAD51, ELF1, BHLHE40, IRF4, SMC3, SMARCA5, STAT3, EBF1, NBN, CBFB, MAFK, ASH2L, ESRRA, BATF, PKNOX1, ZBTB40, PAX5, IKZF1, RB1, NFATC1, BMI1, MTA2, ZNF24, NR2F1, HDGF, MTA3, RBBP5, JUNB, STAT1, BACH1, TCF7, LARP7, ZNF143, CREM, ARID3A, KLF5, NKRF, ZBED1, ZNF687, MLLT1, TBL1XR1, SMAD5, IKZF2, EED, YBX1, ZSCAN29, RUNX3, GATAD2B, PAX8, RELB, ETV6, ELK1, BCLAF1], H1 [SP1, POLR2A, YY1, SIN3A, TBP, TCF12, RAD21, TAF1, ZNF143, USF1], HEK293 [ATF2, ZNF184, CTCF, ZIC2, BCL11A, YY1, HIC1, ZBTB10, ZNF654, ZNF341, PRDM1, ZNF132, ZBTB48, BCL11B, PRDM6, PRDM10, ZNF189, SCRT1, ZEB2, ZNF2, ZFP37, ZNF664, GLIS1, ZNF398, ZFP69B, ZNF133, KLF1, SP7, TRIM28, ZNF561, BCL6B, KLF10, ZBTB8A, ZSCAN4, ZNF660, ZXDB, ZNF692, PATZ1, OSR2, ZBTB17, GLIS2, ZNF501, ZNF112, ZBTB20, ZBTB26, ZNF335, SCRT2, ZBTB44], A549 [POLR2A, CTCF, CHD2, SIN3A, RAD21, USF2, MAFK, ESRRA], GM12891 [POLR2A, SPI1, TAF1], GM12892 [POLR2A, YY1], GM23338 [POLR2A, CTCF], H54 [POLR2A, CTCF], HeLa-S3 [POLR2A, CEBPB, UBTF, MAX, EP300, PRDM1, RAD21, MAFF, RFX5, SMC3, STAT3, USF2, GABPA, ZKSCAN1], HL-60 [POLR2A, SPI1], neural cell [POLR2A, RAD21], SK-N-SH [POLR2A, JUND, CHD2, EP300, SMC3], HCT116 [JUND, CTCF, ZFX], 22Rv1 [CTCF], BE2C [CTCF], C4-2B [CTCF, ZFX], cardiac muscle cell [CTCF], epithelial cell of prostate [CTCF], epithelial cell of proximal tubule [CTCF], gastrocnemius medialis [CTCF], LNCAP [CTCF], neutrophil [CTCF], OCI-LY3 [CTCF], Panc1 [CTCF], prostate gland [CTCF], RWPE1 [CTCF], spleen [CTCF], transverse colon [CTCF], VCaP [CTCF], IMR-90 [CEBPB, BHLHE40, RAD21, MAFK, FOS, NFE2L2], NB4 [MAX, MYC], HEK293T [ZFX, L3MBTL2]	132406985	132433579	connected_gene=RAD50 [score=287.88], connected_gene=AFF4 [score=23.59], connected_gene=MIR3936HG [score=21.72],	ENCODE	-	-	-	-	yes	-	-	-	-	-	-	-	-	-	-	-	-	-	-	-
		PDLIM4; SLC22A4; SLC22A5; IRF1; IL5; RAD50	rs549687735	chr5:132297674:G:A	secondary	EUR, AFR	0	0	-	-	-	-	no	no	no	no	no	no	no	-	-	-	no	no	no	no	no	no	no	no	no	no	-	-	no	-	-	rs549687735	chr5:132297674:G:A	chr5:131633367	A	0.014	0.038	0.012	0.0021	149534	0.032	-	intron_variant	MODIFIER	SLC22A4	ENSG00000197208	Transcript	ENST00000200652.4	protein_coding	`-	`1/9	-	-	-	-	-	0	None	0.366	-0.267494	0.538	-	-	-	-	-	-	-	-	-	-	-	-	-	-	-	yes	-	-	-	-	-	-	-	-	-	-	-	-	-	-	-
		PDLIM4; SLC22A4; SLC22A5; IRF1; IL5; RAD50	rs79480807	chr5:132465298:G:A	secondary	EUR, AFR	0.0394	0.006	-	-	-	-	no	no	no	no	no	no	yes	no	yes	yes	no	no	no	no	no	no	no	no	no	no	-	-	no	-	-	rs79480807	chr5:132465298:G:A	chr5:131800990	A	0.038	0.094	0.007	1.34e-41	173780	0.029	-	intron_variant,non_coding_transcript_variant	MODIFIER	IRF1-AS1	ENSG00000197536	Transcript	ENST00000612967.2	lncRNA	`-	`3/3	-	-	-	-	-	0.573	noncoding	1.253	-0.0135	-	-	-	-	GH05J132452	Promoter/Enhancer	HepG2, mast cell, monocyte, natural killer cell, neutrophil, T cell, A549, A673, Adrenal gland (fetal), Astrocytes, B cells, GM23338 bipolar neurons, RUES2 cardiac muscle cells, CD14+ monocytes, CD14+ monocytes (PB), CD4+ ab T cells (PB), CD4+CD25+ ab regulatory T cells (PB), Fibroblast of dermis, Erythroblasts (CB), Effector memory CD8+ ab T cells (VB), hESC endodermal cells, Eosinophil (VB), Esophagus, Fibroblast of foreskin, Foreskin keratinocytes, Foreskin melanocytes, H1-hESC, H9, HCT116, Heart (fetal), HeLa-S3, H9 hepatocytes, Skeletal muscle myoblasts, HUES48, HUES6, Endothelial cells of umbilical vein, iPS-15b, iPS-20b, iPS DF 19.11, iPS DF 6.9, Keratinocytes, Large intestine (fetal), Left ventricle, Muscle leg (fetal), Lung, M0 macrophage (CB), M1 macrophage (CB), M1 macrophage (VB), M2 macrophage (CB), M2 macrophage (VB), Mammary epithelial cells, Mammary myoepithelial cells, MCF-7, CD14+CD16- monocytes (CB), Mononuclear cells (PB), H1 mesenchymal stem cells, Mesenchymal stem cells (BM, VB), HSMM myotube, H9 neuron cells, Cortex neurosphere, Ganglion eminence neurosphere, NHLF, Natural killer cells (PB), H9 neural progenitor cells, H1 neural progenitor cells, Osteoblasts, Ovary, Pancreas, PC-3, Placenta, Psoas muscle, Right atrium, Right ventricle, Sigmoid colon, SK-N-SH, Small intestine (fetal), Small intestine, Spleen, Stomach (fetal), Stomach, Thymus, Muscle trunk (fetal), T cells (PB), CD4+ ab T cells, CD8+ ab T cells (CB), Common myeloid progenitor CD34+, Brain germinal matrix, HUES64, Endothelial cells of umbilical vein (CB), Lung (fetal), CD14+CD16- monocytes (VB), B cells (VB), Neutrophils (CB), Neutrophils (VB), Neutrophilic myelocytes (BM), Thymus (fetal), H1 trophoblast, Adipose nuclei, Adrenal gland, Brain - Anterior caudate, Brain - Hippocampus middle, CD19 primary cells, CD20+ B cells, CD3 primary cells, CD34 primary cells, CD4 memory primary cells, CD4 naive primary cells, CD4+ CD25- CD45RA+ naive primary cells, CD4+ CD25- CD45RO+ memory primary cells, CD4+ CD25- IL17+ PMA Th17 primary cells, CD4+ CD25- IL17- PMA Th primary cells, CD4+ CD25int CD127+ Tmem primary cells, CD56 primary cells, CD8 memory primary cells, CD8 naive primary cells, CD8 primary cells, Colon crypt, DND-41, Duodenum smooth muscle, Gastric, HSMM (myotube), Intestine (fetal), Jurkat, MM1S, Pancreatic islets, RPMI-8402, Stomach smooth muscle, GM12878, K562, Panc1, mesenchymal stem cell, myotube, astrocyte, B cell, CD14-positive monocyte, common myeloid progenitor, CD34-positive, endothelial cell of umbilical vein, fibroblast of dermis, fibroblast of lung, foreskin fibroblast, foreskin melanocyte, IMR-90, keratinocyte, mammary epithelial cell, skeletal muscle myoblast, T-cell, adrenal gland, large intestine, muscle of leg, pancreas, placenta, psoas muscle, small intestine, stomach, thymus	liver [SP1, JUND, ATF3, YY1, MAX, FOXA2, RAD21, ZBTB33, RXRA, TAF1, HNF4A, REST, FOXA1, HNF4G, EGR1, NR2F2], HepG2 [POLR2A, NCOR1, CEBPG, CEBPA, CHD2, ZMYM3, KDM6A, CHD4, SAP130, FOXA2, RAD21, ZFP64, MIER3, SMC3, THAP11, ZSCAN9, SMAD4, RARA, DMAP1, RBM22, TEAD3, RFX5, KDM1A, SOX5, ZNF48, ZNF792, RFX1, NFYC, NR2F6, TFAP4, RXRB, IKZF5, NFIA, ARID4B, ZNF644, HLF, HNRNPL, GATAD2A, TGIF2, KAT8, SOX13, PHF8, U2AF1, SKI, TEAD1], GM12878 [SP1, POLR2A, DPF2, ATF2, BCL11A, YY1, CEBPB, MAZ, TARDBP, ARNT, MAX, BHLHE40, IRF4, ELF1, SMARCA5, ZBTB33, EBF1, CBFB, RFX5, BATF, STAT5A, PAX5, SRF, IKZF1, RB1, NFATC1, NR2F1, HDGF, MTA3, JUNB, BACH1, ZNF143, ZNF217, PKNOX1, NKRF, ZBED1, TBL1XR1, SMAD5, ZNF687, CREM, MTA2, IKZF2, LARP7, TRIM22, IRF3, EED, TCF12, RUNX3, NBN, RELB, ETV6, GATAD2B, MLLT1, BCLAF1], H1 [SP1, KDM1A], A549 [POLR2A, KDM1A, ZFP36], GM12891 [POLR2A, SPI1, TAF1], GM12892 [POLR2A, YY1], HL-60 [POLR2A, GABPA, SPI1], K562 [POLR2A, DPF2, ATF2, NCOR1, ATF3, CTCF, CEBPG, NFIC, CEBPB, ZNF592, MNT, HES1, ZMYM3, ARNT, EP300, IRF2, BHLHE40, RUNX1, ELF1, SMARCA5, ZBTB33, SKIL, NFE2, ATF1, CBX1, PTBP1, HDAC2, ZNF318, MYC, PRDM10, IRF9, KDM1A, ZNF24, EP400, SMARCA4, ZEB2, MAFG, NCOA1, DIDO1, IKZF1, CAVIN1, NR2F1, TAF7, MTA3, ATF4, RFX1, NR2F6, TEAD4, ZNF143, MEIS2, KLF1, PHF20, L3MBTL2, HDAC1, PKNOX1, TEAD2, ARID1B, SMARCE1, ZNF507, TSC22D4, ZNF512, RNF2, ZNF354B, TRIM24, CTBP1, SOX6, NFRKB, ZNF740, ATF7, FOXK2, POLR2B, LEF1, BCOR, GTF2A2, MEF2D, AFF1, CBFA2T3, BRD9, MGA], HEK293 [ATF2, ZIC2, ZBTB10, ZSCAN16, ZNF341, ZNF148, FEZF1, KLF16, ZBTB48, ZSCAN23, PRDM10, ZNF24, SCRT1, ZEB2, ZNF518A, ZBTB21, GLIS1, ZNF768, ZNF398, ZFP69B, SP7, ZNF561, ZNF366, YY2, ZNF324, ZBTB12, SP3, ZNF791, EGR2, ZNF629, ZNF692, PATZ1, MZF1, ZBTB17, ZBTB20, ZNF121, ZBTB11, ZFHX2, SCRT2, ZNF335], SK-N-SH [JUND], cardiac muscle cell [CTCF], epithelial cell of prostate [CTCF], epithelial cell of proximal tubule [CTCF], H54 [CTCF], MCF-7 [CTCF, ZNF592, TARDBP, MNT, RAD21, RFX5, RFX1, NFIB, FOS], neutrophil [CTCF], spleen [CTCF], transverse colon [CTCF], VCaP [CTCF], HeLa-S3 [CEBPB, MAX, EP300, RAD21, SMC3, USF2, REST], IMR-90 [CEBPB, BHLHE40, FOS], NB4 [MAX, MYC]	132452397	132482090	connected_gene=ENSG00000202533 [score=260.90], connected_gene=HSALNG0044846 [score=250.67], connected_gene=AFF4 [score=44.89],	ENCODE	-	-	-	-	yes	-	-	-	-	-	-	-	-	-	-	-	-	-	-	-
		PDLIM4; SLC22A4; SLC22A5; IRF1; IL5; RAD50	rs10080188	chr5:132392743:T:A	LD_proxy	EUR	0.0442	-	0.829	-	0.967	-	no	no	no	no	no	no	yes	no	no	yes	no	no	no	no	no	no	no	no	no	yes	no	no	yes	no	no	rs79480807	chr5:132465298:G:A	chr5:131728435	-	-	-	-	-	-	-	-	intron_variant	MODIFIER	SLC22A5	ENSG00000197375	Transcript	ENST00000245407.8	protein_coding	`-	`8/9	-	-	-	-	-	3.819		1.969	0.086016	0.403	-	-	-	GH05J132391	Enhancer	Aorta, GM23338 bipolar neurons, B cells (PB), CD4+ ab T cells, CD4+ ab memory T cells (PB), CD4+ ab T cells (VB), CD8+ ab T cells (CB), Central memory CD4+ ab T cells (VB), Effector memory CD8+ ab T cells (VB), Esophagus, Foreskin keratinocytes, GM12878, K562, Lung, M2 macrophage (CB), H1 mesenchymal stem cells, B cells (VB), Neutrophils (VB), Neutrophilic myelocytes (BM), Stomach (fetal), T helper 17 cells, Thymus, Thymus (fetal), T cells (PB), CD20+ B cells, CD3 primary cells, CD4 memory primary cells, CD4+ CD25- CD45RA+ naive primary cells, CD4+ CD25- CD45RO+ memory primary cells, CD4+ CD25- IL17+ PMA Th17 primary cells, CD4+ CD25- IL17- PMA Th primary cells, Stomach smooth muscle, keratinocyte, trophoblast cell, placenta	HepG2 [HLF], MCF-7 [GATA3], GM12878 [PAX5, ATF2, IKZF1, IKZF2, RUNX3, ZBTB40], K562 [MEIS2, IKZF1], SH-SY5Y [GATA2], neural cell [POLR2A]	132392402	132399199	connected_gene=HSALNG0044833 [score=250.67], connected_gene=lnc-IRF1-4 [score=250.67], connected_gene=piR-42376 [score=250.67],	Ensembl	-	-	-	-	yes	-	-	-	1	PDLIM4	1	Artery_Tibial	PDLIM4 (1 tissue): Artery_Tibial	PDLIM4: Artery_Tibial [Slope= 0.287759, SE=0.0732165, P=9.64982e-05]	1	PDLIM4	1	Esophagus_Mucosa	PDLIM4 (1 tissue): Esophagus_Mucosa	PDLIM4: Esophagus_Mucosa [Slope= 0.945778, SE=0.150911, P=8.31278e-10]
		PDLIM4; SLC22A4; SLC22A5; IRF1; IL5; RAD50	rs113437942	chr5:132466531:C:T	LD_proxy	EUR	0.0394	-	0.999	-	1	-	no	no	no	no	no	no	yes	no	yes	yes	yes	no	no	no	no	no	no	no	no	no	-	-	no	-	-	rs79480807	chr5:132465298:G:A	chr5:131802223	-	-	-	-	-	-	-	-	intron_variant,non_coding_transcript_variant	MODIFIER	IRF1-AS1	ENSG00000197536	Transcript	ENST00000612967.2	lncRNA	`-	`3/3	-	-	-	-	-	12.22		7.783	0.628124	-	-	-	-	GH05J132452	Promoter/Enhancer	HepG2, mast cell, monocyte, natural killer cell, neutrophil, T cell, A549, A673, Adrenal gland (fetal), Astrocytes, B cells, GM23338 bipolar neurons, RUES2 cardiac muscle cells, CD14+ monocytes, CD14+ monocytes (PB), CD4+ ab T cells (PB), CD4+CD25+ ab regulatory T cells (PB), Fibroblast of dermis, Erythroblasts (CB), Effector memory CD8+ ab T cells (VB), hESC endodermal cells, Eosinophil (VB), Esophagus, Fibroblast of foreskin, Foreskin keratinocytes, Foreskin melanocytes, H1-hESC, H9, HCT116, Heart (fetal), HeLa-S3, H9 hepatocytes, Skeletal muscle myoblasts, HUES48, HUES6, Endothelial cells of umbilical vein, iPS-15b, iPS-20b, iPS DF 19.11, iPS DF 6.9, Keratinocytes, Large intestine (fetal), Left ventricle, Muscle leg (fetal), Lung, M0 macrophage (CB), M1 macrophage (CB), M1 macrophage (VB), M2 macrophage (CB), M2 macrophage (VB), Mammary epithelial cells, Mammary myoepithelial cells, MCF-7, CD14+CD16- monocytes (CB), Mononuclear cells (PB), H1 mesenchymal stem cells, Mesenchymal stem cells (BM, VB), HSMM myotube, H9 neuron cells, Cortex neurosphere, Ganglion eminence neurosphere, NHLF, Natural killer cells (PB), H9 neural progenitor cells, H1 neural progenitor cells, Osteoblasts, Ovary, Pancreas, PC-3, Placenta, Psoas muscle, Right atrium, Right ventricle, Sigmoid colon, SK-N-SH, Small intestine (fetal), Small intestine, Spleen, Stomach (fetal), Stomach, Thymus, Muscle trunk (fetal), T cells (PB), CD4+ ab T cells, CD8+ ab T cells (CB), Common myeloid progenitor CD34+, Brain germinal matrix, HUES64, Endothelial cells of umbilical vein (CB), Lung (fetal), CD14+CD16- monocytes (VB), B cells (VB), Neutrophils (CB), Neutrophils (VB), Neutrophilic myelocytes (BM), Thymus (fetal), H1 trophoblast, Adipose nuclei, Adrenal gland, Brain - Anterior caudate, Brain - Hippocampus middle, CD19 primary cells, CD20+ B cells, CD3 primary cells, CD34 primary cells, CD4 memory primary cells, CD4 naive primary cells, CD4+ CD25- CD45RA+ naive primary cells, CD4+ CD25- CD45RO+ memory primary cells, CD4+ CD25- IL17+ PMA Th17 primary cells, CD4+ CD25- IL17- PMA Th primary cells, CD4+ CD25int CD127+ Tmem primary cells, CD56 primary cells, CD8 memory primary cells, CD8 naive primary cells, CD8 primary cells, Colon crypt, DND-41, Duodenum smooth muscle, Gastric, HSMM (myotube), Intestine (fetal), Jurkat, MM1S, Pancreatic islets, RPMI-8402, Stomach smooth muscle, GM12878, K562, Panc1, mesenchymal stem cell, myotube, astrocyte, B cell, CD14-positive monocyte, common myeloid progenitor, CD34-positive, endothelial cell of umbilical vein, fibroblast of dermis, fibroblast of lung, foreskin fibroblast, foreskin melanocyte, IMR-90, keratinocyte, mammary epithelial cell, skeletal muscle myoblast, T-cell, adrenal gland, large intestine, muscle of leg, pancreas, placenta, psoas muscle, small intestine, stomach, thymus	liver [SP1, JUND, ATF3, YY1, MAX, FOXA2, RAD21, ZBTB33, RXRA, TAF1, HNF4A, REST, FOXA1, HNF4G, EGR1, NR2F2], HepG2 [POLR2A, NCOR1, CEBPG, CEBPA, CHD2, ZMYM3, KDM6A, CHD4, SAP130, FOXA2, RAD21, ZFP64, MIER3, SMC3, THAP11, ZSCAN9, SMAD4, RARA, DMAP1, RBM22, TEAD3, RFX5, KDM1A, SOX5, ZNF48, ZNF792, RFX1, NFYC, NR2F6, TFAP4, RXRB, IKZF5, NFIA, ARID4B, ZNF644, HLF, HNRNPL, GATAD2A, TGIF2, KAT8, SOX13, PHF8, U2AF1, SKI, TEAD1], GM12878 [SP1, POLR2A, DPF2, ATF2, BCL11A, YY1, CEBPB, MAZ, TARDBP, ARNT, MAX, BHLHE40, IRF4, ELF1, SMARCA5, ZBTB33, EBF1, CBFB, RFX5, BATF, STAT5A, PAX5, SRF, IKZF1, RB1, NFATC1, NR2F1, HDGF, MTA3, JUNB, BACH1, ZNF143, ZNF217, PKNOX1, NKRF, ZBED1, TBL1XR1, SMAD5, ZNF687, CREM, MTA2, IKZF2, LARP7, TRIM22, IRF3, EED, TCF12, RUNX3, NBN, RELB, ETV6, GATAD2B, MLLT1, BCLAF1], H1 [SP1, KDM1A], A549 [POLR2A, KDM1A, ZFP36], GM12891 [POLR2A, SPI1, TAF1], GM12892 [POLR2A, YY1], HL-60 [POLR2A, GABPA, SPI1], K562 [POLR2A, DPF2, ATF2, NCOR1, ATF3, CTCF, CEBPG, NFIC, CEBPB, ZNF592, MNT, HES1, ZMYM3, ARNT, EP300, IRF2, BHLHE40, RUNX1, ELF1, SMARCA5, ZBTB33, SKIL, NFE2, ATF1, CBX1, PTBP1, HDAC2, ZNF318, MYC, PRDM10, IRF9, KDM1A, ZNF24, EP400, SMARCA4, ZEB2, MAFG, NCOA1, DIDO1, IKZF1, CAVIN1, NR2F1, TAF7, MTA3, ATF4, RFX1, NR2F6, TEAD4, ZNF143, MEIS2, KLF1, PHF20, L3MBTL2, HDAC1, PKNOX1, TEAD2, ARID1B, SMARCE1, ZNF507, TSC22D4, ZNF512, RNF2, ZNF354B, TRIM24, CTBP1, SOX6, NFRKB, ZNF740, ATF7, FOXK2, POLR2B, LEF1, BCOR, GTF2A2, MEF2D, AFF1, CBFA2T3, BRD9, MGA], HEK293 [ATF2, ZIC2, ZBTB10, ZSCAN16, ZNF341, ZNF148, FEZF1, KLF16, ZBTB48, ZSCAN23, PRDM10, ZNF24, SCRT1, ZEB2, ZNF518A, ZBTB21, GLIS1, ZNF768, ZNF398, ZFP69B, SP7, ZNF561, ZNF366, YY2, ZNF324, ZBTB12, SP3, ZNF791, EGR2, ZNF629, ZNF692, PATZ1, MZF1, ZBTB17, ZBTB20, ZNF121, ZBTB11, ZFHX2, SCRT2, ZNF335], SK-N-SH [JUND], cardiac muscle cell [CTCF], epithelial cell of prostate [CTCF], epithelial cell of proximal tubule [CTCF], H54 [CTCF], MCF-7 [CTCF, ZNF592, TARDBP, MNT, RAD21, RFX5, RFX1, NFIB, FOS], neutrophil [CTCF], spleen [CTCF], transverse colon [CTCF], VCaP [CTCF], HeLa-S3 [CEBPB, MAX, EP300, RAD21, SMC3, USF2, REST], IMR-90 [CEBPB, BHLHE40, FOS], NB4 [MAX, MYC]	132452397	132482090	connected_gene=ENSG00000202533 [score=260.90], connected_gene=HSALNG0044846 [score=250.67], connected_gene=AFF4 [score=44.89],	ENCODE	peak171478	20	-	-	yes	-	-	-	-	-	-	-	-	-	-	-	-	-	-	-
		PDLIM4; SLC22A4; SLC22A5; IRF1; IL5; RAD50	rs114283007	chr5:132441990:G:A	LD_proxy	EUR	0.0401	-	0.965	-	0.991	-	no	no	no	no	no	no	yes	no	no	no	no	no	no	no	no	no	no	no	no	no	-	-	no	-	-	rs79480807	chr5:132465298:G:A	chr5:131777682	-	-	-	-	-	-	-	-	intron_variant,non_coding_transcript_variant	MODIFIER	IRF1-AS1	ENSG00000197536	Transcript	ENST00000612967.2	lncRNA	`-	`2/3	-	-	-	-	-	0.048		0.27	-0.329749	-	-	-	-	GH05J132441	Enhancer	CD56 primary cells, CD8 primary cells, DND-41, Jurkat, Thymus (fetal), placenta, thymus	K562 [ZFP91], HEK293 [ZBTB17]	132441699	132443104	connected_gene=SLC22A5 [score=17.24], connected_gene=ENSG00000202533 [score=12.89], connected_gene=IRF1-AS1 [score=12.88],	dbSUPER	-	-	-	-	yes	-	-	-	-	-	-	-	-	-	-	-	-	-	-	-
		PDLIM4; SLC22A4; SLC22A5; IRF1; IL5; RAD50	rs114597978	chr5:132468159:G:A	LD_proxy	EUR	0.0394	-	0.997	-	0.999	-	no	no	no	no	no	no	yes	no	yes	yes	no	no	no	no	no	no	no	no	no	no	-	-	no	-	-	rs79480807	chr5:132465298:G:A	chr5:131803851	-	-	-	-	-	-	-	-	intron_variant,non_coding_transcript_variant	MODIFIER	IRF1-AS1	ENSG00000197536	Transcript	ENST00000612967.2	lncRNA	`-	`3/3	-	-	-	-	-	3.476		3.422	0.225823	-	-	-	-	GH05J132452	Promoter/Enhancer	HepG2, mast cell, monocyte, natural killer cell, neutrophil, T cell, A549, A673, Adrenal gland (fetal), Astrocytes, B cells, GM23338 bipolar neurons, RUES2 cardiac muscle cells, CD14+ monocytes, CD14+ monocytes (PB), CD4+ ab T cells (PB), CD4+CD25+ ab regulatory T cells (PB), Fibroblast of dermis, Erythroblasts (CB), Effector memory CD8+ ab T cells (VB), hESC endodermal cells, Eosinophil (VB), Esophagus, Fibroblast of foreskin, Foreskin keratinocytes, Foreskin melanocytes, H1-hESC, H9, HCT116, Heart (fetal), HeLa-S3, H9 hepatocytes, Skeletal muscle myoblasts, HUES48, HUES6, Endothelial cells of umbilical vein, iPS-15b, iPS-20b, iPS DF 19.11, iPS DF 6.9, Keratinocytes, Large intestine (fetal), Left ventricle, Muscle leg (fetal), Lung, M0 macrophage (CB), M1 macrophage (CB), M1 macrophage (VB), M2 macrophage (CB), M2 macrophage (VB), Mammary epithelial cells, Mammary myoepithelial cells, MCF-7, CD14+CD16- monocytes (CB), Mononuclear cells (PB), H1 mesenchymal stem cells, Mesenchymal stem cells (BM, VB), HSMM myotube, H9 neuron cells, Cortex neurosphere, Ganglion eminence neurosphere, NHLF, Natural killer cells (PB), H9 neural progenitor cells, H1 neural progenitor cells, Osteoblasts, Ovary, Pancreas, PC-3, Placenta, Psoas muscle, Right atrium, Right ventricle, Sigmoid colon, SK-N-SH, Small intestine (fetal), Small intestine, Spleen, Stomach (fetal), Stomach, Thymus, Muscle trunk (fetal), T cells (PB), CD4+ ab T cells, CD8+ ab T cells (CB), Common myeloid progenitor CD34+, Brain germinal matrix, HUES64, Endothelial cells of umbilical vein (CB), Lung (fetal), CD14+CD16- monocytes (VB), B cells (VB), Neutrophils (CB), Neutrophils (VB), Neutrophilic myelocytes (BM), Thymus (fetal), H1 trophoblast, Adipose nuclei, Adrenal gland, Brain - Anterior caudate, Brain - Hippocampus middle, CD19 primary cells, CD20+ B cells, CD3 primary cells, CD34 primary cells, CD4 memory primary cells, CD4 naive primary cells, CD4+ CD25- CD45RA+ naive primary cells, CD4+ CD25- CD45RO+ memory primary cells, CD4+ CD25- IL17+ PMA Th17 primary cells, CD4+ CD25- IL17- PMA Th primary cells, CD4+ CD25int CD127+ Tmem primary cells, CD56 primary cells, CD8 memory primary cells, CD8 naive primary cells, CD8 primary cells, Colon crypt, DND-41, Duodenum smooth muscle, Gastric, HSMM (myotube), Intestine (fetal), Jurkat, MM1S, Pancreatic islets, RPMI-8402, Stomach smooth muscle, GM12878, K562, Panc1, mesenchymal stem cell, myotube, astrocyte, B cell, CD14-positive monocyte, common myeloid progenitor, CD34-positive, endothelial cell of umbilical vein, fibroblast of dermis, fibroblast of lung, foreskin fibroblast, foreskin melanocyte, IMR-90, keratinocyte, mammary epithelial cell, skeletal muscle myoblast, T-cell, adrenal gland, large intestine, muscle of leg, pancreas, placenta, psoas muscle, small intestine, stomach, thymus	liver [SP1, JUND, ATF3, YY1, MAX, FOXA2, RAD21, ZBTB33, RXRA, TAF1, HNF4A, REST, FOXA1, HNF4G, EGR1, NR2F2], HepG2 [POLR2A, NCOR1, CEBPG, CEBPA, CHD2, ZMYM3, KDM6A, CHD4, SAP130, FOXA2, RAD21, ZFP64, MIER3, SMC3, THAP11, ZSCAN9, SMAD4, RARA, DMAP1, RBM22, TEAD3, RFX5, KDM1A, SOX5, ZNF48, ZNF792, RFX1, NFYC, NR2F6, TFAP4, RXRB, IKZF5, NFIA, ARID4B, ZNF644, HLF, HNRNPL, GATAD2A, TGIF2, KAT8, SOX13, PHF8, U2AF1, SKI, TEAD1], GM12878 [SP1, POLR2A, DPF2, ATF2, BCL11A, YY1, CEBPB, MAZ, TARDBP, ARNT, MAX, BHLHE40, IRF4, ELF1, SMARCA5, ZBTB33, EBF1, CBFB, RFX5, BATF, STAT5A, PAX5, SRF, IKZF1, RB1, NFATC1, NR2F1, HDGF, MTA3, JUNB, BACH1, ZNF143, ZNF217, PKNOX1, NKRF, ZBED1, TBL1XR1, SMAD5, ZNF687, CREM, MTA2, IKZF2, LARP7, TRIM22, IRF3, EED, TCF12, RUNX3, NBN, RELB, ETV6, GATAD2B, MLLT1, BCLAF1], H1 [SP1, KDM1A], A549 [POLR2A, KDM1A, ZFP36], GM12891 [POLR2A, SPI1, TAF1], GM12892 [POLR2A, YY1], HL-60 [POLR2A, GABPA, SPI1], K562 [POLR2A, DPF2, ATF2, NCOR1, ATF3, CTCF, CEBPG, NFIC, CEBPB, ZNF592, MNT, HES1, ZMYM3, ARNT, EP300, IRF2, BHLHE40, RUNX1, ELF1, SMARCA5, ZBTB33, SKIL, NFE2, ATF1, CBX1, PTBP1, HDAC2, ZNF318, MYC, PRDM10, IRF9, KDM1A, ZNF24, EP400, SMARCA4, ZEB2, MAFG, NCOA1, DIDO1, IKZF1, CAVIN1, NR2F1, TAF7, MTA3, ATF4, RFX1, NR2F6, TEAD4, ZNF143, MEIS2, KLF1, PHF20, L3MBTL2, HDAC1, PKNOX1, TEAD2, ARID1B, SMARCE1, ZNF507, TSC22D4, ZNF512, RNF2, ZNF354B, TRIM24, CTBP1, SOX6, NFRKB, ZNF740, ATF7, FOXK2, POLR2B, LEF1, BCOR, GTF2A2, MEF2D, AFF1, CBFA2T3, BRD9, MGA], HEK293 [ATF2, ZIC2, ZBTB10, ZSCAN16, ZNF341, ZNF148, FEZF1, KLF16, ZBTB48, ZSCAN23, PRDM10, ZNF24, SCRT1, ZEB2, ZNF518A, ZBTB21, GLIS1, ZNF768, ZNF398, ZFP69B, SP7, ZNF561, ZNF366, YY2, ZNF324, ZBTB12, SP3, ZNF791, EGR2, ZNF629, ZNF692, PATZ1, MZF1, ZBTB17, ZBTB20, ZNF121, ZBTB11, ZFHX2, SCRT2, ZNF335], SK-N-SH [JUND], cardiac muscle cell [CTCF], epithelial cell of prostate [CTCF], epithelial cell of proximal tubule [CTCF], H54 [CTCF], MCF-7 [CTCF, ZNF592, TARDBP, MNT, RAD21, RFX5, RFX1, NFIB, FOS], neutrophil [CTCF], spleen [CTCF], transverse colon [CTCF], VCaP [CTCF], HeLa-S3 [CEBPB, MAX, EP300, RAD21, SMC3, USF2, REST], IMR-90 [CEBPB, BHLHE40, FOS], NB4 [MAX, MYC]	132452397	132482090	connected_gene=ENSG00000202533 [score=260.90], connected_gene=HSALNG0044846 [score=250.67], connected_gene=AFF4 [score=44.89],	ENCODE	-	-	-	-	yes	-	-	-	-	-	-	-	-	-	-	-	-	-	-	-
		PDLIM4; SLC22A4; SLC22A5; IRF1; IL5; RAD50	rs115926813	chr5:132454970:G:A	LD_proxy	EUR	0.0394	-	0.995	-	0.998	-	no	no	no	no	no	no	yes	no	yes	yes	no	no	no	no	no	no	no	no	no	no	-	-	no	-	-	rs79480807	chr5:132465298:G:A	chr5:131790662	-	-	-	-	-	-	-	-	intron_variant,non_coding_transcript_variant	MODIFIER	IRF1-AS1	ENSG00000197536	Transcript	ENST00000612967.2	lncRNA	`-	`3/3	-	-	-	-	-	0.408		0.367	-0.266651	-	-	-	-	GH05J132452	Promoter/Enhancer	HepG2, mast cell, monocyte, natural killer cell, neutrophil, T cell, A549, A673, Adrenal gland (fetal), Astrocytes, B cells, GM23338 bipolar neurons, RUES2 cardiac muscle cells, CD14+ monocytes, CD14+ monocytes (PB), CD4+ ab T cells (PB), CD4+CD25+ ab regulatory T cells (PB), Fibroblast of dermis, Erythroblasts (CB), Effector memory CD8+ ab T cells (VB), hESC endodermal cells, Eosinophil (VB), Esophagus, Fibroblast of foreskin, Foreskin keratinocytes, Foreskin melanocytes, H1-hESC, H9, HCT116, Heart (fetal), HeLa-S3, H9 hepatocytes, Skeletal muscle myoblasts, HUES48, HUES6, Endothelial cells of umbilical vein, iPS-15b, iPS-20b, iPS DF 19.11, iPS DF 6.9, Keratinocytes, Large intestine (fetal), Left ventricle, Muscle leg (fetal), Lung, M0 macrophage (CB), M1 macrophage (CB), M1 macrophage (VB), M2 macrophage (CB), M2 macrophage (VB), Mammary epithelial cells, Mammary myoepithelial cells, MCF-7, CD14+CD16- monocytes (CB), Mononuclear cells (PB), H1 mesenchymal stem cells, Mesenchymal stem cells (BM, VB), HSMM myotube, H9 neuron cells, Cortex neurosphere, Ganglion eminence neurosphere, NHLF, Natural killer cells (PB), H9 neural progenitor cells, H1 neural progenitor cells, Osteoblasts, Ovary, Pancreas, PC-3, Placenta, Psoas muscle, Right atrium, Right ventricle, Sigmoid colon, SK-N-SH, Small intestine (fetal), Small intestine, Spleen, Stomach (fetal), Stomach, Thymus, Muscle trunk (fetal), T cells (PB), CD4+ ab T cells, CD8+ ab T cells (CB), Common myeloid progenitor CD34+, Brain germinal matrix, HUES64, Endothelial cells of umbilical vein (CB), Lung (fetal), CD14+CD16- monocytes (VB), B cells (VB), Neutrophils (CB), Neutrophils (VB), Neutrophilic myelocytes (BM), Thymus (fetal), H1 trophoblast, Adipose nuclei, Adrenal gland, Brain - Anterior caudate, Brain - Hippocampus middle, CD19 primary cells, CD20+ B cells, CD3 primary cells, CD34 primary cells, CD4 memory primary cells, CD4 naive primary cells, CD4+ CD25- CD45RA+ naive primary cells, CD4+ CD25- CD45RO+ memory primary cells, CD4+ CD25- IL17+ PMA Th17 primary cells, CD4+ CD25- IL17- PMA Th primary cells, CD4+ CD25int CD127+ Tmem primary cells, CD56 primary cells, CD8 memory primary cells, CD8 naive primary cells, CD8 primary cells, Colon crypt, DND-41, Duodenum smooth muscle, Gastric, HSMM (myotube), Intestine (fetal), Jurkat, MM1S, Pancreatic islets, RPMI-8402, Stomach smooth muscle, GM12878, K562, Panc1, mesenchymal stem cell, myotube, astrocyte, B cell, CD14-positive monocyte, common myeloid progenitor, CD34-positive, endothelial cell of umbilical vein, fibroblast of dermis, fibroblast of lung, foreskin fibroblast, foreskin melanocyte, IMR-90, keratinocyte, mammary epithelial cell, skeletal muscle myoblast, T-cell, adrenal gland, large intestine, muscle of leg, pancreas, placenta, psoas muscle, small intestine, stomach, thymus	liver [SP1, JUND, ATF3, YY1, MAX, FOXA2, RAD21, ZBTB33, RXRA, TAF1, HNF4A, REST, FOXA1, HNF4G, EGR1, NR2F2], HepG2 [POLR2A, NCOR1, CEBPG, CEBPA, CHD2, ZMYM3, KDM6A, CHD4, SAP130, FOXA2, RAD21, ZFP64, MIER3, SMC3, THAP11, ZSCAN9, SMAD4, RARA, DMAP1, RBM22, TEAD3, RFX5, KDM1A, SOX5, ZNF48, ZNF792, RFX1, NFYC, NR2F6, TFAP4, RXRB, IKZF5, NFIA, ARID4B, ZNF644, HLF, HNRNPL, GATAD2A, TGIF2, KAT8, SOX13, PHF8, U2AF1, SKI, TEAD1], GM12878 [SP1, POLR2A, DPF2, ATF2, BCL11A, YY1, CEBPB, MAZ, TARDBP, ARNT, MAX, BHLHE40, IRF4, ELF1, SMARCA5, ZBTB33, EBF1, CBFB, RFX5, BATF, STAT5A, PAX5, SRF, IKZF1, RB1, NFATC1, NR2F1, HDGF, MTA3, JUNB, BACH1, ZNF143, ZNF217, PKNOX1, NKRF, ZBED1, TBL1XR1, SMAD5, ZNF687, CREM, MTA2, IKZF2, LARP7, TRIM22, IRF3, EED, TCF12, RUNX3, NBN, RELB, ETV6, GATAD2B, MLLT1, BCLAF1], H1 [SP1, KDM1A], A549 [POLR2A, KDM1A, ZFP36], GM12891 [POLR2A, SPI1, TAF1], GM12892 [POLR2A, YY1], HL-60 [POLR2A, GABPA, SPI1], K562 [POLR2A, DPF2, ATF2, NCOR1, ATF3, CTCF, CEBPG, NFIC, CEBPB, ZNF592, MNT, HES1, ZMYM3, ARNT, EP300, IRF2, BHLHE40, RUNX1, ELF1, SMARCA5, ZBTB33, SKIL, NFE2, ATF1, CBX1, PTBP1, HDAC2, ZNF318, MYC, PRDM10, IRF9, KDM1A, ZNF24, EP400, SMARCA4, ZEB2, MAFG, NCOA1, DIDO1, IKZF1, CAVIN1, NR2F1, TAF7, MTA3, ATF4, RFX1, NR2F6, TEAD4, ZNF143, MEIS2, KLF1, PHF20, L3MBTL2, HDAC1, PKNOX1, TEAD2, ARID1B, SMARCE1, ZNF507, TSC22D4, ZNF512, RNF2, ZNF354B, TRIM24, CTBP1, SOX6, NFRKB, ZNF740, ATF7, FOXK2, POLR2B, LEF1, BCOR, GTF2A2, MEF2D, AFF1, CBFA2T3, BRD9, MGA], HEK293 [ATF2, ZIC2, ZBTB10, ZSCAN16, ZNF341, ZNF148, FEZF1, KLF16, ZBTB48, ZSCAN23, PRDM10, ZNF24, SCRT1, ZEB2, ZNF518A, ZBTB21, GLIS1, ZNF768, ZNF398, ZFP69B, SP7, ZNF561, ZNF366, YY2, ZNF324, ZBTB12, SP3, ZNF791, EGR2, ZNF629, ZNF692, PATZ1, MZF1, ZBTB17, ZBTB20, ZNF121, ZBTB11, ZFHX2, SCRT2, ZNF335], SK-N-SH [JUND], cardiac muscle cell [CTCF], epithelial cell of prostate [CTCF], epithelial cell of proximal tubule [CTCF], H54 [CTCF], MCF-7 [CTCF, ZNF592, TARDBP, MNT, RAD21, RFX5, RFX1, NFIB, FOS], neutrophil [CTCF], spleen [CTCF], transverse colon [CTCF], VCaP [CTCF], HeLa-S3 [CEBPB, MAX, EP300, RAD21, SMC3, USF2, REST], IMR-90 [CEBPB, BHLHE40, FOS], NB4 [MAX, MYC]	132452397	132482090	connected_gene=ENSG00000202533 [score=260.90], connected_gene=HSALNG0044846 [score=250.67], connected_gene=AFF4 [score=44.89],	ENCODE	-	-	-	-	yes	-	-	-	-	-	-	-	-	-	-	-	-	-	-	-
		PDLIM4; SLC22A4; SLC22A5; IRF1; IL5; RAD50	rs12777	chr5:132335969:C:G	LD_proxy	EUR	0.0442	-	0.805	-	0.953	-	no	no	no	no	no	no	no	-	-	-	no	no	yes	yes	no	no	no	no	yes	no	-	-	no	-	-	rs79480807	chr5:132465298:G:A	chr5:131671662	-	-	-	-	-	-	-	-	synonymous_variant	LOW	SLC22A4	ENSG00000197208	Transcript	ENST00000200652.4	protein_coding	`8/10	`-	471	G	-	-	benign	18.33		9.259	0.786535	0.538	-	-	-	-	-	-	-	-	-	-	-	-	-	-	-	yes	4	fibrinogen measurement, serum metabolite measurement, glomerular filtration rate, red blood cell distribution width	fibrinogen measurement (2 studies): [Effect Size= 0.024, Reported CI=NR unit increase, P=9E-27, Reported Effect Allele=G, n= 120,246 European ancestry individuals (de Vries PS, 2015), Effect Size= 9.51, Reported CI=[NR] mg/dl increase, P=1E-6, Reported Effect Allele=C, n= 17,686 European ancestry female individuals (Danik JS, 2009)], serum metabolite measurement (1 study): [Effect Size= 0.522, Reported CI=[0.39-0.66] unit increase, P=5E-14, Reported Effect Allele=C, n= 3,926 Hispanic/Latino individuals (Feofanova EV, 2020)], glomerular filtration rate (2 studies): [Effect Size= 0.0052, Reported CI=[0.0038-0.0066] unit decrease, P=2E-13, Reported Effect Allele=G, n= 1,004,040 European ancestry individuals, 165,726 East Asian ancestry individuals, 13,842 African American individuals, 13,359 South Asian ancestry individuals, 4,961 Hispanic individuals, 2 individuals (Stanzick KJ, 2021), Effect Size= 0.005, Reported CI=[0.0032-0.0068] unit increase, P=9E-11, Reported Effect Allele=C, n= 567,460 European ancestry individuals, 165,726 East Asian ancestry individuals, 13,842 African American individuals, 13,359 South Asian ancestry individuals, 4,961 Hispanic individuals (Wuttke M, 2019)], red blood cell distribution width (1 study): [Effect Size= NA, Reported CI=NA, P=4E-9, Reported Effect Allele=?, n= approximately 445,000 European ancestry individuals (Kichaev G, 2018)]	-	-	-	-	-	-	-	-	-	-	-	-
		PDLIM4; SLC22A4; SLC22A5; IRF1; IL5; RAD50	rs80112473	chr5:132463681:G:C	LD_proxy	EUR	0.0394	-	1	-	1	-	no	no	no	no	no	no	yes	no	yes	yes	yes	no	no	no	no	no	no	no	yes	no	-	-	yes	no	no	rs79480807	chr5:132465298:G:A	chr5:131799373	-	-	-	-	-	-	-	-	intron_variant,non_coding_transcript_variant	MODIFIER	IRF1-AS1	ENSG00000197536	Transcript	ENST00000612967.2	lncRNA	`-	`3/3	-	-	-	-	-	7.085		7.224	0.570544	-	-	-	-	GH05J132452	Promoter/Enhancer	HepG2, mast cell, monocyte, natural killer cell, neutrophil, T cell, A549, A673, Adrenal gland (fetal), Astrocytes, B cells, GM23338 bipolar neurons, RUES2 cardiac muscle cells, CD14+ monocytes, CD14+ monocytes (PB), CD4+ ab T cells (PB), CD4+CD25+ ab regulatory T cells (PB), Fibroblast of dermis, Erythroblasts (CB), Effector memory CD8+ ab T cells (VB), hESC endodermal cells, Eosinophil (VB), Esophagus, Fibroblast of foreskin, Foreskin keratinocytes, Foreskin melanocytes, H1-hESC, H9, HCT116, Heart (fetal), HeLa-S3, H9 hepatocytes, Skeletal muscle myoblasts, HUES48, HUES6, Endothelial cells of umbilical vein, iPS-15b, iPS-20b, iPS DF 19.11, iPS DF 6.9, Keratinocytes, Large intestine (fetal), Left ventricle, Muscle leg (fetal), Lung, M0 macrophage (CB), M1 macrophage (CB), M1 macrophage (VB), M2 macrophage (CB), M2 macrophage (VB), Mammary epithelial cells, Mammary myoepithelial cells, MCF-7, CD14+CD16- monocytes (CB), Mononuclear cells (PB), H1 mesenchymal stem cells, Mesenchymal stem cells (BM, VB), HSMM myotube, H9 neuron cells, Cortex neurosphere, Ganglion eminence neurosphere, NHLF, Natural killer cells (PB), H9 neural progenitor cells, H1 neural progenitor cells, Osteoblasts, Ovary, Pancreas, PC-3, Placenta, Psoas muscle, Right atrium, Right ventricle, Sigmoid colon, SK-N-SH, Small intestine (fetal), Small intestine, Spleen, Stomach (fetal), Stomach, Thymus, Muscle trunk (fetal), T cells (PB), CD4+ ab T cells, CD8+ ab T cells (CB), Common myeloid progenitor CD34+, Brain germinal matrix, HUES64, Endothelial cells of umbilical vein (CB), Lung (fetal), CD14+CD16- monocytes (VB), B cells (VB), Neutrophils (CB), Neutrophils (VB), Neutrophilic myelocytes (BM), Thymus (fetal), H1 trophoblast, Adipose nuclei, Adrenal gland, Brain - Anterior caudate, Brain - Hippocampus middle, CD19 primary cells, CD20+ B cells, CD3 primary cells, CD34 primary cells, CD4 memory primary cells, CD4 naive primary cells, CD4+ CD25- CD45RA+ naive primary cells, CD4+ CD25- CD45RO+ memory primary cells, CD4+ CD25- IL17+ PMA Th17 primary cells, CD4+ CD25- IL17- PMA Th primary cells, CD4+ CD25int CD127+ Tmem primary cells, CD56 primary cells, CD8 memory primary cells, CD8 naive primary cells, CD8 primary cells, Colon crypt, DND-41, Duodenum smooth muscle, Gastric, HSMM (myotube), Intestine (fetal), Jurkat, MM1S, Pancreatic islets, RPMI-8402, Stomach smooth muscle, GM12878, K562, Panc1, mesenchymal stem cell, myotube, astrocyte, B cell, CD14-positive monocyte, common myeloid progenitor, CD34-positive, endothelial cell of umbilical vein, fibroblast of dermis, fibroblast of lung, foreskin fibroblast, foreskin melanocyte, IMR-90, keratinocyte, mammary epithelial cell, skeletal muscle myoblast, T-cell, adrenal gland, large intestine, muscle of leg, pancreas, placenta, psoas muscle, small intestine, stomach, thymus	liver [SP1, JUND, ATF3, YY1, MAX, FOXA2, RAD21, ZBTB33, RXRA, TAF1, HNF4A, REST, FOXA1, HNF4G, EGR1, NR2F2], HepG2 [POLR2A, NCOR1, CEBPG, CEBPA, CHD2, ZMYM3, KDM6A, CHD4, SAP130, FOXA2, RAD21, ZFP64, MIER3, SMC3, THAP11, ZSCAN9, SMAD4, RARA, DMAP1, RBM22, TEAD3, RFX5, KDM1A, SOX5, ZNF48, ZNF792, RFX1, NFYC, NR2F6, TFAP4, RXRB, IKZF5, NFIA, ARID4B, ZNF644, HLF, HNRNPL, GATAD2A, TGIF2, KAT8, SOX13, PHF8, U2AF1, SKI, TEAD1], GM12878 [SP1, POLR2A, DPF2, ATF2, BCL11A, YY1, CEBPB, MAZ, TARDBP, ARNT, MAX, BHLHE40, IRF4, ELF1, SMARCA5, ZBTB33, EBF1, CBFB, RFX5, BATF, STAT5A, PAX5, SRF, IKZF1, RB1, NFATC1, NR2F1, HDGF, MTA3, JUNB, BACH1, ZNF143, ZNF217, PKNOX1, NKRF, ZBED1, TBL1XR1, SMAD5, ZNF687, CREM, MTA2, IKZF2, LARP7, TRIM22, IRF3, EED, TCF12, RUNX3, NBN, RELB, ETV6, GATAD2B, MLLT1, BCLAF1], H1 [SP1, KDM1A], A549 [POLR2A, KDM1A, ZFP36], GM12891 [POLR2A, SPI1, TAF1], GM12892 [POLR2A, YY1], HL-60 [POLR2A, GABPA, SPI1], K562 [POLR2A, DPF2, ATF2, NCOR1, ATF3, CTCF, CEBPG, NFIC, CEBPB, ZNF592, MNT, HES1, ZMYM3, ARNT, EP300, IRF2, BHLHE40, RUNX1, ELF1, SMARCA5, ZBTB33, SKIL, NFE2, ATF1, CBX1, PTBP1, HDAC2, ZNF318, MYC, PRDM10, IRF9, KDM1A, ZNF24, EP400, SMARCA4, ZEB2, MAFG, NCOA1, DIDO1, IKZF1, CAVIN1, NR2F1, TAF7, MTA3, ATF4, RFX1, NR2F6, TEAD4, ZNF143, MEIS2, KLF1, PHF20, L3MBTL2, HDAC1, PKNOX1, TEAD2, ARID1B, SMARCE1, ZNF507, TSC22D4, ZNF512, RNF2, ZNF354B, TRIM24, CTBP1, SOX6, NFRKB, ZNF740, ATF7, FOXK2, POLR2B, LEF1, BCOR, GTF2A2, MEF2D, AFF1, CBFA2T3, BRD9, MGA], HEK293 [ATF2, ZIC2, ZBTB10, ZSCAN16, ZNF341, ZNF148, FEZF1, KLF16, ZBTB48, ZSCAN23, PRDM10, ZNF24, SCRT1, ZEB2, ZNF518A, ZBTB21, GLIS1, ZNF768, ZNF398, ZFP69B, SP7, ZNF561, ZNF366, YY2, ZNF324, ZBTB12, SP3, ZNF791, EGR2, ZNF629, ZNF692, PATZ1, MZF1, ZBTB17, ZBTB20, ZNF121, ZBTB11, ZFHX2, SCRT2, ZNF335], SK-N-SH [JUND], cardiac muscle cell [CTCF], epithelial cell of prostate [CTCF], epithelial cell of proximal tubule [CTCF], H54 [CTCF], MCF-7 [CTCF, ZNF592, TARDBP, MNT, RAD21, RFX5, RFX1, NFIB, FOS], neutrophil [CTCF], spleen [CTCF], transverse colon [CTCF], VCaP [CTCF], HeLa-S3 [CEBPB, MAX, EP300, RAD21, SMC3, USF2, REST], IMR-90 [CEBPB, BHLHE40, FOS], NB4 [MAX, MYC]	132452397	132482090	connected_gene=ENSG00000202533 [score=260.90], connected_gene=HSALNG0044846 [score=250.67], connected_gene=AFF4 [score=44.89],	ENCODE	peak171476	16	-	-	yes	1	red blood cell distribution width	red blood cell distribution width (1 study): [Effect Size= NA, Reported CI=NA, P=2E-10, Reported Effect Allele=G, n= 563,352 African American or Afro-Caribbean, African ancestry, European ancestry, East Asian ancestry, Hispanic or Latin American and South Asian ancestry individuals (Chen MH, 2020)]	1	C5orf56	1	Nerve_Tibial	C5orf56 (1 tissue): Nerve_Tibial	C5orf56: Nerve_Tibial [Slope= -0.274553, SE=0.0688535, P=7.76285e-05]	-	-	-	-	-	-
	19	HBS1L	rs9376090	chr6:135090090:T:C	lead	EUR, AFR	0.2584	0.0127	-	-	-	-	no	no	no	no	no	no	yes	no	no	no	no	no	no	no	no	no	no	no	yes	no	-	-	no	-	-	rs9376090	chr6:135090090:T:C	chr6:135411228	C	0.235	-0.019	0.003	1.59e-09	161832	0.192	novel	intron_variant	MODIFIER	HBS1L	ENSG00000112339	Transcript	ENST00000529882.5	protein_coding	`-	`1/4	-	-	-	-	-	1.088	noncoding	3.16	0.203216	0.45	-	-	-	GH06J135089	Enhancer	DND-41, Jurkat, Thymus, Thymus (fetal)	C4-2B [CTCF], K562 [HMBOX1]	135089861	135090600	connected_gene=MYB [score=11.59], connected_gene=ALDH8A1 [score=9.47], connected_gene=lnc-MYB-8 [score=0.44],	dbSUPER	-	-	-	-	yes	10	red blood cell density measurement, mean corpuscular volume, erythrocyte count, mean corpuscular hemoglobin concentration, hematocrit, HbA1c measurement, hemoglobin measurement, total cholesterol measurement, low density lipoprotein cholesterol measurement, platelet count	erythrocyte count (2 studies): [Effect Size= 0.129284, Reported CI=[0.12-0.14] unit decrease, P=4E-342, Reported Effect Allele=C, n= 153,512 East Asian ancestry individuals (Sakaue S, 2021), Effect Size= 0.1404, Reported CI=[0.13-0.15] unit decrease novel, P=2E-218, Reported Effect Allele=?, n= 108,794 Japanese ancestry individuals (Kanai M, 2018)], red blood cell density measurement (1 study): [Effect Size= 0.147886, Reported CI=[0.14-0.16] SD units increase, P=1E-324, Reported Effect Allele=T, n= 150,708 East Asian ancestry individuals (Chen MH, 2020)], mean corpuscular volume (1 study): [Effect Size= 0.175245, Reported CI=[0.17-0.18] SD units decrease, P=1E-368, Reported Effect Allele=T, n= 121,047 East Asian ancestry individuals (Chen MH, 2020)], mean corpuscular hemoglobin concentration (2 studies): [Effect Size= 0.192952, Reported CI=[0.18-0.2] SD units decrease, P=4E-441, Reported Effect Allele=T, n= 119,629 East Asian ancestry individuals (Chen MH, 2020), Effect Size= 0.0019, Reported CI=[0.0013-0.0025] unit decrease, P=5E-9, Reported Effect Allele=T, n= up to 21,020 European ancestry individuals, up to 3,621 African American individuals, up to 15,062 East Asian individuals. (van Rooij FJA, 2016)], hematocrit (3 studies): [Effect Size= 0.0803522, Reported CI=[0.072-0.088] unit decrease, P=7E-88, Reported Effect Allele=C, n= 173,039 European ancestry individuals (Astle WJ, 2016), Effect Size= 0.0602905, Reported CI=[0.054-0.067] unit decrease, P=2E-75, Reported Effect Allele=C, n= 153,015 East Asian ancestry individuals (Sakaue S, 2021), Effect Size= 0.070854, Reported CI=[0.063-0.079] SD units increase, P=1E-72, Reported Effect Allele=T, n= 142,940 East Asian ancestry individuals (Chen MH, 2020)], HbA1c measurement (1 study): [Effect Size= 0.0247, Reported CI=[0.022-0.027] unit increase, P=2E-62, Reported Effect Allele=T, n= 146,806 European ancestry individuals (Chen J, 2021)], hemoglobin measurement (3 studies): [Effect Size= 0.04957227, Reported CI=[0.042-0.058] unit decrease, P=3E-34, Reported Effect Allele=C, n= 172,925 European ancestry individuals (Astle WJ, 2016), Effect Size= 0.0375197, Reported CI=[0.031-0.044] unit decrease, P=2E-31, Reported Effect Allele=C, n= 152,447 East Asian ancestry individuals (Sakaue S, 2021), Effect Size= 0.042867, Reported CI=[0.035-0.05] SD units increase, P=1E-28, Reported Effect Allele=T, n= 149,861 East Asian ancestry individuals (Chen MH, 2020)], total cholesterol measurement (4 studies): [Effect Size= 0.043, Reported CI=unit increase, P=2E-16, Reported Effect Allele=T, n= 76,627 European ancestry individuals, 7,795 Hispanic individuals, 6,855 East Asian ancestry individuals, 2,958 African American individuals, 439 South Asian ancestry individuals (Hoffmann TJ, 2018), Effect Size= 0.0254, Reported CI=[0.018-0.033] unit increase (EA Beta values), P=2E-14, Reported Effect Allele=T, n= 32,576 East Asian ancestry individuals, 187,365 European ancestry individuals (Spracklen CN, 2017), Effect Size= 0.0163, Reported CI=[0.012-0.021] unit decrease, P=4E-14, Reported Effect Allele=C, n= 344,278 European ancestry individuals, 135,808 East Asian ancestry individuals (Sakaue S, 2021), Effect Size= 0.025, Reported CI=[NR] unit decrease, P=3E-9, Reported Effect Allele=C, n= 94,595 European ancestry individuals (Willer CJ, 2013)], low density lipoprotein cholesterol measurement (2 studies): [Effect Size= 0.038, Reported CI=unit increase, P=2E-14, Reported Effect Allele=T, n= 76,627 European ancestry individuals, 7,795 Hispanic individuals, 6,855 East Asian ancestry individuals, 2,958 African American individuals, 439 South Asian ancestry individuals (Hoffmann TJ, 2018), Effect Size= 0.0144, Reported CI=[0.0097-0.0191] unit decrease, P=1E-9, Reported Effect Allele=C, n= 343,621 European ancestry individuals, 72,866 East Asian ancestry individuals (Sakaue S, 2021)], platelet count (1 study): [Effect Size= 7.296, Reported CI=[4.76-9.83] unit increase, P=2E-8, Reported Effect Allele=?, n= 5,901 Dutch ancestry individuals (Lin BD, 2017)]	-	-	-	-	-	-	-	-	-	-	-	-
		HBS1L	rs11759553	chr6:135101158:A:T	LD_proxy	EUR	0.2747	-	0.898	-	0.988	-	no	no	no	no	no	no	yes	no	no	no	no	no	no	no	no	no	no	no	yes	no	-	-	no	-	-	rs9376090	chr6:135090090:T:C	chr6:135422296	-	-	-	-	-	-	-	-	intron_variant	MODIFIER	HBS1L	ENSG00000112339	Transcript	ENST00000529882.5	protein_coding	`-	`1/4	-	-	-	-	-	4.717		4.758	0.340634	0.45	-	-	-	GH06J135100	Enhancer	A673, CD4+ ab T cells, CD4+ ab T cells (PB), CD4+ ab memory T cells (PB), CD4+ ab T cells (VB), CD8+ ab T cells (CB), Central memory CD4+ ab T cells (VB), DND-41, Erythroblasts (CB), Effector memory CD8+ ab T cells (VB), MM.1S, CD14+CD16- monocytes (CB), CD14+CD16- monocytes (VB), B cells (VB), Neutrophils (VB), Neutrophilic myelocytes (BM), Thymus, Thymus (fetal), T cells (PB), Jurkat, natural killer cell, T-cell, thymus	K562 [CEBPG, ZNF384, CEBPB, HMBOX1, CBFA2T3], GM12878 [MAZ, TRIM22, ELF1, BHLHE40, IKZF1, RB1, NR2F1, ATF2, TCF7, TCF12, TARDBP, RAD51, MTA2, IKZF2, YY1, RUNX3, NBN, RELB, MLLT1]	135100602	135105799	connected_gene=HBS1L [score=250.67], connected_gene=ALDH8A1 [score=15.20], connected_gene=MYB [score=10.19],	Ensembl	-	-	-	-	yes	1	platelet count	platelet count (1 study): [Effect Size= NA, Reported CI=NA, P=1E-815, Reported Effect Allele=T, n= 721,201 African American or Afro-Caribbean, African ancestry, European ancestry, East Asian ancestry, Hispanic or Latin American and South Asian ancestry individuals (Chen MH, 2020)]	-	-	-	-	-	-	-	-	-	-	-	-
		HBS1L	rs1331309	chr6:135085040:T:G	LD_proxy	EUR	0.259	-	0.992	-	0.998	-	no	no	no	no	no	no	yes	no	no	yes	no	no	no	no	no	no	no	no	yes	no	-	-	no	-	-	rs9376090	chr6:135090090:T:C	chr6:135406178	-	-	-	-	-	-	-	-	intron_variant	MODIFIER	HBS1L	ENSG00000112339	Transcript	ENST00000529882.5	protein_coding	`-	`1/4	-	-	-	-	-	7.049		6.973	0.545519	0.45	-	-	-	GH06J135083	Enhancer	monocyte, CD34+ (adult), DND-41, Jurkat, Thymus, Thymus (fetal), GM12878, K562, CD14-positive monocyte, common myeloid progenitor, CD34-positive, natural killer cell, T-cell, pancreas, thymus	liver [ATF3, YY1, RXRA, JUND, HNF4A, RAD21, SP1], HepG2 [CEBPG, CEBPA, MAFF, MAFK, JUND, RAD21, ARID3A, JUN, NFIL3, ZNF644, HLF, GATAD2A, ATF7], GM12878 [DPF2, BCL11A, ZNF592, CEBPB, TRIM22, TBP, BHLHE40, IRF4, SMARCA5, CBFB, STAT5A, BATF, PAX5, TCF12, IKZF1, NFATC1, BMI1, MTA2, ZNF24, NR2F1, MTA3, ATF2, JUNB, BACH1, STAT3, ZNF217, CREM, ARID3A, KLF5, PKNOX1, ZBED1, MLLT1, TARDBP, RAD51, ZNF687, IKZF2, ZNF143, EED, RUNX3, RELB, ETV6, BCLAF1], K562 [DPF2, NCOR1, ATF3, CTCF, CEBPG, NFIC, ZNF592, CEBPB, TBP, ARNT, IRF2, BHLHE40, TAF9B, MAFF, TRIM25, ZNF316, NBN, TAL1, NFE2, ZFP91, NCOA2, MAFK, ATF1, HLTF, SUPT5H, HDAC2, ZNF318, STAT5A, EHMT2, IRF9, EP400, SMARCA4, FOXM1, ZEB2, MAFG, NCOA1, TCF12, IKZF1, ZNF384, CHAMP1, EGR1, MTA2, ZNF24, NR2F1, ARHGAP35, ATF2, ATF4, TEAD4, LARP7, ZMYM3, MEIS2, PYGO2, CREM, L3MBTL2, HDAC1, PKNOX1, ARID1B, CUX1, NFATC3, SMARCE1, GMEB1, NCOA6, MLLT1, TBL1XR1, KDM1A, DACH1, GATAD2A, GTF2F1, DDX20, CBFA2T2, ZNF512, LEF1, RNF2, TRIM24, SOX6, ATF7, NFRKB, MCM7, MNT, ZNF740, POLR2A, CBX3, GATAD2B, FOXK2, EP300, ZKSCAN1, TRIM28, BCOR, CC2D1A, MEF2D, AFF1, CBFA2T3, BRD9, PML, ZBTB2, HDGF, EMSY, MTA1, MGA], 22Rv1 [CTCF], BE2C [CTCF], C4-2B [CTCF], cardiac muscle cell [CTCF], epithelial cell of prostate [CTCF], epithelial cell of proximal tubule [CTCF], GM23338 [CTCF], HCT116 [CTCF], LNCAP [CTCF], MCF-7 [CTCF, ATF7], OCI-LY3 [CTCF], Panc1 [CTCF], spleen [CTCF], transverse colon [CTCF], VCaP [CTCF], HeLa-S3 [CEBPB], IMR-90 [CEBPB], NB4 [MYC, MAX], HEK293 [SP7], HEK293T [PKNOX1], GM12891 [SPI1]	135083802	135089572	connected_gene=ALDH8A1 [score=21.96], connected_gene=MYB [score=11.94], connected_gene=ENSG00000232876 [score=5.49],	FANTOM5	-	-	-	-	yes	4	hematocrit, myeloid white cell count, mean corpuscular hemoglobin, hemoglobin measurement	hematocrit (1 study): [Effect Size= 0.06368, Reported CI=[0.055-0.072] unit decrease novel, P=4E-46, Reported Effect Allele=?, n= 108,757 Japanese ancestry individuals (Kanai M, 2018)], myeloid white cell count (1 study): [Effect Size= 0.047581, Reported CI=[0.04-0.055] SD units increase, P=1E-34, Reported Effect Allele=T, n= 151,807 East Asian ancestry individuals (Chen MH, 2020)], mean corpuscular hemoglobin (1 study): [Effect Size= 0.201, Reported CI=[0.14-0.27] unit increase, P=2E-9, Reported Effect Allele=G, n= up to 1,476 Mylopotamos (founder/genetic isolate) individuals, up to 1,737 Pomak (founder/genetic isolate) individuals (Southam L, 2017)], hemoglobin measurement (1 study): [Effect Size= NA, Reported CI=NA, P=6E-7, Reported Effect Allele=?, n= 1,005 Han Chinese ancestry individuals (Yang W, 2022)]	-	-	-	-	-	-	-	-	-	-	-	-
		HBS1L	rs34164109	chr6:135100038:C:T	LD_proxy	EUR	0.2612	-	0.982	-	0.998	-	no	no	no	no	no	no	no	-	-	-	no	no	no	no	no	no	no	no	yes	no	-	-	no	-	-	rs9376090	chr6:135090090:T:C	chr6:135421176	-	-	-	-	-	-	-	-	intron_variant	MODIFIER	HBS1L	ENSG00000112339	Transcript	ENST00000529882.5	protein_coding	`-	`1/4	-	-	-	-	-	7.869		7.473	0.595946	0.45	-	-	-	-	-	-	-	-	-	-	-	-	-	-	-	yes	8	mean corpuscular hemoglobin concentration, platelet count, hematocrit, lymphocyte count, reticulocyte count, leukocyte count, erythrocyte count, pyruvate measurement	mean corpuscular hemoglobin concentration (2 studies): [Effect Size= 0.103696, Reported CI=[0.099-0.109] unit increase, P=3E-340, Reported Effect Allele=T, n= 408,112 British individuals (Vuckovic D, 2020), Effect Size= 0.0783, Reported CI=[0.074-0.083] unit increase, P=1E-277, Reported Effect Allele=T, n= 350,468 European ancestry individuals, 135,482 East Asian ancestry individuals (Sakaue S, 2021)], platelet count (2 studies): [Effect Size= 0.16199048, Reported CI=[0.16-0.17] unit increase, P=4E-489, Reported Effect Allele=T, n= 408,112 British individuals (Vuckovic D, 2020), Effect Size= NA, Reported CI=NA, P=5E-249, Reported Effect Allele=C, n= 235,256 European ancestry individuals (Kachuri L, 2021)], hematocrit (1 study): [Effect Size= NA, Reported CI=NA, P=8E-366, Reported Effect Allele=T, n= 737,823 African American or Afro-Caribbean, African ancestry, European ancestry, East Asian ancestry, Hispanic or Latin American and South Asian ancestry individuals (Chen MH, 2020)], lymphocyte count (1 study): [Effect Size= NA, Reported CI=NA, P=5E-81, Reported Effect Allele=T, n= 643,370 African American or Afro-Caribbean, African ancestry, European ancestry, East Asian ancestry, Hispanic or Latin American and South Asian ancestry individuals (Chen MH, 2020)], reticulocyte count (1 study): [Effect Size= 0.04989433, Reported CI=[0.041-0.058] unit increase, P=2E-30, Reported Effect Allele=T, n= 170,690 European ancestry individuals (Astle WJ, 2016)], leukocyte count (1 study): [Effect Size= 0.039485, Reported CI=[0.032-0.046] unit decrease, P=2E-28, Reported Effect Allele=T, n= 154,355 East Asian ancestry individuals (Sakaue S, 2021)], erythrocyte count (1 study): [Effect Size= 0.054, Reported CI=[0.034-0.074] cells x E9 increase, P=4E-17, Reported Effect Allele=C, n= 12,502 Hispanic/Latino individuals (Hodonsky CJ, 2017)], pyruvate measurement (1 study): [Effect Size= 0.0260697, Reported CI=[0.017-0.035] unit increase, P=3E-8, Reported Effect Allele=C, n= 114,749 European ancestry individuals (Richardson TG, 2022)]	-	-	-	-	-	-	-	-	-	-	-	-
		HBS1L	rs34778774	chr6:135097899:AC:A	LD_proxy	EUR	0.262	-	0.978	-	0.998	-	no	no	no	no	no	no	no	-	-	-	no	no	no	no	no	no	no	no	yes	no	-	-	no	-	-	rs9376090	chr6:135090090:T:C	chr6:135419037	-	-	-	-	-	-	-	-	intron_variant	MODIFIER	HBS1L	ENSG00000112339	Transcript	ENST00000529882.5	protein_coding	`-	`1/4	-	-	-	-	-	0.214		1.163	-0.029249	0.45	-	-	-	-	-	-	-	-	-	-	-	-	-	-	-	yes	5	platelet count, mean corpuscular hemoglobin concentration, leukocyte count, monocyte count, neutrophil count	platelet count (1 study): [Effect Size= 0.1064, Reported CI=[0.1-0.11] unit increase, P=8E-544, Reported Effect Allele=A, n= 350,474 European ancestry individuals, 148,623 East Asian ancestry individuals (Sakaue S, 2021)], mean corpuscular hemoglobin concentration (1 study): [Effect Size= 0.0779676, Reported CI=[0.071-0.085] unit increase, P=6E-94, Reported Effect Allele=A, n= 135,482 East Asian ancestry individuals (Sakaue S, 2021)], leukocyte count (1 study): [Effect Size= 0.0443, Reported CI=[0.04-0.049] unit decrease, P=1E-90, Reported Effect Allele=A, n= 350,470 European ancestry individuals, 154,355 East Asian ancestry individuals (Sakaue S, 2021)], monocyte count (1 study): [Effect Size= 0.034, Reported CI=[0.029-0.039] unit decrease, P=8E-48, Reported Effect Allele=A, n= 349,856 European ancestry individuals, 95,119 East Asian ancestry individuals (Sakaue S, 2021)], neutrophil count (1 study): [Effect Size= 0.0334, Reported CI=[0.029-0.038] unit decrease, P=2E-43, Reported Effect Allele=A, n= 349,856 European ancestry individuals, 82,810 East Asian ancestry individuals (Sakaue S, 2021)]	-	-	-	-	-	-	-	-	-	-	-	-
		HBS1L	rs35786788	chr6:135097904:G:A	LD_proxy	EUR	0.2608	-	0.985	-	0.999	-	no	no	no	no	no	no	no	-	-	-	no	no	no	no	no	no	no	no	yes	no	-	-	no	-	-	rs9376090	chr6:135090090:T:C	chr6:135419042	-	-	-	-	-	-	-	-	intron_variant	MODIFIER	HBS1L	ENSG00000112339	Transcript	ENST00000529882.5	protein_coding	`-	`1/4	-	-	-	-	-	0.511		1.91	0.079019	0.45	-	-	-	-	-	-	-	-	-	-	-	-	-	-	-	yes	11	erythrocyte count, mean corpuscular volume, mean corpuscular hemoglobin, platelet count, hemoglobin measurement, red blood cell distribution width, total cholesterol measurement, low density lipoprotein cholesterol measurement, erythrocyte count, mean corpuscular hemoglobin concentration, mean corpuscular volume, hematocrit, mean corpuscular hemoglobin, red blood cell distribution width, mean corpuscular hemoglobin concentration, hematocrit	erythrocyte count (2 studies): [Effect Size= 0.1443, Reported CI=[0.14-0.15] unit decrease, P=5E-1238, Reported Effect Allele=A, n= 350,475 European ancestry individuals, 153,512 East Asian ancestry individuals (Sakaue S, 2021), Effect Size= 0.059, Reported CI=[0.047-0.071] unit increase, P=1E-22, Reported Effect Allele=?, n= 17,412 Hispanic or Latin American individuals (Hodonsky CJ, 2020)], mean corpuscular volume (3 studies): [Effect Size= 0.1719, Reported CI=[0.17-0.18] unit increase, P=7E-1313, Reported Effect Allele=A, n= 350,473 European ancestry individuals, 129,832 East Asian ancestry individuals (Sakaue S, 2021), Effect Size= 0.7814, Reported CI=[0.69-0.88] unit decrease, P=1E-59, Reported Effect Allele=?, n= 8,556 African American individuals, 17,141 Hispanic or Latin American individuals, 14,483 European ancestry individuals, 125 Asian ancestry individuals, 594 Native American ancestry individuals, 377 individuals (Hodonsky CJ, 2020), Effect Size= 0.06530618, Reported CI=[0.049-0.081] unit increase, P=2E-15, Reported Effect Allele=A, n= 408,112 British individuals (Vuckovic D, 2020)], mean corpuscular hemoglobin (2 studies): [Effect Size= 0.1925, Reported CI=[0.19-0.2] unit increase, P=7E-1644, Reported Effect Allele=A, n= 350,472 European ancestry individuals, 128,028 East Asian ancestry individuals (Sakaue S, 2021), Effect Size= 0.2348, Reported CI=[0.17-0.3] unit decrease, P=1E-12, Reported Effect Allele=?, n= 17,400 Hispanic or Latin American individuals (Hodonsky CJ, 2020)], platelet count (1 study): [Effect Size= 0.107202, Reported CI=[0.1-0.115] SD units decrease, P=6E-166, Reported Effect Allele=G, n= 145,648 East Asian ancestry individuals (Chen MH, 2020)], hemoglobin measurement (1 study): [Effect Size= 0.0403, Reported CI=[0.037-0.044] unit decrease, P=1E-108, Reported Effect Allele=A, n= 350,474 European ancestry individuals, 152,447 East Asian ancestry individuals (Sakaue S, 2021)], red blood cell distribution width (1 study): [Effect Size= 0.0827, Reported CI=[0.063-0.102] unit increase, P=2E-16, Reported Effect Allele=?, n= 6,141 African American individuals, 17,272 Hispanic or Latin American individuals, 9,611 European ancestry individuals, 123 Asian ancestry individuals, 20 Native American ancestry individuals, 382 individuals (Hodonsky CJ, 2020)], total cholesterol measurement (1 study): [Effect Size= 0.043, Reported CI=unit increase, P=3E-16, Reported Effect Allele=G, n= 76,627 European ancestry individuals, 7,795 Hispanic individuals, 6,855 East Asian ancestry individuals, 2,958 African American individuals, 439 South Asian ancestry individuals (Hoffmann TJ, 2018)], low density lipoprotein cholesterol measurement (1 study): [Effect Size= 0.041, Reported CI=unit increase, P=2E-14, Reported Effect Allele=G, n= 76,627 European ancestry individuals, 7,795 Hispanic individuals, 6,855 East Asian ancestry individuals, 2,958 African American individuals, 439 South Asian ancestry individuals (Hoffmann TJ, 2018)], erythrocyte count, mean corpuscular hemoglobin concentration, mean corpuscular volume, hematocrit, mean corpuscular hemoglobin, red blood cell distribution width (1 study): [Effect Size= NA, Reported CI=NA, P=1E-11, Reported Effect Allele=?, n= 29,513 European ancestry individuals (Hodonsky CJ, 2020)], mean corpuscular hemoglobin concentration (1 study): [Effect Size= 0.0442, Reported CI=[0.027-0.061] unit decrease, P=4E-7, Reported Effect Allele=?, n= 29,587 European ancestry individuals (Hodonsky CJ, 2020)], hematocrit (1 study): [Effect Size= 0.2122, Reported CI=[0.12-0.3] unit increase, P=3E-6, Reported Effect Allele=?, n= 20,704 Hispanic or Latin American individuals (Hodonsky CJ, 2020)]	-	-	-	-	-	-	-	-	-	-	-	-
		HBS1L	rs35959442	chr6:135103041:C:G	LD_proxy	EUR	0.2718	-	0.91	-	0.987	-	no	no	no	no	no	no	yes	no	no	no	yes	no	no	no	no	no	no	no	no	no	-	-	no	-	-	rs9376090	chr6:135090090:T:C	chr6:135424179	-	-	-	-	-	-	-	-	5_prime_UTR_variant	MODIFIER	HBS1L	ENSG00000112339	Transcript	ENST00000529882.5	protein_coding	`1/5	`-	-	-	-	-	-	8.888		6.798	0.528321	0.45	-	-	-	GH06J135100	Enhancer	A673, CD4+ ab T cells, CD4+ ab T cells (PB), CD4+ ab memory T cells (PB), CD4+ ab T cells (VB), CD8+ ab T cells (CB), Central memory CD4+ ab T cells (VB), DND-41, Erythroblasts (CB), Effector memory CD8+ ab T cells (VB), MM.1S, CD14+CD16- monocytes (CB), CD14+CD16- monocytes (VB), B cells (VB), Neutrophils (VB), Neutrophilic myelocytes (BM), Thymus, Thymus (fetal), T cells (PB), Jurkat, natural killer cell, T-cell, thymus	K562 [CEBPG, ZNF384, CEBPB, HMBOX1, CBFA2T3], GM12878 [MAZ, TRIM22, ELF1, BHLHE40, IKZF1, RB1, NR2F1, ATF2, TCF7, TCF12, TARDBP, RAD51, MTA2, IKZF2, YY1, RUNX3, NBN, RELB, MLLT1]	135100602	135105799	connected_gene=HBS1L [score=250.67], connected_gene=ALDH8A1 [score=15.20], connected_gene=MYB [score=10.19],	Ensembl	peak186145	3	-	-	yes	1	eosinophil count	eosinophil count (2 studies): [Effect Size= 0.036680203, Reported CI=[0.032-0.042] unit decrease, P=1E-44, Reported Effect Allele=G, n= 408,112 British individuals (Vuckovic D, 2020), Effect Size= 0.0366371, Reported CI=[0.029-0.044] unit decrease, P=5E-20, Reported Effect Allele=G, n= 172,275 European ancestry individuals (Astle WJ, 2016)]	-	-	-	-	-	-	-	-	-	-	-	-
		HBS1L	rs4895440	chr6:135105420:A:T	LD_proxy	EUR	0.2729	-	0.901	-	0.985	-	no	no	no	no	no	no	yes	no	no	no	no	no	no	no	no	no	no	no	yes	no	-	-	no	-	-	rs9376090	chr6:135090090:T:C	chr6:135426558	-	-	-	-	-	-	-	-	upstream_gene_variant	MODIFIER	HBS1L	ENSG00000112339	Transcript	ENST00000529882.5	protein_coding	`-	`-	-	-	-	-	-	1.366		0.619	-0.160946	0.45	-	-	-	GH06J135100	Enhancer	A673, CD4+ ab T cells, CD4+ ab T cells (PB), CD4+ ab memory T cells (PB), CD4+ ab T cells (VB), CD8+ ab T cells (CB), Central memory CD4+ ab T cells (VB), DND-41, Erythroblasts (CB), Effector memory CD8+ ab T cells (VB), MM.1S, CD14+CD16- monocytes (CB), CD14+CD16- monocytes (VB), B cells (VB), Neutrophils (VB), Neutrophilic myelocytes (BM), Thymus, Thymus (fetal), T cells (PB), Jurkat, natural killer cell, T-cell, thymus	K562 [CEBPG, ZNF384, CEBPB, HMBOX1, CBFA2T3], GM12878 [MAZ, TRIM22, ELF1, BHLHE40, IKZF1, RB1, NR2F1, ATF2, TCF7, TCF12, TARDBP, RAD51, MTA2, IKZF2, YY1, RUNX3, NBN, RELB, MLLT1]	135100602	135105799	connected_gene=HBS1L [score=250.67], connected_gene=ALDH8A1 [score=15.20], connected_gene=MYB [score=10.19],	Ensembl	-	-	-	-	yes	1	mean corpuscular volume	mean corpuscular volume (1 study): [Effect Size= 0.054670855, Reported CI=[0.039-0.07] unit increase, P=2E-12, Reported Effect Allele=T, n= 408,112 British individuals (Vuckovic D, 2020)]	-	-	-	-	-	-	-	-	-	-	-	-
		HBS1L	rs4895441	chr6:135105435:A:G	LD_proxy	EUR	0.2703	-	0.913	-	0.985	-	no	no	no	no	no	no	yes	no	no	no	no	no	no	no	no	no	no	no	yes	no	-	-	no	-	-	rs9376090	chr6:135090090:T:C	chr6:135426573	-	-	-	-	-	-	-	-	upstream_gene_variant	MODIFIER	HBS1L	ENSG00000112339	Transcript	ENST00000529882.5	protein_coding	`-	`-	-	-	-	-	benign	2.876		3.656	0.245901	0.45	-	-	-	GH06J135100	Enhancer	A673, CD4+ ab T cells, CD4+ ab T cells (PB), CD4+ ab memory T cells (PB), CD4+ ab T cells (VB), CD8+ ab T cells (CB), Central memory CD4+ ab T cells (VB), DND-41, Erythroblasts (CB), Effector memory CD8+ ab T cells (VB), MM.1S, CD14+CD16- monocytes (CB), CD14+CD16- monocytes (VB), B cells (VB), Neutrophils (VB), Neutrophilic myelocytes (BM), Thymus, Thymus (fetal), T cells (PB), Jurkat, natural killer cell, T-cell, thymus	K562 [CEBPG, ZNF384, CEBPB, HMBOX1, CBFA2T3], GM12878 [MAZ, TRIM22, ELF1, BHLHE40, IKZF1, RB1, NR2F1, ATF2, TCF7, TCF12, TARDBP, RAD51, MTA2, IKZF2, YY1, RUNX3, NBN, RELB, MLLT1]	135100602	135105799	connected_gene=HBS1L [score=250.67], connected_gene=ALDH8A1 [score=15.20], connected_gene=MYB [score=10.19],	Ensembl	-	-	-	-	yes	6	red blood cell density measurement, mean corpuscular volume, mitochondrial DNA measurement, platelet count, leukocyte count, mean corpuscular hemoglobin concentration	red blood cell density measurement (1 study): [Effect Size= NA, Reported CI=NA, P=2E-1754, Reported Effect Allele=G, n= 727,624 African American or Afro-Caribbean, African ancestry, European ancestry, East Asian ancestry, Hispanic or Latin American and South Asian ancestry individuals (Chen MH, 2020)], mean corpuscular volume (2 studies): [Effect Size= 0.01, Reported CI=[0.007-0.009] fl decrease, P=7E-86, Reported Effect Allele=G, n= 24,167 European ancestry individuals (Ganesh SK, 2009), Effect Size= 0.0088, Reported CI=[0.0051-0.0125] unit increase, P=3E-6, Reported Effect Allele=G, n= 1,664 Val Borbera (founder/genetic isolate) individuals (Pistis G, 2013)], mitochondrial DNA measurement (2 studies): [Effect Size= 0.031499, Reported CI=[0.026-0.037] unit increase, P=9E-28, Reported Effect Allele=G, n= 295,150 European ancestry individuals (Hagg S, 2020), Effect Size= 0.0177, Reported CI=[0.013-0.022] unit increase, P=8E-14, Reported Effect Allele=G, n= 395,718 British, Irish, Other White, South Asian, African ancestry individuals (Chong M, 2022)], platelet count (2 studies): [Effect Size= 5.664745, Reported CI=[4.31-7.02] unit increase, P=2E-16, Reported Effect Allele=?, n= 8,850 African American individuals, 18,949 Hispanic/Latino individuals, 541 Asian ancestry individuals, 603 Native American ancestry individuals, 385 individuals (Wojcik GL, 2019), Effect Size= 5.39, Reported CI=[3.39-7.39] unit decrease, P=1E-7, Reported Effect Allele=A, n= 12,491 Hispanic/Latin American individuals (Schick UM, 2016)], leukocyte count (2 studies): [Effect Size= 0.018, Reported CI=[0.012-0.024] unit increase, P=9E-11, Reported Effect Allele=A, n= 16,843 Japanese ancestry individuals, 19,509 European ancestry individuals, 16,388 African American individuals (Keller MF, 2014), Effect Size= 0.073, Reported CI=[0.049-0.097] unit decrease, P=2E-9, Reported Effect Allele=G, n= 14,677 Japanese ancestry individuals (Kamatani Y, 2010)], mean corpuscular hemoglobin concentration (1 study): [Effect Size= 0.0928, Reported CI=[0.054-0.132] unit decrease, P=3E-6, Reported Effect Allele=A, n= 7,943 African American children, 6,234 European ancestry children (Li J, 2012)]	-	-	-	-	-	-	-	-	-	-	-	-
		HBS1L	rs56293029	chr6:135097901:C:A	LD_proxy	EUR	0.2621	-	0.978	-	0.999	-	no	no	no	no	no	no	no	-	-	-	no	no	no	no	no	no	no	no	no	no	-	-	no	-	-	rs9376090	chr6:135090090:T:C	chr6:135419039	-	-	-	-	-	-	-	-	intron_variant	MODIFIER	HBS1L	ENSG00000112339	Transcript	ENST00000529882.5	protein_coding	`-	`1/4	-	-	-	-	-	0.547		0.292	-0.313357	0.45	-	-	-	-	-	-	-	-	-	-	-	-	-	-	-	yes	1	liver fibrosis measurement	liver fibrosis measurement (1 study): [Effect Size= 0.004226, Reported CI=unit decrease, P=1E-14, Reported Effect Allele=?, n= 33,437 British ancestry individuals (Innes H, 2020)]	-	-	-	-	-	-	-	-	-	-	-	-
		HBS1L	rs66650371	chr6:135097494:TTAC:T	LD_proxy	EUR	0.2607	-	0.985	-	0.998	-	no	no	no	no	yes	no	no	-	-	-	no	no	no	no	no	no	no	no	yes	no	-	-	no	-	-	rs9376090	chr6:135090090:T:C	chr6:135418632	-	-	-	-	-	-	-	-	intron_variant	MODIFIER	HBS1L	ENSG00000112339	Transcript	ENST00000529882.5	protein_coding	`-	`1/4	-	-	-	-	-	15.93		16.25	1.58118	0.45	-	-	-	-	-	-	-	-	-	-	-	-	-	-	-	yes	3	monocyte count, low density lipoprotein cholesterol measurement, platelet count	monocyte count (1 study): [Effect Size= 0.037353776, Reported CI=[0.032-0.042] unit decrease, P=2E-48, Reported Effect Allele=T, n= 408,112 British individuals (Vuckovic D, 2020)], low density lipoprotein cholesterol measurement (1 study): [Effect Size= 0.031, Reported CI=[0.024-0.038] mg dl-1 decrease, P=1E-19, Reported Effect Allele=?, n= 215,551 European ancestry individuals, 57,332 African American individuals, 24,743 Hispanic individuals (Klarin D, 2018)], platelet count (1 study): [Effect Size= 0.0812, Reported CI=[0.056-0.106] unit decrease, P=2E-10, Reported Effect Allele=T, n= 27,236 European ancestry individuals (Hu Y, 2021)]	-	-	-	-	-	-	-	-	-	-	-	-
		HBS1L	rs7758845	chr6:135107399:A:C	LD_proxy	EUR	0.2721	-	0.908	-	0.987	-	no	no	no	no	no	no	no	-	-	-	no	no	no	no	no	no	no	no	yes	no	-	-	no	-	-	rs9376090	chr6:135090090:T:C	chr6:135428537	-	-	-	-	-	-	-	-	upstream_gene_variant	MODIFIER	HBS1L	ENSG00000112339	Transcript	ENST00000529882.5	protein_coding	`-	`-	-	-	-	-	-	0.058		0.27	-0.329734	0.45	-	-	-	-	-	-	-	-	-	-	-	-	-	-	-	yes	1	red blood cell distribution width	red blood cell distribution width (1 study): [Effect Size= 0.094576, Reported CI=[0.09-0.099] SD unit increase, P=2E-440, Reported Effect Allele=A, n= 531,774 European ancestry individuals (Chen MH, 2020)]	-	-	-	-	-	-	-	-	-	-	-	-
		HBS1L	rs7776054	chr6:135097778:A:G	LD_proxy	EUR	0.2621	-	0.978	-	0.999	-	no	no	no	no	no	no	no	-	-	-	no	no	no	no	no	no	no	yes	yes	no	-	-	no	-	-	rs9376090	chr6:135090090:T:C	chr6:135418916	-	-	-	-	-	-	-	-	intron_variant	MODIFIER	HBS1L	ENSG00000112339	Transcript	ENST00000529882.5	protein_coding	`-	`1/4	-	-	-	-	-	4.923		6.921	0.540386	0.45	-	-	-	-	-	-	-	-	-	-	-	-	-	-	-	yes	20	mean corpuscular hemoglobin, erythrocyte count, mean corpuscular volume, hematocrit, platelet-to-lymphocyte ratio, platelet crit, platelet count, red blood cell distribution width, mean corpuscular hemoglobin concentration, myeloid white cell count, hemoglobin measurement, monocyte count, lymphocyte count, mean reticulocyte volume, neutrophil count, aspartate aminotransferase measurement, hemoglobin measurement, hemoglobin A2 measurement, HbA1c measurement, low density lipoprotein cholesterol measurement, apolipoprotein B measurement	erythrocyte count (1 study): [Effect Size= 0.1877004, Reported CI=[0.18-0.2] unit decrease, P=1E-469, Reported Effect Allele=G, n= 172,952 European ancestry individuals (Astle WJ, 2016)], mean corpuscular volume (2 studies): [Effect Size= 0.2032018, Reported CI=[0.2-0.21] unit increase, P=1E-560, Reported Effect Allele=G, n= 172,433 European ancestry individuals (Astle WJ, 2016), Effect Size= NA, Reported CI=NA, P=4E-119, Reported Effect Allele=?, n= up to 29,946 European ancestry individuals, up to 6150 African American individuals, 15,074 East Asian individuals. (van Rooij FJA, 2016)], mean corpuscular hemoglobin (4 studies): [Effect Size= 0.2159334, Reported CI=[0.21-0.22] unit increase, P=1E-628, Reported Effect Allele=G, n= 172,332 European ancestry individuals (Astle WJ, 2016), Effect Size= 0.1861, Reported CI=[0.18-0.19] unit increase novel, P=1E-376, Reported Effect Allele=?, n= 108,054 Japanese ancestry individuals (Kanai M, 2018), Effect Size= 0.01, Reported CI=[0.009-0.0111] pg decrease, P=7E-69, Reported Effect Allele=G, n= 24,167 European ancestry individuals (Ganesh SK, 2009), Effect Size= 0.0103, Reported CI=[0.0060-0.0146] unit increase, P=4E-6, Reported Effect Allele=G, n= 1,664 Val Borbera (founder/genetic isolate) individuals (Pistis G, 2013)], hematocrit (2 studies): [Effect Size= 0.077954, Reported CI=[0.074-0.082] SD unit decrease, P=4E-303, Reported Effect Allele=G, n= 562,259 European ancestry individuals (Chen MH, 2020), Effect Size= NA, Reported CI=NA, P=1E-8, Reported Effect Allele=?, n= up to 40,258 European ancestry individuals, up to 16,128 African American individuals, up to 15,252 East Asian ancestry individuals. (van Rooij FJA, 2016)], platelet-to-lymphocyte ratio (1 study): [Effect Size= NA, Reported CI=NA, P=1E-240, Reported Effect Allele=A, n= 234,552 European ancestry individuals (Kachuri L, 2021)], platelet crit (1 study): [Effect Size= 0.1357089, Reported CI=[0.13-0.14] unit increase, P=5E-233, Reported Effect Allele=G, n= 164,339 European ancestry individuals (Astle WJ, 2016)], platelet count (1 study): [Effect Size= 0.1191713, Reported CI=[0.11-0.13] unit increase, P=4E-181, Reported Effect Allele=G, n= 166,066 European ancestry individuals (Astle WJ, 2016)], red blood cell distribution width (1 study): [Effect Size= 0.09491537, Reported CI=[0.087-0.103] unit decrease, P=1E-122, Reported Effect Allele=G, n= 171,529 European ancestry individuals (Astle WJ, 2016)], mean corpuscular hemoglobin concentration (3 studies): [Effect Size= 0.09130758, Reported CI=[0.084-0.099] unit increase, P=2E-118, Reported Effect Allele=G, n= 172,851 European ancestry individuals (Astle WJ, 2016), Effect Size= 0.07997, Reported CI=[0.071-0.089] unit increase novel, P=1E-70, Reported Effect Allele=?, n= 108,728 Japanese ancestry individuals (Kanai M, 2018), Effect Size= NA, Reported CI=NA, P=1E-8, Reported Effect Allele=?, n= up to 21,020 European ancestry individuals, up to 3,621 African American individuals, up to 15,062 East Asian individuals. (van Rooij FJA, 2016)], myeloid white cell count (1 study): [Effect Size= 0.04663, Reported CI=[0.043-0.051] SD unit decrease, P=2E-110, Reported Effect Allele=G, n= 562,243 European ancestry individuals (Chen MH, 2020)], hemoglobin measurement (1 study): [Effect Size= 0.048, Reported CI=[NR] unit decrease, P=3E-84, Reported Effect Allele=G, n= 684,122 European ancestry individuals (Oskarsson GR, 2020)], monocyte count (3 studies): [Effect Size= NA, Reported CI=NA, P=1E-80, Reported Effect Allele=G, n= 639,696 African American or Afro-Caribbean, African ancestry, European ancestry, East Asian ancestry, Hispanic or Latin American and South Asian ancestry individuals (Chen MH, 2020), Effect Size= NA, Reported CI=NA, P=3E-24, Reported Effect Allele=A, n= 234,690 European ancestry individuals (Kachuri L, 2021), Effect Size= 0.04041738, Reported CI=[0.032-0.048] unit decrease, P=3E-23, Reported Effect Allele=G, n= 170,721 European ancestry individuals (Astle WJ, 2016)], lymphocyte count (2 studies): [Effect Size= 0.04014, Reported CI=[0.036-0.044] SD unit decrease, P=1E-77, Reported Effect Allele=G, n= 524,923 European ancestry individuals (Chen MH, 2020), Effect Size= NA, Reported CI=NA, P=9E-35, Reported Effect Allele=A, n= 234,778 European ancestry individuals (Kachuri L, 2021)], mean reticulocyte volume (1 study): [Effect Size= 0.10043314, Reported CI=[0.087-0.114] unit increase, P=1E-45, Reported Effect Allele=G, n= 408,112 British individuals (Vuckovic D, 2020)], neutrophil count (1 study): [Effect Size= NA, Reported CI=NA, P=5E-34, Reported Effect Allele=A, n= 234,802 European ancestry individuals (Kachuri L, 2021)], aspartate aminotransferase measurement (2 studies): [Effect Size= 0.0231, Reported CI=[0.019-0.027] unit decrease, P=1E-27, Reported Effect Allele=G, n= 342,990 European ancestry individuals, 150,068 East Asian ancestry individuals (Sakaue S, 2021), Effect Size= 9.14, Reported CI=z-score increase, P=6E-20, Reported Effect Allele=A, n= 389,565 European ancestry individuals (Chen VL, 2021)], hemoglobin measurement, hemoglobin A2 measurement (1 study): [Effect Size= 0.1762, Reported CI=[0.14-0.22] percentage increase, P=4E-19, Reported Effect Allele=G, n= 6,602 Sardinian founder individuals (Danjou F, 2015)], HbA1c measurement (1 study): [Effect Size= 0.06296, Reported CI=[0.049-0.077] unit decrease novel, P=3E-18, Reported Effect Allele=?, n= 42,790 Japanese ancestry individuals (Kanai M, 2018)], low density lipoprotein cholesterol measurement (2 studies): [Effect Size= 0.0162915, Reported CI=[0.012-0.021] unit increase, P=7E-12, Reported Effect Allele=A, n= 440,546 European ancestry individuals (Richardson TG, 2020), Effect Size= 0.051, Reported CI=[0.033-0.069] unit increase, P=4E-8, Reported Effect Allele=A, n= 32,285 East Asian ancestry individuals, 173,082 European ancestry individuals (Spracklen CN, 2017)], apolipoprotein B measurement (1 study): [Effect Size= 0.0135094, Reported CI=[0.0089-0.0182] unit increase, P=1E-8, Reported Effect Allele=A, n= 439,214 European ancestry individuals (Richardson TG, 2020)]	-	-	-	-	-	-	-	-	-	-	-	-
		HBS1L	rs9373124	chr6:135102071:T:C	LD_proxy	EUR	0.2758	-	0.892	-	0.987	-	no	no	no	no	no	no	yes	no	no	no	no	no	no	no	no	no	no	yes	yes	no	-	-	no	-	-	rs9376090	chr6:135090090:T:C	chr6:135423209	-	-	-	-	-	-	-	-	intron_variant	MODIFIER	HBS1L	ENSG00000112339	Transcript	ENST00000529882.5	protein_coding	`-	`1/4	-	-	-	-	-	1.2		0.713	-0.131563	0.45	-	-	-	GH06J135100	Enhancer	A673, CD4+ ab T cells, CD4+ ab T cells (PB), CD4+ ab memory T cells (PB), CD4+ ab T cells (VB), CD8+ ab T cells (CB), Central memory CD4+ ab T cells (VB), DND-41, Erythroblasts (CB), Effector memory CD8+ ab T cells (VB), MM.1S, CD14+CD16- monocytes (CB), CD14+CD16- monocytes (VB), B cells (VB), Neutrophils (VB), Neutrophilic myelocytes (BM), Thymus, Thymus (fetal), T cells (PB), Jurkat, natural killer cell, T-cell, thymus	K562 [CEBPG, ZNF384, CEBPB, HMBOX1, CBFA2T3], GM12878 [MAZ, TRIM22, ELF1, BHLHE40, IKZF1, RB1, NR2F1, ATF2, TCF7, TCF12, TARDBP, RAD51, MTA2, IKZF2, YY1, RUNX3, NBN, RELB, MLLT1]	135100602	135105799	connected_gene=HBS1L [score=250.67], connected_gene=ALDH8A1 [score=15.20], connected_gene=MYB [score=10.19],	Ensembl	-	-	-	-	yes	4	serum albumin measurement, mean corpuscular hemoglobin concentration, mean corpuscular hemoglobin, eosinophil count	serum albumin measurement (1 study): [Effect Size= 0.0181, Reported CI=[0.014-0.022] unit increase, P=8E-16, Reported Effect Allele=C, n= 315,268 European ancestry individuals, 120,539 East Asian ancestry individuals (Sakaue S, 2021)], mean corpuscular hemoglobin concentration (1 study): [Effect Size= 0, Reported CI=[0.002-0.003] g/dl decrease, P=7E-14, Reported Effect Allele=C, n= 24,167 European ancestry individuals (Ganesh SK, 2009)], mean corpuscular hemoglobin (1 study): [Effect Size= 0.073, Reported CI=[NR] pg increase, P=7E-14, Reported Effect Allele=?, n= 6,883 European ancestry individuals (Guo MH, 2016)], eosinophil count (1 study): [Effect Size= 0.08, Reported CI=[0.06-0.10] unit increase, P=1E-10, Reported Effect Allele=T, n= 8,794 Japanese ancestry individuals (Okada Y, 2011)]	-	-	-	-	-	-	-	-	-	-	-	-
		HBS1L	rs9376091	chr6:135098498:C:T	LD_proxy	EUR	0.262	-	0.979	-	0.998	-	no	no	no	no	no	no	no	-	-	-	no	no	no	no	no	no	no	no	yes	no	-	-	no	-	-	rs9376090	chr6:135090090:T:C	chr6:135419636	-	-	-	-	-	-	-	-	intron_variant	MODIFIER	HBS1L	ENSG00000112339	Transcript	ENST00000529882.5	protein_coding	`-	`1/4	-	-	-	-	-	1.364		0.96	-0.069452	0.45	-	-	-	-	-	-	-	-	-	-	-	-	-	-	-	yes	7	mean corpuscular hemoglobin concentration, eosinophil count, leukocyte count, neutrophil count, lactate measurement, monocyte count, erythrocyte count	mean corpuscular hemoglobin concentration (1 study): [Effect Size= 0.099028, Reported CI=[0.094-0.104] SD unit increase, P=1E-398, Reported Effect Allele=T, n= 491,553 European ancestry individuals (Chen MH, 2020)], eosinophil count (1 study): [Effect Size= NA, Reported CI=NA, P=2E-114, Reported Effect Allele=T, n= 583,850 African American or Afro-Caribbean, African ancestry, European ancestry, East Asian ancestry, Hispanic or Latin American and South Asian ancestry individuals (Chen MH, 2020)], leukocyte count (1 study): [Effect Size= NA, Reported CI=NA, P=2E-86, Reported Effect Allele=?, n= approximately 444,000 European ancestry individuals (Kichaev G, 2018)], neutrophil count (1 study): [Effect Size= 0.040054474, Reported CI=[0.035-0.045] unit decrease, P=8E-54, Reported Effect Allele=T, n= 408,112 British individuals (Vuckovic D, 2020)], lactate measurement (1 study): [Effect Size= 0.0352484, Reported CI=[0.026-0.045] unit decrease, P=1E-13, Reported Effect Allele=C, n= 114,806 European ancestry individuals (Richardson TG, 2022)], monocyte count (2 studies): [Effect Size= 0.037231, Reported CI=[0.027-0.047] SD units increase, P=1E-13, Reported Effect Allele=C, n= 88,929 East Asian ancestry individuals (Chen MH, 2020), Effect Size= 0.0296828, Reported CI=[0.021-0.039] unit decrease, P=1E-10, Reported Effect Allele=T, n= 95,119 East Asian ancestry individuals (Sakaue S, 2021)], erythrocyte count (1 study): [Effect Size= 0.021, Reported CI=[NR] 1,000,000/ŒºL decrease, P=7E-12, Reported Effect Allele=?, n= 7,113 European ancestry individuals (Guo MH, 2016)]	-	-	-	-	-	-	-	-	-	-	-	-
		HBS1L	rs9376092	chr6:135106006:C:A	LD_proxy	EUR	0.272	-	0.908	-	0.986	-	no	no	no	no	no	no	no	-	-	-	no	no	no	no	no	no	no	no	no	no	-	-	no	-	-	rs9376090	chr6:135090090:T:C	chr6:135427144	-	-	-	-	-	-	-	-	upstream_gene_variant	MODIFIER	HBS1L	ENSG00000112339	Transcript	ENST00000529882.5	protein_coding	`-	`-	-	-	-	-	-	0.372		1.841	0.070574	0.45	-	-	-	-	-	-	-	-	-	-	-	-	-	-	-	yes	2	obsolete_hemoglobin E disease, myeloproliferative disorder	obsolete_hemoglobin E disease (1 study): [Effect Size= 2.91, Reported CI=[2.12-3.99], P=2E-11, Reported Effect Allele=?, n= 235 Thai-Chinese ancestry mild cases, 383 Thai-Chinese ancestry severe cases (Nuinoon M, 2009)], myeloproliferative disorder (1 study): [Effect Size= 1.18, Reported CI=[1.10-1.26], P=5E-6, Reported Effect Allele=A, n= 524 European ancestry JAK2 negative cases, 2,674 European ancestry controls (Tapper W, 2015)]	-	-	-	-	-	-	-	-	-	-	-	-
		HBS1L	rs9389268	chr6:135098493:A:G	LD_proxy	EUR	0.2619	-	0.979	-	0.998	-	no	no	no	no	no	no	no	-	-	-	no	no	no	no	no	no	no	yes	yes	no	-	-	no	-	-	rs9376090	chr6:135090090:T:C	chr6:135419631	-	-	-	-	-	-	-	-	intron_variant	MODIFIER	HBS1L	ENSG00000112339	Transcript	ENST00000529882.5	protein_coding	`-	`1/4	-	-	-	-	-	3.884		4.32	0.302697	0.45	-	-	-	-	-	-	-	-	-	-	-	-	-	-	-	yes	10	eosinophil count, hemoglobin A1 measurement, lymphocyte count, blood protein measurement, low density lipoprotein cholesterol measurement, HbA1c measurement, mean corpuscular volume, red blood cell density measurement, mean corpuscular hemoglobin, aspartate aminotransferase measurement	eosinophil count (2 studies): [Effect Size= 0.045367, Reported CI=[0.041-0.05] SD unit decrease, P=4E-87, Reported Effect Allele=G, n= 474,237 European ancestry individuals (Chen MH, 2020), Effect Size= 0.0334, Reported CI=[0.03-0.037] unit decrease, P=3E-73, Reported Effect Allele=G, n= 349,856 European ancestry individuals, 93,063 East Asian ancestry individuals (Sakaue S, 2021)], hemoglobin A1 measurement (1 study): [Effect Size= 0.0411, Reported CI=[0.037-0.046] unit decrease, P=8E-74, Reported Effect Allele=G, n= 344,182 European ancestry individuals, 71,221 East Asian ancestry individuals (Sakaue S, 2021)], lymphocyte count (1 study): [Effect Size= 0.0336, Reported CI=[0.029-0.038] unit decrease, P=1E-46, Reported Effect Allele=G, n= 349,856 European ancestry individuals, 95,717 East Asian ancestry individuals (Sakaue S, 2021)], blood protein measurement (1 study): [Effect Size= 0.200563, Reported CI=[0.16-0.24] unit increase, P=6E-22, Reported Effect Allele=G, n= 5,365 Icelandic ancestry individuals (Gudjonsson A, 2022)], low density lipoprotein cholesterol measurement (1 study): [Effect Size= 0.0231, Reported CI=[0.018-0.028] unit decrease, P=3E-15, Reported Effect Allele=?, n= 324,708 British ancestry individuals (Ripatti P, 2020)], HbA1c measurement (1 study): [Effect Size= 0.0251, Reported CI=[0.019-0.031] unit increase, P=4E-15, Reported Effect Allele=A, n= 33,307 East Asian ancestry individuals (Chen J, 2021)], mean corpuscular volume (2 studies): [Effect Size= 0.19, Reported CI=[NR] fL increase, P=1E-13, Reported Effect Allele=?, n= 6,891 European ancestry individuals (Guo MH, 2016), Effect Size= 0.58, Reported CI=[0.38-0.78] fL decrease, P=3E-9, Reported Effect Allele=A, n= 12,502 Hispanic/Latino individuals (Hodonsky CJ, 2017)], red blood cell density measurement (1 study): [Effect Size= 0.142701, Reported CI=[0.1-0.18] SD units increase, P=2E-12, Reported Effect Allele=A, n= 9,302 Hispanic or Latin American individuals (Chen MH, 2020)], mean corpuscular hemoglobin (1 study): [Effect Size= 0.22, Reported CI=[0.14-0.30] pg decrease, P=8E-10, Reported Effect Allele=A, n= 12,502 Hispanic/Latino individuals (Hodonsky CJ, 2017)], aspartate aminotransferase measurement (1 study): [Effect Size= 0.02333, Reported CI=[0.016-0.031] unit decrease novel, P=4E-9, Reported Effect Allele=?, n= 134,154 Japanese ancestry individuals (Kanai M, 2018)]	-	-	-	-	-	-	-	-	-	-	-	-
		HBS1L	rs9389269	chr6:135106021:T:C	LD_proxy	EUR	0.2705	-	0.915	-	0.986	-	no	no	no	no	no	no	no	-	-	-	no	no	no	no	no	no	no	no	yes	no	-	-	no	-	-	rs9376090	chr6:135090090:T:C	chr6:135427159	-	-	-	-	-	-	-	-	upstream_gene_variant	MODIFIER	HBS1L	ENSG00000112339	Transcript	ENST00000529882.5	protein_coding	`-	`-	-	-	-	-	-	1.051		0.543	-0.18759	0.45	-	-	-	-	-	-	-	-	-	-	-	-	-	-	-	yes	2	liver fibrosis measurement, mean corpuscular volume	liver fibrosis measurement (1 study): [Effect Size= 0.01184, Reported CI=unit decrease, P=1E-21, Reported Effect Allele=?, n= 33,324 British ancestry individuals (Innes H, 2020)], mean corpuscular volume (1 study): [Effect Size= 0.6, Reported CI=[0.55-0.65] unit decrease, P=3E-19, Reported Effect Allele=T, n= 62,553 European ancestry individuals, 9,308 South Asian ancestry individuals (van der Harst P, 2012)]	-	-	-	-	-	-	-	-	-	-	-	-
		HBS1L	rs9399136	chr6:135081201:T:C	LD_proxy	EUR	0.2584	-	0.996	-	0.998	-	no	no	no	no	no	no	no	-	-	-	no	no	no	no	no	no	no	no	yes	no	-	-	no	-	-	rs9376090	chr6:135090090:T:C	chr6:135402339	-	-	-	-	-	-	-	-	intron_variant	MODIFIER	HBS1L	ENSG00000112339	Transcript	ENST00000529882.5	protein_coding	`-	`1/4	-	-	-	-	-	1.235		0.882	-0.08704	0.45	-	-	-	-	-	-	-	-	-	-	-	-	-	-	-	yes	7	mean corpuscular hemoglobin concentration, red blood cell distribution width, transferrin saturation measurement, serum iron measurement, leukocyte count, hemoglobin measurement, total iron binding capacity	mean corpuscular hemoglobin concentration (1 study): [Effect Size= NA, Reported CI=NA, P=7E-2446, Reported Effect Allele=C, n= 630,125 African American or Afro-Caribbean, African ancestry, European ancestry, East Asian ancestry, Hispanic or Latin American and South Asian ancestry individuals (Chen MH, 2020)], red blood cell distribution width (1 study): [Effect Size= NA, Reported CI=NA, P=1E-300, Reported Effect Allele=?, n= approximately 445,000 European ancestry individuals (Kichaev G, 2018)], transferrin saturation measurement (1 study): [Effect Size= 0.067, Reported CI=[0.057-0.077] SD increase, P=5E-39, Reported Effect Allele=C, n= 131,471 European ancestry individuals (Bell S, 2021)], serum iron measurement (1 study): [Effect Size= 0.057, Reported CI=[0.049-0.066] SD increase, P=1E-36, Reported Effect Allele=C, n= 163,511 European ancestry individuals (Bell S, 2021)], leukocyte count (1 study): [Effect Size= 0.04238, Reported CI=[0.034-0.051] unit decrease novel, P=4E-21, Reported Effect Allele=?, n= 107,964 Japanese ancestry individuals (Kanai M, 2018)], hemoglobin measurement (1 study): [Effect Size= 0.03809, Reported CI=[0.029-0.047] unit decrease novel, P=2E-17, Reported Effect Allele=?, n= 108,769 Japanese ancestry individuals (Kanai M, 2018)], total iron binding capacity (1 study): [Effect Size= 0.033, Reported CI=[0.044-0.023] SD decrease, P=3E-10, Reported Effect Allele=C, n= 135,430 European ancestry individuals (Bell S, 2021)]	-	-	-	-	-	-	-	-	-	-	-	-
		HBS1L	rs9399137	chr6:135097880:T:C	LD_proxy	EUR	0.2608	-	0.985	-	0.999	-	no	no	no	no	yes	no	no	-	-	-	no	no	no	no	no	no	no	yes	yes	no	-	-	no	-	-	rs9376090	chr6:135090090:T:C	chr6:135419018	-	-	-	-	-	-	-	-	intron_variant	MODIFIER	HBS1L	ENSG00000112339	Transcript	ENST00000529882.5	protein_coding	`-	`1/4	-	-	-	-	-	8.578		10.58	0.913508	0.45	-	-	-	-	-	-	-	-	-	-	-	-	-	-	-	yes	12	mean corpuscular volume, hematocrit, platelet count, hemoglobin measurement, hemoglobin measurement, fetal hemoglobin measurement, fetal hemoglobin measurement, mean corpuscular hemoglobin, HbA1c measurement, aspartate aminotransferase measurement, mean corpuscular hemoglobin concentration, hemoglobin A2 measurement, erythrocyte count	mean corpuscular volume (2 studies): [Effect Size= 0.1718, Reported CI=[0.16-0.18] unit increase novel, P=1E-320, Reported Effect Allele=?, n= 108,256 Japanese ancestry individuals (Kanai M, 2018), Effect Size= 0.5546, Reported CI=[0.39-0.71] unit decrease, P=1E-11, Reported Effect Allele=T, n= 7,943 African American children, 6,234 European ancestry children (Li J, 2012)], hematocrit (1 study): [Effect Size= 0.0641, Reported CI=[0.061-0.068] unit decrease, P=1E-265, Reported Effect Allele=C, n= 350,475 European ancestry individuals, 153,015 East Asian ancestry individuals (Sakaue S, 2021)], platelet count (6 studies): [Effect Size= 0.0996945, Reported CI=[0.093-0.106] unit increase, P=4E-182, Reported Effect Allele=C, n= 148,623 East Asian ancestry individuals (Sakaue S, 2021), Effect Size= 0.1049, Reported CI=[0.096-0.114] unit increase novel, P=2E-121, Reported Effect Allele=?, n= 108,208 Japanese ancestry individuals (Kanai M, 2018), Effect Size= 5.901, Reported CI=[5.1-6.7] 10^9/l increase, P=5E-47, Reported Effect Allele=C, n= 38,891 European ancestry individuals, 1,661 Val Borbera (founder/genetic isolate) individuals, 521 Carlantino (founder/genetic isolate) individuals, 1,198 Friuli Venezia Giulia (founder/genetic isolate) individuals, 1,213 South Tyrolean (founder/genetic isolate) individuals, 890 Sorbian (founder/genetic isolate) individuals, 4,292 Sardinian (founder/genetic isolate) individuals (Gieger C, 2011), Effect Size= 6.367816, Reported CI=[4.88-7.86] unit increase, P=5E-17, Reported Effect Allele=?, n= 8,850 African American individuals, 18,949 Hispanic/Latino individuals, 541 Asian ancestry individuals, 603 Native American ancestry individuals, 385 individuals (Wojcik GL, 2019), Effect Size= 5.51, Reported CI=[NR] unit decrease, P=8E-10, Reported Effect Allele=T, n= 13,582 European ancestry individuals (Shameer K, 2013), Effect Size= 0.16, Reported CI=[0.10-0.22] s.d. decrease, P=1E-9, Reported Effect Allele=T, n= 2,538 European ancestry individuals, 3,477 individuals (Ferreira MA, 2009)], hemoglobin measurement (1 study): [Effect Size= 0.048392, Reported CI=[0.044-0.053] SD unit decrease, P=2E-112, Reported Effect Allele=C, n= 563,946 European ancestry individuals (Chen MH, 2020)], hemoglobin measurement, fetal hemoglobin measurement (1 study): [Effect Size= 0.4202, Reported CI=[0.38-0.46] g/dl increase, P=1E-93, Reported Effect Allele=C, n= 6,602 Sardinian founder individuals (Danjou F, 2015)], fetal hemoglobin measurement (1 study): [Effect Size= 15.8, Reported CI=[NR] % variance, P=3E-36, Reported Effect Allele=?, n= 179 European ancestry individuals (Menzel S, 2007)], mean corpuscular hemoglobin (1 study): [Effect Size= 0.2519, Reported CI=[0.19-0.31] unit decrease, P=4E-15, Reported Effect Allele=T, n= 7,943 African American children, 6,234 European ancestry children (Li J, 2012)], HbA1c measurement (2 studies): [Effect Size= 0.07, Reported CI=[0.050-0.090] unit increase, P=9E-15, Reported Effect Allele=T, n= 17,290 East Asian ancestry individuals, 1,727 Malay ancestry individuals (Chen P, 2014), Effect Size= 0.13, Reported CI=[0.097-0.163] unit decrease, P=4E-13, Reported Effect Allele=C, n= 4,049 individuals (Appel EVR, 2018)], aspartate aminotransferase measurement (2 studies): [Effect Size= 0.0244695, Reported CI=[0.017-0.032] unit decrease, P=2E-11, Reported Effect Allele=C, n= 150,068 East Asian ancestry individuals (Sakaue S, 2021), Effect Size= 0.0237, Reported CI=[0.016-0.031] unit decrease, P=1E-9, Reported Effect Allele=?, n= 76,081 European ancestry individuals, 127,395 Japanese ancestry individuals (Nielsen JB, 2020)], mean corpuscular hemoglobin concentration (1 study): [Effect Size= 0.159497, Reported CI=[0.11-0.21] SD units decrease, P=2E-11, Reported Effect Allele=T, n= 8,181 South Asian ancestry individuals (Chen MH, 2020)], hemoglobin A2 measurement (1 study): [Effect Size= NA, Reported CI=NA, P=5E-9, Reported Effect Allele=C, n= 2,322 European ancestry individuals (Menzel S, 2012)], erythrocyte count (1 study): [Effect Size= 0.0361, Reported CI=[0.021-0.051] unit increase, P=3E-6, Reported Effect Allele=T, n= 7,943 African American children, 6,234 European ancestry children (Li J, 2012)]	-	-	-	-	-	-	-	-	-	-	-	-
		HBS1L	rs9402685	chr6:135098550:T:C	LD_proxy	EUR	0.2635	-	0.971	-	0.999	-	no	no	no	no	no	no	no	-	-	-	no	no	no	no	no	no	no	no	yes	no	-	-	no	-	-	rs9376090	chr6:135090090:T:C	chr6:135419688	-	-	-	-	-	-	-	-	intron_variant	MODIFIER	HBS1L	ENSG00000112339	Transcript	ENST00000529882.5	protein_coding	`-	`1/4	-	-	-	-	-	2.98		2.492	0.14193	0.45	-	-	-	-	-	-	-	-	-	-	-	-	-	-	-	yes	6	mean corpuscular hemoglobin, mean corpuscular volume, mean corpuscular hemoglobin concentration, neutrophil count, eosinophil count, HMG CoA reductase inhibitor use measurement	mean corpuscular hemoglobin (1 study): [Effect Size= 0.180529, Reported CI=[0.17-0.19] unit increase, P=1E-496, Reported Effect Allele=C, n= 128,028 East Asian ancestry individuals (Sakaue S, 2021)], mean corpuscular volume (2 studies): [Effect Size= 0.164362, Reported CI=[0.16-0.17] unit increase, P=2E-420, Reported Effect Allele=C, n= 129,832 East Asian ancestry individuals (Sakaue S, 2021), Effect Size= 0.140434, Reported CI=[0.095-0.186] SD units decrease, P=1E-9, Reported Effect Allele=T, n= 8,188 South Asian ancestry individuals (Chen MH, 2020)], mean corpuscular hemoglobin concentration (1 study): [Effect Size= NA, Reported CI=NA, P=6E-484, Reported Effect Allele=C, n= 642,173 African American or Afro-Caribbean, African ancestry, European ancestry, East Asian ancestry, Hispanic or Latin American and South Asian ancestry individuals (Chen MH, 2020)], neutrophil count (1 study): [Effect Size= 0.033846, Reported CI=[0.03-0.038] SD unit decrease, P=1E-52, Reported Effect Allele=C, n= 519,288 European ancestry individuals (Chen MH, 2020)], eosinophil count (1 study): [Effect Size= 0.042, Reported CI=[0.034-0.05] unit decrease, P=1E-23, Reported Effect Allele=C, n= 365,954 British ancestry individuals (Hoglund J, 2022)], HMG CoA reductase inhibitor use measurement (1 study): [Effect Size= 0.0338, Reported CI=[0.023-0.044] unit decrease, P=2E-10, Reported Effect Allele=C, n= 73,475 European ancestry cases, 216,910 European ancestry controls, 33,295 East Asian ancestry cases, 145,431 East Asian ancestry controls (Sakaue S, 2021)]	-	-	-	-	-	-	-	-	-	-	-	-
		HBS1L	rs9402686	chr6:135106679:G:A	LD_proxy	EUR	0.2693	-	0.92	-	0.986	-	no	no	no	no	no	no	no	-	-	-	no	no	no	no	no	no	no	no	yes	no	-	-	no	-	-	rs9376090	chr6:135090090:T:C	chr6:135427817	-	-	-	-	-	-	-	-	upstream_gene_variant	MODIFIER	HBS1L	ENSG00000112339	Transcript	ENST00000529882.5	protein_coding	`-	`-	-	-	-	-	-	0.377		2.386	0.131356	0.45	-	-	-	-	-	-	-	-	-	-	-	-	-	-	-	yes	6	platelet crit, mean corpuscular volume, platelet count, leukocyte count, diastolic blood pressure, L-arginine measurement	platelet crit (1 study): [Effect Size= 0.12064231, Reported CI=[0.12-0.13] unit increase, P=3E-457, Reported Effect Allele=A, n= 408,112 British individuals (Vuckovic D, 2020)], mean corpuscular volume (2 studies): [Effect Size= 0.82, Reported CI=[0.70-0.94] fl increase, P=7E-42, Reported Effect Allele=A, n= 4,627 European ancestry individuals (Soranzo N, 2009), Effect Size= 0.647, Reported CI=[0.44-0.85] fL increase, P=5E-10, Reported Effect Allele=A, n= Up to 53 African American individuals, 100 Asian ancestry individuals, 4,175 European ancestry individuals, 138 Hispanic or Latin American individuals, 30 Native American individuals, 11 Pacific Islander ancestry individuals, 168 unknown ancestry individuals (Read RW, 2019)], platelet count (1 study): [Effect Size= 6.188954, Reported CI=[5.26-7.12] unit increase, P=7E-39, Reported Effect Allele=A, n= 14,392 African American individuals, 13,985 Hispanic or Latin American individuals, 32,129 European ancestry individuals, 681 East Asian ancestry individuals, 13 individuals (Little A, 2021)], leukocyte count (1 study): [Effect Size= 0.0138, Reported CI=[0.0099-0.0177] unit decrease, P=4E-12, Reported Effect Allele=?, n= 16,843 Japanese ancestry individuals, 19,509 European ancestry individuals, 16,388 African American individuals (Keller MF, 2014)], diastolic blood pressure (1 study): [Effect Size= 0.10677447, Reported CI=[0.076-0.138] mmHg decrease, P=1E-11, Reported Effect Allele=A, n= 810,865 European ancestry individuals (Surendran P, 2020)], L-arginine measurement (1 study): [Effect Size= 6.335, Reported CI=(zscore) increase, P=2E-10, Reported Effect Allele=G, n= 30,724 Caucasian ancestry individuals (Lotta LA, 2021)]	-	-	-	-	-	-	-	-	-	-	-	-
	20	SNX13; PRPS1L1; HDAC9	rs4543433	chr7:17926529:C:A	lead	EUR, AFR	0.466	0.0453	-	-	-	-	no	no	no	no	no	no	no	-	-	-	no	no	no	no	no	no	no	no	no	no	-	-	no	-	-	rs4543433	chr7:17926529:C:A	chr7:17966152	A	0.448	0.022	0.003	1.72e-15	163054	0.373	-	intron_variant	MODIFIER	SNX13	ENSG00000071189	Transcript	ENST00000428135.7	protein_coding	`-	`1/25	-	-	-	-	-	1.806	noncoding	1.914	0.079524	0.523	-	-	-	-	-	-	-	-	-	-	-	-	-	-	-	yes	-	-	-	-	-	-	-	-	-	-	-	-	-	-	-
		SNX13; PRPS1L1; HDAC9	rs1051603	chr7:17822402:G:C	LD_proxy	EUR, AFR	0.4699	0.0457	0.955	0.941	0.985	0.974	no	no	no	no	no	no	no	-	-	-	no	no	no	no	no	no	no	no	no	no	-	-	no	-	-	rs4543433	chr7:17926529:C:A	chr7:17862025	-	-	-	-	-	-	-	-	intron_variant	MODIFIER	SNX13	ENSG00000071189	Transcript	ENST00000428135.7	protein_coding	`-	`17/25	-	-	-	-	-	1.32		0.894	-0.08424	0.523	-	-	-	-	-	-	-	-	-	-	-	-	-	-	-	yes	-	-	-	-	-	-	-	-	-	-	-	-	-	-	-
		SNX13; PRPS1L1; HDAC9	rs1524775	chr7:17896742:G:A	LD_proxy	EUR, AFR	0.4695	0.0464	0.979	0.958	0.996	0.991	no	no	no	no	no	no	no	-	-	-	no	no	no	no	no	no	no	no	no	no	-	-	no	-	-	rs4543433	chr7:17926529:C:A	chr7:17936365	-	-	-	-	-	-	-	-	intron_variant	MODIFIER	SNX13	ENSG00000071189	Transcript	ENST00000428135.7	protein_coding	`-	`2/25	-	-	-	-	-	0.442		2.618	0.154055	0.523	-	-	-	-	-	-	-	-	-	-	-	-	-	-	-	yes	-	-	-	-	-	-	-	-	-	-	-	-	-	-	-
		SNX13; PRPS1L1; HDAC9	rs2103144	chr7:17900529:T:C	LD_proxy	EUR, AFR	0.467	0.0461	0.982	0.966	0.993	0.991	no	no	no	no	no	no	yes	no	no	no	yes	no	no	no	no	no	no	no	no	no	-	-	no	-	-	rs4543433	chr7:17926529:C:A	chr7:17940152	-	-	-	-	-	-	-	-	intron_variant	MODIFIER	SNX13	ENSG00000071189	Transcript	ENST00000428135.7	protein_coding	`-	`1/25	-	-	-	-	-	3.547		2.825	0.17335	0.523	-	-	-	GH07J017900	Enhancer	GM23338 bipolar neurons, Foreskin melanocytes, H1-hESC, H9, HUES48, HUES6, HUES64, iPS-15b, iPS-20b, iPS DF 6.9, Left ventricle, Lung, Mammary myoepithelial cells, Pancreas, Psoas muscle, Stomach, H1 trophoblast, UCSF-4	-	17900201	17902000	connected_gene=SNX13 [score=9.35], connected_gene=lnc-HDAC9-10 [score=0.44], connected_gene=lnc-PRPS1L1-3 [score=0.29],	Ensembl	peak191299	4	-	-	yes	-	-	-	-	-	-	-	-	-	-	-	-	-	-	-
		SNX13; PRPS1L1; HDAC9	rs2177652	chr7:17855310:G:A	LD_proxy	EUR, AFR	0.4401	0.0449	0.882	0.94	0.989	0.974	no	no	no	no	no	no	no	-	-	-	no	no	yes	yes	no	no	no	no	no	no	-	-	no	-	-	rs4543433	chr7:17926529:C:A	chr7:17894933	-	-	-	-	-	-	-	-	intron_variant	MODIFIER	SNX13	ENSG00000071189	Transcript	ENST00000428135.7	protein_coding	`-	`9/25	-	-	-	-	-	1.276		1.18	-0.026169	0.523	-	-	-	-	-	-	-	-	-	-	-	-	-	-	-	yes	6	fibrinogen measurement, plasminogen activator inhibitor 1 measurement, fibrinogen measurement, tissue plasminogen activator measurement, fibrinogen measurement, factor VII measurement, factor XI measurement, fibrinogen measurement, tissue plasminogen activator measurement, factor VII measurement, venous thromboembolism, fibrinogen measurement, fibrinogen measurement, coronary artery disease	fibrinogen measurement, plasminogen activator inhibitor 1 measurement (1 study): [Effect Size= NA, Reported CI=NA, P=3E-14, Reported Effect Allele=?, n= 120,246 European ancestry individuals with fibrinogen measurements, 19,599 European ancestry individuals with PAI1 measurements (Temprano-Sagrera G, 2022)], fibrinogen measurement, tissue plasminogen activator measurement (1 study): [Effect Size= NA, Reported CI=NA, P=3E-14, Reported Effect Allele=?, n= 120,246 European ancestry individuals with fibrinogen measurements, 26,929 European ancestry individuals with tPA measurements (Temprano-Sagrera G, 2022)], fibrinogen measurement, factor VII measurement (1 study): [Effect Size= NA, Reported CI=NA, P=3E-14, Reported Effect Allele=?, n= 120,246 European ancestry individuals with fibrinogen measurements, 27,495 European or African American individuals with factor VII measurements (Temprano-Sagrera G, 2022)], factor XI measurement, fibrinogen measurement, tissue plasminogen activator measurement, factor VII measurement (1 study): [Effect Size= NA, Reported CI=NA, P=5E-14, Reported Effect Allele=?, n= 120,246 European ancestry individuals with fibrinogen measurements, 27,495 European or African American individuals with factor VII measurements, 16,169 European ancestry individuals with factor XI measurements, 26,929 European ancestry individuals with tPA measurements (Temprano-Sagrera G, 2022)], venous thromboembolism, fibrinogen measurement (1 study): [Effect Size= NA, Reported CI=NA, P=2E-13, Reported Effect Allele=?, n= 120,246 European ancestry individuals with measurements, 30,234 European or African American VTE cases, 172,122 European or African American VTE controls (Temprano-Sagrera G, 2022)], fibrinogen measurement, coronary artery disease (1 study): [Effect Size= NA, Reported CI=NA, P=5E-13, Reported Effect Allele=?, n= 172,122 European, South Asian or East Asian CAD cases, 566,864 European, South Asian or East Asian CAD controls, 120,246 European ancestry individuals with measurements (Temprano-Sagrera G, 2022)]	-	-	-	-	-	-	-	-	-	-	-	-
		SNX13; PRPS1L1; HDAC9	rs2691552	chr7:17884121:T:C	LD_proxy	EUR, AFR	0.4661	0.0449	0.972	0.974	0.986	0.991	no	no	no	no	no	no	no	-	-	-	no	no	no	no	no	no	no	no	no	no	-	-	no	-	-	rs4543433	chr7:17926529:C:A	chr7:17923744	-	-	-	-	-	-	-	-	intron_variant	MODIFIER	SNX13	ENSG00000071189	Transcript	ENST00000428135.7	protein_coding	`-	`5/25	-	-	-	-	-	1.154		1.235	-0.01653	0.523	-	-	-	-	-	-	-	-	-	-	-	-	-	-	-	yes	-	-	-	-	-	-	-	-	-	-	-	-	-	-	-
		SNX13; PRPS1L1; HDAC9	rs2691557	chr7:17902974:T:C	LD_proxy	EUR, AFR	0.4665	0.0453	0.99	0.983	0.996	0.991	no	no	no	no	no	no	yes	no	no	yes	no	no	no	no	no	no	no	no	no	no	-	-	no	-	-	rs4543433	chr7:17926529:C:A	chr7:17942597	-	-	-	-	-	-	-	-	intron_variant	MODIFIER	SNX13	ENSG00000071189	Transcript	ENST00000428135.7	protein_coding	`-	`1/25	-	-	-	-	-	2.874		1.848	0.071527	0.523	-	-	-	GH07J017902	Enhancer	CD4+ ab T cells (VB), CD8+ ab T cells (CB), Central memory CD4+ ab T cells (VB), Effector memory CD8+ ab T cells (VB), H1-hESC, iPS-20b, iPS DF 19.11, M2 macrophage (VB), Neutrophils (CB), Neutrophils (VB)	liver [RXRA, HNF4A], HepG2 [CEBPA, HOMEZ, SOX5, CEBPG, NR2F6, NFIL3, PPARG, HLF, GATAD2A, SOX13, TFE3, ZGPAT], GM12878 [MTA2], HEK293 [PRDM1]	17902202	17904799	connected_gene=SNX13 [score=11.19], connected_gene=lnc-HDAC9-10 [score=0.44], connected_gene=lnc-PRPS1L1-3 [score=0.29],	Ensembl	-	-	-	-	yes	-	-	-	-	-	-	-	-	-	-	-	-	-	-	-
		SNX13; PRPS1L1; HDAC9	rs4721661	chr7:17834677:G:A	LD_proxy	EUR, AFR	0.4689	0.0464	0.954	0.958	0.983	0.991	no	no	no	no	no	no	no	-	-	-	no	no	no	no	no	no	no	no	no	no	-	-	no	-	-	rs4543433	chr7:17926529:C:A	chr7:17874300	-	-	-	-	-	-	-	-	intron_variant	MODIFIER	SNX13	ENSG00000071189	Transcript	ENST00000428135.7	protein_coding	`-	`14/25	-	-	-	-	-	0.101		0.591	-0.17051	0.523	-	-	-	-	-	-	-	-	-	-	-	-	-	-	-	yes	-	-	-	-	-	-	-	-	-	-	-	-	-	-	-
		SNX13; PRPS1L1; HDAC9	chr7:17779864:TAAAAG:T	chr7:17779864:TAAAAG:T	LD_proxy	EUR	0.4726	-	0.933	-	0.979	-	no	no	no	no	-	-	no	-	-	-	no	no	no	no	no	no	no	no	no	no	-	-	no	-	-	rs4543433	chr7:17926529:C:A	chr7:17819488	-	-	-	-	-	-	-	-	-	-	-	-	-	-	-	-	-	-	-	-	-	-	1.248		-	-	-	-	-	-	-	-	-	-	-	-	-	-	-	-	-	-	yes	-	-	-	-	-	-	-	-	-	-	-	-	-	-	-
		SNX13; PRPS1L1; HDAC9	chr7:17784576:TTCTG:T	chr7:17784576:TTCTG:T	LD_proxy	EUR	0.4715	-	0.941	-	0.981	-	no	no	no	no	-	-	no	-	-	-	no	no	no	no	no	no	no	no	no	no	-	-	no	-	-	rs4543433	chr7:17926529:C:A	chr7:17824200	-	-	-	-	-	-	-	-	-	-	-	-	-	-	-	-	-	-	-	-	-	-	1.353		-	-	-	-	-	-	-	-	-	-	-	-	-	-	-	-	-	-	yes	-	-	-	-	-	-	-	-	-	-	-	-	-	-	-
		SNX13; PRPS1L1; HDAC9	chr7:17819892:AAC:A	chr7:17819892:AAC:A	LD_proxy	EUR	0.4726	-	0.938	-	0.981	-	no	no	no	no	-	-	no	-	-	-	no	no	no	no	no	no	no	no	no	no	-	-	no	-	-	rs4543433	chr7:17926529:C:A	chr7:17859515	-	-	-	-	-	-	-	-	-	-	-	-	-	-	-	-	-	-	-	-	-	-	1.079		-	-	-	-	-	-	-	-	-	-	-	-	-	-	-	-	-	-	yes	-	-	-	-	-	-	-	-	-	-	-	-	-	-	-
		SNX13; PRPS1L1; HDAC9	chr7:17850790:CA:C	chr7:17850790:CA:C	LD_proxy	EUR	0.4684	-	0.959	-	0.984	-	no	no	no	no	-	-	no	-	-	-	no	no	no	no	no	no	no	no	no	no	-	-	no	-	-	rs4543433	chr7:17926529:C:A	chr7:17890413	-	-	-	-	-	-	-	-	-	-	-	-	-	-	-	-	-	-	-	-	-	-	0.101		-	-	-	-	-	-	-	-	-	-	-	-	-	-	-	-	-	-	yes	-	-	-	-	-	-	-	-	-	-	-	-	-	-	-
		SNX13; PRPS1L1; HDAC9	rs10249221	chr7:17782436:G:A	LD_proxy	EUR	0.4706	-	0.942	-	0.98	-	no	yes	no	no	no	no	yes	no	no	yes	no	no	no	no	no	no	no	no	no	no	-	-	no	-	-	rs4543433	chr7:17926529:C:A	chr7:17822060	-	-	-	-	-	-	-	-	regulatory_region_variant	MODIFIER	-	-	RegulatoryFeature	ENSR00001271898	enhancer	`-	`-	-	-	-	-	-	2.297		2.328	0.125378	-	-	-	-	GH07J017781	Enhancer	A673, Astrocytes, GM23338 bipolar neurons, EPC (VB), Foreskin keratinocytes, Endothelial cells of umbilical vein, Keratinocytes, Mammary epithelial cells, H1 mesenchymal stem cells, NHLF, Osteoblasts, PC-3, PC-9, Small intestine, Thymus, astrocyte, fibroblast of lung	HepG2 [RBM22], SK-N-SH [JUND], K562 [ZNF592], IMR-90 [NFE2L2, FOS]	17781600	17783000	connected_gene=SNX13 [score=10.73], connected_gene=lnc-HDAC9-11 [score=0.44], connected_gene=piR-35897 [score=0.35],	Ensembl	-	-	-	-	yes	-	-	-	-	-	-	-	-	-	-	-	-	-	-	-
		SNX13; PRPS1L1; HDAC9	rs10264355	chr7:17782391:T:C	LD_proxy	EUR	0.4706	-	0.942	-	0.98	-	no	yes	no	no	no	no	yes	no	no	yes	no	no	no	no	no	no	no	no	no	no	-	-	no	-	-	rs4543433	chr7:17926529:C:A	chr7:17822015	-	-	-	-	-	-	-	-	regulatory_region_variant	MODIFIER	-	-	RegulatoryFeature	ENSR00001271898	enhancer	`-	`-	-	-	-	-	-	2.981		2.74	0.165485	-	-	-	-	GH07J017781	Enhancer	A673, Astrocytes, GM23338 bipolar neurons, EPC (VB), Foreskin keratinocytes, Endothelial cells of umbilical vein, Keratinocytes, Mammary epithelial cells, H1 mesenchymal stem cells, NHLF, Osteoblasts, PC-3, PC-9, Small intestine, Thymus, astrocyte, fibroblast of lung	HepG2 [RBM22], SK-N-SH [JUND], K562 [ZNF592], IMR-90 [NFE2L2, FOS]	17781600	17783000	connected_gene=SNX13 [score=10.73], connected_gene=lnc-HDAC9-11 [score=0.44], connected_gene=piR-35897 [score=0.35],	Ensembl	-	-	-	-	yes	-	-	-	-	-	-	-	-	-	-	-	-	-	-	-
		SNX13; PRPS1L1; HDAC9	rs10264445	chr7:17782425:T:G	LD_proxy	EUR	0.4707	-	0.942	-	0.98	-	no	yes	no	no	no	no	yes	no	no	yes	no	no	no	no	no	no	no	no	no	no	-	-	no	-	-	rs4543433	chr7:17926529:C:A	chr7:17822049	-	-	-	-	-	-	-	-	regulatory_region_variant	MODIFIER	-	-	RegulatoryFeature	ENSR00001271898	enhancer	`-	`-	-	-	-	-	-	3.162		2.551	0.147605	-	-	-	-	GH07J017781	Enhancer	A673, Astrocytes, GM23338 bipolar neurons, EPC (VB), Foreskin keratinocytes, Endothelial cells of umbilical vein, Keratinocytes, Mammary epithelial cells, H1 mesenchymal stem cells, NHLF, Osteoblasts, PC-3, PC-9, Small intestine, Thymus, astrocyte, fibroblast of lung	HepG2 [RBM22], SK-N-SH [JUND], K562 [ZNF592], IMR-90 [NFE2L2, FOS]	17781600	17783000	connected_gene=SNX13 [score=10.73], connected_gene=lnc-HDAC9-11 [score=0.44], connected_gene=piR-35897 [score=0.35],	Ensembl	-	-	-	-	yes	-	-	-	-	-	-	-	-	-	-	-	-	-	-	-
		SNX13; PRPS1L1; HDAC9	rs10264447	chr7:17782430:T:C	LD_proxy	EUR	0.4706	-	0.942	-	0.98	-	no	yes	no	no	no	no	yes	no	no	yes	no	no	no	no	no	no	no	no	no	no	-	-	no	-	-	rs4543433	chr7:17926529:C:A	chr7:17822054	-	-	-	-	-	-	-	-	regulatory_region_variant	MODIFIER	-	-	RegulatoryFeature	ENSR00001271898	enhancer	`-	`-	-	-	-	-	-	2.415		1.49	0.02361	-	-	-	-	GH07J017781	Enhancer	A673, Astrocytes, GM23338 bipolar neurons, EPC (VB), Foreskin keratinocytes, Endothelial cells of umbilical vein, Keratinocytes, Mammary epithelial cells, H1 mesenchymal stem cells, NHLF, Osteoblasts, PC-3, PC-9, Small intestine, Thymus, astrocyte, fibroblast of lung	HepG2 [RBM22], SK-N-SH [JUND], K562 [ZNF592], IMR-90 [NFE2L2, FOS]	17781600	17783000	connected_gene=SNX13 [score=10.73], connected_gene=lnc-HDAC9-11 [score=0.44], connected_gene=piR-35897 [score=0.35],	Ensembl	-	-	-	-	yes	-	-	-	-	-	-	-	-	-	-	-	-	-	-	-
		SNX13; PRPS1L1; HDAC9	rs11768866	chr7:17925956:G:A	LD_proxy	EUR	0.4663	-	0.992	-	0.997	-	no	no	no	no	no	no	no	-	-	-	no	no	no	no	no	no	no	no	no	no	-	-	no	-	-	rs4543433	chr7:17926529:C:A	chr7:17965579	-	-	-	-	-	-	-	-	intron_variant	MODIFIER	SNX13	ENSG00000071189	Transcript	ENST00000428135.7	protein_coding	`-	`1/25	-	-	-	-	-	0.97		0.939	-0.074099	0.523	-	-	-	-	-	-	-	-	-	-	-	-	-	-	-	yes	-	-	-	-	-	-	-	-	-	-	-	-	-	-	-
		SNX13; PRPS1L1; HDAC9	rs12699918	chr7:17930277:G:A	LD_proxy	EUR	0.4663	-	0.99	-	0.996	-	no	no	no	no	no	no	no	-	-	-	no	no	no	no	no	no	no	no	no	no	-	-	no	-	-	rs4543433	chr7:17926529:C:A	chr7:17969900	-	-	-	-	-	-	-	-	intron_variant	MODIFIER	SNX13	ENSG00000071189	Transcript	ENST00000428135.7	protein_coding	`-	`1/25	-	-	-	-	-	1.576		1.214	-0.020249	0.523	-	-	-	-	-	-	-	-	-	-	-	-	-	-	-	yes	-	-	-	-	-	-	-	-	-	-	-	-	-	-	-
		SNX13; PRPS1L1; HDAC9	rs1357796	chr7:17833852:C:T	LD_proxy	EUR	0.4726	-	0.946	-	0.986	-	no	no	no	no	no	no	no	-	-	-	no	no	no	no	no	no	no	no	no	no	-	-	no	-	-	rs4543433	chr7:17926529:C:A	chr7:17873475	-	-	-	-	-	-	-	-	intron_variant	MODIFIER	SNX13	ENSG00000071189	Transcript	ENST00000428135.7	protein_coding	`-	`15/25	-	-	-	-	-	0.073		0.029	-0.775198	0.523	-	-	-	-	-	-	-	-	-	-	-	-	-	-	-	yes	-	-	-	-	-	-	-	-	-	-	-	-	-	-	-
		SNX13; PRPS1L1; HDAC9	rs1404414	chr7:17826764:C:T	LD_proxy	EUR	0.4717	-	0.949	-	0.985	-	no	no	no	no	no	no	no	-	-	-	no	no	no	no	no	no	no	no	no	no	-	-	no	-	-	rs4543433	chr7:17926529:C:A	chr7:17866387	-	-	-	-	-	-	-	-	intron_variant	MODIFIER	SNX13	ENSG00000071189	Transcript	ENST00000428135.7	protein_coding	`-	`16/25	-	-	-	-	-	0.152		0.341	-0.281358	0.523	-	-	-	-	-	-	-	-	-	-	-	-	-	-	-	yes	-	-	-	-	-	-	-	-	-	-	-	-	-	-	-
		SNX13; PRPS1L1; HDAC9	rs1404421	chr7:17777807:C:T	LD_proxy	EUR	0.472	-	0.934	-	0.978	-	no	no	no	no	no	no	no	-	-	-	no	no	no	no	no	no	no	no	no	no	-	-	no	-	-	rs4543433	chr7:17926529:C:A	chr7:17817431	-	-	-	-	-	-	-	-	intergenic_variant	MODIFIER	-	-	-	-	-	`-	`-	-	-	-	-	-	2.581		2.422	0.134937	-	-	-	-	-	-	-	-	-	-	-	-	-	-	-	-	yes	-	-	-	-	-	-	-	-	-	-	-	-	-	-	-
		SNX13; PRPS1L1; HDAC9	rs1404422	chr7:17795362:A:C	LD_proxy	EUR	0.4666	-	0.94	-	0.971	-	no	no	no	no	no	no	no	-	-	-	no	no	no	no	no	no	no	no	no	no	-	-	no	-	-	rs4543433	chr7:17926529:C:A	chr7:17834986	-	-	-	-	-	-	-	-	intron_variant	MODIFIER	SNX13	ENSG00000071189	Transcript	ENST00000428135.7	protein_coding	`-	`25/25	-	-	-	-	-	0.663		0.428	-0.235709	0.523	-	-	-	-	-	-	-	-	-	-	-	-	-	-	-	yes	-	-	-	-	-	-	-	-	-	-	-	-	-	-	-
		SNX13; PRPS1L1; HDAC9	rs1404424	chr7:17906981:A:G	LD_proxy	EUR	0.4668	-	0.986	-	0.994	-	no	no	no	no	no	no	yes	no	no	no	yes	no	no	no	no	no	no	no	no	no	-	-	no	-	-	rs4543433	chr7:17926529:C:A	chr7:17946604	-	-	-	-	-	-	-	-	intron_variant	MODIFIER	SNX13	ENSG00000071189	Transcript	ENST00000428135.7	protein_coding	`-	`1/25	-	-	-	-	-	2.226		0.786	-0.111259	0.523	-	-	-	GH07J017905	Enhancer	CD4+ ab T cells (VB), Central memory CD4+ ab T cells (VB), Effector memory CD8+ ab T cells (VB), Endothelial cells of umbilical vein (CB)	HEK293T [PKNOX1]	17906601	17907000	connected_gene=SNX13 [score=11.41], connected_gene=lnc-HDAC9-10 [score=0.67], connected_gene=lnc-PRPS1L1-3 [score=0.31],	Ensembl	peak191302	12	-	-	yes	-	-	-	-	-	-	-	-	-	-	-	-	-	-	-
		SNX13; PRPS1L1; HDAC9	rs1404425	chr7:17788034:A:G	LD_proxy	EUR	0.4671	-	0.953	-	0.978	-	no	no	no	no	no	no	no	-	-	-	no	no	no	no	no	no	no	no	no	no	-	-	no	-	-	rs4543433	chr7:17926529:C:A	chr7:17827658	-	-	-	-	-	-	-	-	downstream_gene_variant	MODIFIER	SNX13	ENSG00000071189	Transcript	ENST00000428135.7	protein_coding	`-	`-	-	-	-	-	-	7.534		2.378	0.130478	0.523	-	-	-	-	-	-	-	-	-	-	-	-	-	-	-	yes	-	-	-	-	-	-	-	-	-	-	-	-	-	-	-
		SNX13; PRPS1L1; HDAC9	rs144839998	chr7:17786095:AAGGAG:A	LD_proxy	EUR	0.4717	-	0.94	-	0.981	-	no	no	no	no	no	no	no	-	-	-	no	no	no	no	no	no	no	no	no	no	-	-	no	-	-	rs4543433	chr7:17926529:C:A	chr7:17825719	-	-	-	-	-	-	-	-	downstream_gene_variant	MODIFIER	SNX13	ENSG00000071189	Transcript	ENST00000428135.7	protein_coding	`-	`-	-	-	-	-	-	5.223		5.483	0.40506	0.523	-	-	-	-	-	-	-	-	-	-	-	-	-	-	-	yes	-	-	-	-	-	-	-	-	-	-	-	-	-	-	-
		SNX13; PRPS1L1; HDAC9	rs145940129	chr7:17783875:G:GGTCA	LD_proxy	EUR	0.4717	-	0.939	-	0.98	-	no	no	no	no	no	no	no	-	-	-	no	no	no	no	no	no	no	no	no	no	-	-	no	-	-	rs4543433	chr7:17926529:C:A	chr7:17823499	-	-	-	-	-	-	-	-	intergenic_variant	MODIFIER	-	-	-	-	-	`-	`-	-	-	-	-	-	1.81		1.374	0.006035	-	-	-	-	-	-	-	-	-	-	-	-	-	-	-	-	yes	-	-	-	-	-	-	-	-	-	-	-	-	-	-	-
		SNX13; PRPS1L1; HDAC9	rs146211890	chr7:17783729:TTTG:T	LD_proxy	EUR	0.4714	-	0.941	-	0.981	-	no	no	no	no	no	no	no	-	-	-	no	no	no	no	no	no	no	no	no	no	-	-	no	-	-	rs4543433	chr7:17926529:C:A	chr7:17823353	-	-	-	-	-	-	-	-	intergenic_variant	MODIFIER	-	-	-	-	-	`-	`-	-	-	-	-	-	4.089		4.233	0.295155	-	-	-	-	-	-	-	-	-	-	-	-	-	-	-	-	yes	-	-	-	-	-	-	-	-	-	-	-	-	-	-	-
		SNX13; PRPS1L1; HDAC9	rs1524774	chr7:17827352:A:G	LD_proxy	EUR	0.4695	-	0.951	-	0.982	-	no	no	no	no	no	no	no	-	-	-	no	no	no	no	no	no	no	no	no	no	-	-	no	-	-	rs4543433	chr7:17926529:C:A	chr7:17866975	-	-	-	-	-	-	-	-	intron_variant	MODIFIER	SNX13	ENSG00000071189	Transcript	ENST00000428135.7	protein_coding	`-	`16/25	-	-	-	-	-	3.691		6.776	0.5262	0.523	-	-	-	-	-	-	-	-	-	-	-	-	-	-	-	yes	-	-	-	-	-	-	-	-	-	-	-	-	-	-	-
		SNX13; PRPS1L1; HDAC9	rs1524776	chr7:17832470:C:A	LD_proxy	EUR	0.4719	-	0.947	-	0.985	-	no	no	no	no	no	no	no	-	-	-	no	no	no	no	no	no	no	no	no	no	-	-	no	-	-	rs4543433	chr7:17926529:C:A	chr7:17872093	-	-	-	-	-	-	-	-	intron_variant	MODIFIER	SNX13	ENSG00000071189	Transcript	ENST00000428135.7	protein_coding	`-	`15/25	-	-	-	-	-	1.858		1.466	0.020059	0.523	-	-	-	-	-	-	-	-	-	-	-	-	-	-	-	yes	-	-	-	-	-	-	-	-	-	-	-	-	-	-	-
		SNX13; PRPS1L1; HDAC9	rs1524777	chr7:17799986:C:T	LD_proxy	EUR	0.472	-	0.947	-	0.985	-	no	no	no	no	no	no	no	-	-	-	no	no	no	no	no	no	no	no	no	no	-	-	yes	no	no	rs4543433	chr7:17926529:C:A	chr7:17839609	-	-	-	-	-	-	-	-	intron_variant	MODIFIER	SNX13	ENSG00000071189	Transcript	ENST00000428135.7	protein_coding	`-	`22/25	-	-	-	-	-	0.145		0.211	-0.380363	0.523	-	-	-	-	-	-	-	-	-	-	-	-	-	-	-	yes	-	-	-	1	SNX13	1	Testis	SNX13 (1 tissue): Testis	SNX13: Testis [Slope= 0.287319, SE=0.0254306, P=1.88467e-24]	-	-	-	-	-	-
		SNX13; PRPS1L1; HDAC9	rs1830006	chr7:17788261:A:G	LD_proxy	EUR	0.466	-	0.954	-	0.977	-	no	no	no	no	no	no	no	-	-	-	no	no	no	no	no	no	no	no	no	no	-	-	no	-	-	rs4543433	chr7:17926529:C:A	chr7:17827885	-	-	-	-	-	-	-	-	downstream_gene_variant	MODIFIER	SNX13	ENSG00000071189	Transcript	ENST00000428135.7	protein_coding	`-	`-	-	-	-	-	-	2.521		1.175	-0.02707	0.523	-	-	-	-	-	-	-	-	-	-	-	-	-	-	-	yes	-	-	-	-	-	-	-	-	-	-	-	-	-	-	-
		SNX13; PRPS1L1; HDAC9	rs1852010	chr7:17786744:G:A	LD_proxy	EUR	0.4707	-	0.944	-	0.981	-	no	no	no	no	no	no	no	-	-	-	yes	no	no	no	no	no	no	no	no	no	-	-	no	-	-	rs4543433	chr7:17926529:C:A	chr7:17826368	-	-	-	-	-	-	-	-	downstream_gene_variant	MODIFIER	SNX13	ENSG00000071189	Transcript	ENST00000428135.7	protein_coding	`-	`-	-	-	-	-	-	1.135		1.062	-0.048183	0.523	-	-	-	-	-	-	-	-	-	-	-	peak191293	3	-	-	yes	-	-	-	-	-	-	-	-	-	-	-	-	-	-	-
		SNX13; PRPS1L1; HDAC9	rs1852011	chr7:17787004:A:G	LD_proxy	EUR	0.4653	-	0.941	-	0.971	-	no	no	no	no	no	no	no	-	-	-	no	no	no	no	no	no	no	no	no	no	-	-	no	-	-	rs4543433	chr7:17926529:C:A	chr7:17826628	-	-	-	-	-	-	-	-	downstream_gene_variant	MODIFIER	SNX13	ENSG00000071189	Transcript	ENST00000428135.7	protein_coding	`-	`-	-	-	-	-	-	3.273		1.736	0.057389	0.523	-	-	-	-	-	-	-	-	-	-	-	-	-	-	-	yes	-	-	-	-	-	-	-	-	-	-	-	-	-	-	-
		SNX13; PRPS1L1; HDAC9	rs1965534	chr7:17790488:T:C	LD_proxy	EUR	0.4679	-	0.945	-	0.976	-	no	no	no	no	no	no	no	-	-	-	no	no	no	no	no	no	no	no	no	no	-	-	no	-	-	rs4543433	chr7:17926529:C:A	chr7:17830112	-	-	-	-	-	-	-	-	downstream_gene_variant	MODIFIER	SNX13	ENSG00000071189	Transcript	ENST00000428135.7	protein_coding	`-	`-	-	-	-	-	-	0.222		0.82	-0.102435	0.523	-	-	-	-	-	-	-	-	-	-	-	-	-	-	-	yes	-	-	-	-	-	-	-	-	-	-	-	-	-	-	-
		SNX13; PRPS1L1; HDAC9	rs1997019	chr7:17787856:G:C	LD_proxy	EUR	0.4674	-	0.952	-	0.979	-	no	no	no	no	no	no	no	-	-	-	no	no	no	no	no	no	no	no	no	no	-	-	no	-	-	rs4543433	chr7:17926529:C:A	chr7:17827480	-	-	-	-	-	-	-	-	downstream_gene_variant	MODIFIER	SNX13	ENSG00000071189	Transcript	ENST00000428135.7	protein_coding	`-	`-	-	-	-	-	-	0.003		0.015	-0.892978	0.523	-	-	-	-	-	-	-	-	-	-	-	-	-	-	-	yes	-	-	-	-	-	-	-	-	-	-	-	-	-	-	-
		SNX13; PRPS1L1; HDAC9	rs2030725	chr7:17828708:T:C	LD_proxy	EUR	0.466	-	0.964	-	0.982	-	no	no	no	no	no	no	no	-	-	-	no	no	no	no	no	no	no	no	no	no	-	-	no	-	-	rs4543433	chr7:17926529:C:A	chr7:17868331	-	-	-	-	-	-	-	-	intron_variant	MODIFIER	SNX13	ENSG00000071189	Transcript	ENST00000428135.7	protein_coding	`-	`16/25	-	-	-	-	-	0.923		1.903	0.078229	0.523	-	-	-	-	-	-	-	-	-	-	-	-	-	-	-	yes	-	-	-	-	-	-	-	-	-	-	-	-	-	-	-
		SNX13; PRPS1L1; HDAC9	rs2140710	chr7:17855952:G:C	LD_proxy	EUR	0.4691	-	0.954	-	0.983	-	no	no	no	no	no	no	no	-	-	-	no	no	no	no	no	no	no	no	no	no	-	-	no	-	-	rs4543433	chr7:17926529:C:A	chr7:17895575	-	-	-	-	-	-	-	-	intron_variant	MODIFIER	SNX13	ENSG00000071189	Transcript	ENST00000428135.7	protein_coding	`-	`9/25	-	-	-	-	-	8.887		7.801	0.630056	0.523	-	-	-	-	-	-	-	-	-	-	-	-	-	-	-	yes	-	-	-	-	-	-	-	-	-	-	-	-	-	-	-
		SNX13; PRPS1L1; HDAC9	rs2254176	chr7:17785981:G:T	LD_proxy	EUR	0.4716	-	0.94	-	0.981	-	no	no	no	no	no	no	no	-	-	-	no	no	no	no	no	no	no	no	no	no	-	-	no	-	-	rs4543433	chr7:17926529:C:A	chr7:17825605	-	-	-	-	-	-	-	-	downstream_gene_variant	MODIFIER	SNX13	ENSG00000071189	Transcript	ENST00000428135.7	protein_coding	`-	`-	-	-	-	-	-	4.664		2.734	0.164963	0.523	-	-	-	-	-	-	-	-	-	-	-	-	-	-	-	yes	-	-	-	-	-	-	-	-	-	-	-	-	-	-	-
		SNX13; PRPS1L1; HDAC9	rs2389858	chr7:17868507:T:A	LD_proxy	EUR	0.4883	-	0.886	-	0.985	-	no	no	no	no	no	no	no	-	-	-	no	no	no	no	no	no	no	no	no	no	-	-	no	-	-	rs4543433	chr7:17926529:C:A	chr7:17908130	-	-	-	-	-	-	-	-	splice_polypyrimidine_tract_variant,intron_variant	LOW	SNX13	ENSG00000071189	Transcript	ENST00000428135.7	protein_coding	`-	`8/25	-	-	-	-	-	2.836		4.188	0.291323	0.523	-	-	-	-	-	-	-	-	-	-	-	-	-	-	-	yes	4	appendicular lean mass, cholesteryl esters:total lipids ratio, high density lipoprotein cholesterol measurement, total cholesterol measurement, triglycerides:total lipids ratio, low density lipoprotein cholesterol measurement	appendicular lean mass (1 study): [Effect Size= 0.0166, Reported CI=[0.013-0.02] unit increase, P=2E-18, Reported Effect Allele=A, n= 450,243 European ancestry individuals (Pei YF, 2020)], cholesteryl esters:total lipids ratio, high density lipoprotein cholesterol measurement (1 study): [Effect Size= 0.0240324, Reported CI=[0.016-0.032] unit increase, P=5E-9, Reported Effect Allele=T, n= 115,056 European ancestry individuals (Richardson TG, 2022)], total cholesterol measurement (1 study): [Effect Size= 0.0113, Reported CI=[0.0076-0.015] unit decrease, P=6E-9, Reported Effect Allele=A, n= 344,278 European ancestry individuals, 135,808 East Asian ancestry individuals (Sakaue S, 2021)], triglycerides:total lipids ratio, low density lipoprotein cholesterol measurement (1 study): [Effect Size= 0.0221542, Reported CI=[0.014-0.03] unit decrease, P=4E-8, Reported Effect Allele=T, n= 115,082 European ancestry individuals (Richardson TG, 2022)]	-	-	-	-	-	-	-	-	-	-	-	-
		SNX13; PRPS1L1; HDAC9	rs2462512	chr7:17808215:C:A	LD_proxy	EUR	0.4678	-	0.942	-	0.974	-	no	no	no	no	no	no	no	-	-	-	no	no	no	no	no	no	no	no	no	no	-	-	no	-	-	rs4543433	chr7:17926529:C:A	chr7:17847838	-	-	-	-	-	-	-	-	intron_variant	MODIFIER	SNX13	ENSG00000071189	Transcript	ENST00000428135.7	protein_coding	`-	`20/25	-	-	-	-	-	0.611		0.627	-0.158183	0.523	-	-	-	-	-	-	-	-	-	-	-	-	-	-	-	yes	-	-	-	-	-	-	-	-	-	-	-	-	-	-	-
		SNX13; PRPS1L1; HDAC9	rs2691553	chr7:17786658:G:A	LD_proxy	EUR	0.4706	-	0.944	-	0.981	-	no	no	no	no	no	no	no	-	-	-	yes	no	no	no	no	no	no	no	no	no	-	-	no	-	-	rs4543433	chr7:17926529:C:A	chr7:17826282	-	-	-	-	-	-	-	-	downstream_gene_variant	MODIFIER	SNX13	ENSG00000071189	Transcript	ENST00000428135.7	protein_coding	`-	`-	-	-	-	-	-	6.153		3.995	0.274852	0.523	-	-	-	-	-	-	-	-	-	-	-	peak191293	3	-	-	yes	-	-	-	-	-	-	-	-	-	-	-	-	-	-	-
		SNX13; PRPS1L1; HDAC9	rs2691555	chr7:17898660:C:T	LD_proxy	EUR	0.4697	-	0.975	-	0.995	-	no	no	no	no	no	no	no	-	-	-	no	no	no	no	no	no	no	no	no	no	-	-	no	-	-	rs4543433	chr7:17926529:C:A	chr7:17938283	-	-	-	-	-	-	-	-	intron_variant	MODIFIER	SNX13	ENSG00000071189	Transcript	ENST00000428135.7	protein_coding	`-	`1/25	-	-	-	-	-	0.17		0.099	-0.536907	0.523	-	-	-	-	-	-	-	-	-	-	-	-	-	-	-	yes	-	-	-	-	-	-	-	-	-	-	-	-	-	-	-
		SNX13; PRPS1L1; HDAC9	rs2691559	chr7:17905636:A:T	LD_proxy	EUR	0.4678	-	0.987	-	0.997	-	no	no	no	no	yes	no	no	-	-	-	no	no	no	no	no	no	no	no	no	no	-	-	no	-	-	rs4543433	chr7:17926529:C:A	chr7:17945259	-	-	-	-	-	-	-	-	intron_variant	MODIFIER	SNX13	ENSG00000071189	Transcript	ENST00000428135.7	protein_coding	`-	`1/25	-	-	-	-	-	14.11		12.98	1.12201	0.523	-	-	-	-	-	-	-	-	-	-	-	-	-	-	-	yes	-	-	-	-	-	-	-	-	-	-	-	-	-	-	-
		SNX13; PRPS1L1; HDAC9	rs2691581	chr7:17789568:A:G	LD_proxy	EUR	0.4667	-	0.95	-	0.976	-	no	no	no	no	no	no	no	-	-	-	no	no	no	no	no	no	no	no	no	no	-	-	no	-	-	rs4543433	chr7:17926529:C:A	chr7:17829192	-	-	-	-	-	-	-	-	downstream_gene_variant	MODIFIER	SNX13	ENSG00000071189	Transcript	ENST00000428135.7	protein_coding	`-	`-	-	-	-	-	-	0.957		0.076	-0.591153	0.523	-	-	-	-	-	-	-	-	-	-	-	-	-	-	-	yes	-	-	-	-	-	-	-	-	-	-	-	-	-	-	-
		SNX13; PRPS1L1; HDAC9	rs2691582	chr7:17789623:C:T	LD_proxy	EUR	0.4706	-	0.939	-	0.978	-	no	no	no	no	no	no	no	-	-	-	no	no	no	no	no	no	no	no	no	no	-	-	no	-	-	rs4543433	chr7:17926529:C:A	chr7:17829247	-	-	-	-	-	-	-	-	downstream_gene_variant	MODIFIER	SNX13	ENSG00000071189	Transcript	ENST00000428135.7	protein_coding	`-	`-	-	-	-	-	-	2.664		4.362	0.306272	0.523	-	-	-	-	-	-	-	-	-	-	-	-	-	-	-	yes	-	-	-	-	-	-	-	-	-	-	-	-	-	-	-
		SNX13; PRPS1L1; HDAC9	rs2691583	chr7:17792182:C:T	LD_proxy	EUR	0.4766	-	0.922	-	0.981	-	no	no	no	yes	no	no	no	-	-	-	no	no	no	no	no	no	no	no	no	no	-	-	no	-	-	rs4543433	chr7:17926529:C:A	chr7:17831806	-	-	-	-	-	-	-	-	3_prime_UTR_variant	MODIFIER	SNX13	ENSG00000071189	Transcript	ENST00000428135.7	protein_coding	`26/26	`-	-	-	-	-	-	2.108		2.387	0.131458	0.523	-	-	-	-	-	-	-	-	-	-	-	-	-	-	-	yes	-	-	-	-	-	-	-	-	-	-	-	-	-	-	-
		SNX13; PRPS1L1; HDAC9	rs2691585	chr7:17798064:A:G	LD_proxy	EUR	0.4625	-	0.933	-	0.973	-	no	no	no	no	no	no	no	-	-	-	no	no	no	no	no	no	no	no	no	no	-	-	yes	no	no	rs4543433	chr7:17926529:C:A	chr7:17837687	-	-	-	-	-	-	-	-	intron_variant	MODIFIER	SNX13	ENSG00000071189	Transcript	ENST00000428135.7	protein_coding	`-	`24/25	-	-	-	-	-	0.503		0.375	-0.262295	0.523	-	-	-	-	-	-	-	-	-	-	-	-	-	-	-	yes	-	-	-	1	SNX13	1	Heart_Atrial_Appendage	SNX13 (1 tissue): Heart_Atrial_Appendage	SNX13: Heart_Atrial_Appendage [Slope= 0.142, SE=0.0319945, P=1.27266e-05]	-	-	-	-	-	-
		SNX13; PRPS1L1; HDAC9	rs2691586	chr7:17798236:C:T	LD_proxy	EUR	0.4655	-	0.933	-	0.967	-	no	no	no	no	no	no	no	-	-	-	no	no	no	no	no	no	no	no	no	no	-	-	no	-	-	rs4543433	chr7:17926529:C:A	chr7:17837859	-	-	-	-	-	-	-	-	intron_variant	MODIFIER	SNX13	ENSG00000071189	Transcript	ENST00000428135.7	protein_coding	`-	`24/25	-	-	-	-	-	0.159		0.125	-0.490212	0.523	-	-	-	-	-	-	-	-	-	-	-	-	-	-	-	yes	1	sleep duration, high density lipoprotein cholesterol measurement	sleep duration, high density lipoprotein cholesterol measurement (1 study): [Effect Size= 0.006586, Reported CI=[0.0047-0.0085] unit decrease, P=5E-12, Reported Effect Allele=?, n= 3,007 African American short sleepers, 369 Chinese ancestry short sleepers, 114 Asian ancestry short sleepers, at least 8,474 European ancestry short sleepers, 1,082 Hispanic/Latino short sleepers, up to 11,901 African American controls, 1,444 Chinese ancestry controls, 452 Asian ancestry controls, at least 31,567 European ancestry controls, 4,047 Hispanic/Latino controls (Noordam R, 2019)]	-	-	-	-	-	-	-	-	-	-	-	-
		SNX13; PRPS1L1; HDAC9	rs2691589	chr7:17807582:A:C	LD_proxy	EUR	0.4693	-	0.951	-	0.982	-	no	no	no	no	no	no	yes	no	no	no	no	no	no	no	no	no	no	no	no	no	-	-	no	-	-	rs4543433	chr7:17926529:C:A	chr7:17847205	-	-	-	-	-	-	-	-	intron_variant	MODIFIER	SNX13	ENSG00000071189	Transcript	ENST00000428135.7	protein_coding	`-	`20/25	-	-	-	-	-	0.116		0.763	-0.117511	0.523	-	-	-	GH07J017807	Enhancer	K562, iPS DF 19.11, H1-hESC, H9	K562 [NCOR1, TAL1, ZEB2, TCF12, CBFA2T2, TRIM24, CBFA2T3]	17807218	17807633	connected_gene=SNX13 [score=9.26], connected_gene=piR-35897 [score=0.67], connected_gene=piR-38352-518 [score=0.44],	ENCODE	-	-	-	-	yes	-	-	-	-	-	-	-	-	-	-	-	-	-	-	-
		SNX13; PRPS1L1; HDAC9	rs2691592	chr7:17779817:T:C	LD_proxy	EUR	0.4722	-	0.935	-	0.979	-	no	no	no	no	no	no	no	-	-	-	no	no	no	no	no	no	no	no	no	no	-	-	no	-	-	rs4543433	chr7:17926529:C:A	chr7:17819441	-	-	-	-	-	-	-	-	intergenic_variant	MODIFIER	-	-	-	-	-	`-	`-	-	-	-	-	-	5.097		2.919	0.18182	-	-	-	-	-	-	-	-	-	-	-	-	-	-	-	-	yes	-	-	-	-	-	-	-	-	-	-	-	-	-	-	-
		SNX13; PRPS1L1; HDAC9	rs2691593	chr7:17780032:T:C	LD_proxy	EUR	0.4726	-	0.933	-	0.979	-	no	no	no	no	no	no	no	-	-	-	no	no	no	no	no	no	no	no	no	no	-	-	no	-	-	rs4543433	chr7:17926529:C:A	chr7:17819656	-	-	-	-	-	-	-	-	intergenic_variant	MODIFIER	-	-	-	-	-	`-	`-	-	-	-	-	-	1.909		0.998	-0.061322	-	-	-	-	-	-	-	-	-	-	-	-	-	-	-	-	yes	-	-	-	-	-	-	-	-	-	-	-	-	-	-	-
		SNX13; PRPS1L1; HDAC9	rs2691594	chr7:17825193:C:G	LD_proxy	EUR	0.4689	-	0.954	-	0.982	-	no	no	no	no	no	no	no	-	-	-	no	no	no	no	no	no	no	no	no	no	-	-	no	-	-	rs4543433	chr7:17926529:C:A	chr7:17864816	-	-	-	-	-	-	-	-	intron_variant	MODIFIER	SNX13	ENSG00000071189	Transcript	ENST00000428135.7	protein_coding	`-	`17/25	-	-	-	-	-	0.145		0.129	-0.483436	0.523	-	-	-	-	-	-	-	-	-	-	-	-	-	-	-	yes	-	-	-	-	-	-	-	-	-	-	-	-	-	-	-
		SNX13; PRPS1L1; HDAC9	rs2691595	chr7:17780421:C:G	LD_proxy	EUR	0.4711	-	0.938	-	0.979	-	no	no	no	no	no	no	no	-	-	-	no	no	no	no	no	no	no	no	no	no	-	-	no	-	-	rs4543433	chr7:17926529:C:A	chr7:17820045	-	-	-	-	-	-	-	-	intergenic_variant	MODIFIER	-	-	-	-	-	`-	`-	-	-	-	-	-	1.984		1.185	-0.025339	-	-	-	-	-	-	-	-	-	-	-	-	-	-	-	-	yes	-	-	-	-	-	-	-	-	-	-	-	-	-	-	-
		SNX13; PRPS1L1; HDAC9	rs2691596	chr7:17780460:C:T	LD_proxy	EUR	0.4725	-	0.933	-	0.979	-	no	no	no	no	no	no	no	-	-	-	no	no	no	no	no	no	no	no	no	no	-	-	no	-	-	rs4543433	chr7:17926529:C:A	chr7:17820084	-	-	-	-	-	-	-	-	intergenic_variant	MODIFIER	-	-	-	-	-	`-	`-	-	-	-	-	-	0.071		0.252	-0.344263	-	-	-	-	-	-	-	-	-	-	-	-	-	-	-	-	yes	-	-	-	-	-	-	-	-	-	-	-	-	-	-	-
		SNX13; PRPS1L1; HDAC9	rs2691597	chr7:17830717:C:T	LD_proxy	EUR	0.4688	-	0.954	-	0.983	-	no	no	no	no	no	no	yes	no	no	no	no	no	no	no	no	no	no	no	no	no	-	-	no	-	-	rs4543433	chr7:17926529:C:A	chr7:17870340	-	-	-	-	-	-	-	-	intron_variant	MODIFIER	SNX13	ENSG00000071189	Transcript	ENST00000428135.7	protein_coding	`-	`15/25	-	-	-	-	-	2.22		2.55	0.147527	0.523	-	-	-	GH07J017830	Enhancer	M0 macrophage (VB), M1 macrophage (CB), M1 macrophage (VB), M2 macrophage (VB), CD14+CD16- monocytes (CB), CD14+CD16- monocytes (VB), Neutrophils (CB), Neutrophils (VB), Neutrophilic myelocytes (BM)	HL-60 [REST]	17830201	17831000	connected_gene=SNX13 [score=9.85], connected_gene=piR-43105-589 [score=0.41], connected_gene=lnc-HDAC9-10 [score=0.19],	Ensembl	-	-	-	-	yes	-	-	-	-	-	-	-	-	-	-	-	-	-	-	-
		SNX13; PRPS1L1; HDAC9	rs2691598	chr7:17780872:T:G	LD_proxy	EUR	0.4725	-	0.934	-	0.979	-	no	no	no	no	no	no	no	-	-	-	no	no	no	no	no	no	no	no	no	no	-	-	no	-	-	rs4543433	chr7:17926529:C:A	chr7:17820496	-	-	-	-	-	-	-	-	intergenic_variant	MODIFIER	-	-	-	-	-	`-	`-	-	-	-	-	-	0.152		0.499	-0.204681	-	-	-	-	-	-	-	-	-	-	-	-	-	-	-	-	yes	-	-	-	-	-	-	-	-	-	-	-	-	-	-	-
		SNX13; PRPS1L1; HDAC9	rs2691599	chr7:17780877:T:G	LD_proxy	EUR	0.4727	-	0.933	-	0.979	-	no	no	no	no	no	no	no	-	-	-	no	no	no	no	no	no	no	no	no	no	-	-	no	-	-	rs4543433	chr7:17926529:C:A	chr7:17820501	-	-	-	-	-	-	-	-	intergenic_variant	MODIFIER	-	-	-	-	-	`-	`-	-	-	-	-	-	1.718		0.741	-0.123544	-	-	-	-	-	-	-	-	-	-	-	-	-	-	-	-	yes	-	-	-	-	-	-	-	-	-	-	-	-	-	-	-
		SNX13; PRPS1L1; HDAC9	rs2691600	chr7:17833542:C:T	LD_proxy	EUR	0.4722	-	0.948	-	0.986	-	no	no	no	no	no	no	no	-	-	-	no	no	no	no	no	no	no	no	no	no	-	-	no	-	-	rs4543433	chr7:17926529:C:A	chr7:17873165	-	-	-	-	-	-	-	-	intron_variant	MODIFIER	SNX13	ENSG00000071189	Transcript	ENST00000428135.7	protein_coding	`-	`15/25	-	-	-	-	-	1.471		3.953	0.271261	0.523	-	-	-	-	-	-	-	-	-	-	-	-	-	-	-	yes	-	-	-	-	-	-	-	-	-	-	-	-	-	-	-
		SNX13; PRPS1L1; HDAC9	rs2691601	chr7:17835808:C:T	LD_proxy	EUR	0.4693	-	0.957	-	0.985	-	no	no	no	no	no	no	no	-	-	-	no	no	no	no	no	no	no	no	no	no	-	-	no	-	-	rs4543433	chr7:17926529:C:A	chr7:17875431	-	-	-	-	-	-	-	-	intron_variant	MODIFIER	SNX13	ENSG00000071189	Transcript	ENST00000428135.7	protein_coding	`-	`13/25	-	-	-	-	-	0.317		0.688	-0.138956	0.523	-	-	-	-	-	-	-	-	-	-	-	-	-	-	-	yes	-	-	-	-	-	-	-	-	-	-	-	-	-	-	-
		SNX13; PRPS1L1; HDAC9	rs2691602	chr7:17836153:A:G	LD_proxy	EUR	0.4688	-	0.953	-	0.982	-	no	no	no	no	no	no	no	-	-	-	no	no	no	no	no	no	no	no	no	no	-	-	no	-	-	rs4543433	chr7:17926529:C:A	chr7:17875776	-	-	-	-	-	-	-	-	intron_variant	MODIFIER	SNX13	ENSG00000071189	Transcript	ENST00000428135.7	protein_coding	`-	`13/25	-	-	-	-	-	4.167		5.413	0.398784	0.523	-	-	-	-	-	-	-	-	-	-	-	-	-	-	-	yes	-	-	-	-	-	-	-	-	-	-	-	-	-	-	-
		SNX13; PRPS1L1; HDAC9	rs2691604	chr7:17781389:C:T	LD_proxy	EUR	0.471	-	0.94	-	0.98	-	no	no	no	no	no	no	no	-	-	-	no	no	no	no	no	no	no	no	no	no	-	-	no	-	-	rs4543433	chr7:17926529:C:A	chr7:17821013	-	-	-	-	-	-	-	-	intergenic_variant	MODIFIER	-	-	-	-	-	`-	`-	-	-	-	-	-	1.459		1.162	-0.029329	-	-	-	-	-	-	-	-	-	-	-	-	-	-	-	-	yes	-	-	-	-	-	-	-	-	-	-	-	-	-	-	-
		SNX13; PRPS1L1; HDAC9	rs2691605	chr7:17837825:T:C	LD_proxy	EUR	0.4658	-	0.961	-	0.981	-	no	no	no	no	no	no	no	-	-	-	no	no	no	no	no	no	no	no	no	no	-	-	no	-	-	rs4543433	chr7:17926529:C:A	chr7:17877448	-	-	-	-	-	-	-	-	intron_variant	MODIFIER	SNX13	ENSG00000071189	Transcript	ENST00000428135.7	protein_coding	`-	`13/25	-	-	-	-	-	4.032		4.425	0.311718	0.523	-	-	-	-	-	-	-	-	-	-	-	-	-	-	-	yes	-	-	-	-	-	-	-	-	-	-	-	-	-	-	-
		SNX13; PRPS1L1; HDAC9	rs2691607	chr7:17839480:G:A	LD_proxy	EUR	0.4698	-	0.952	-	0.983	-	no	no	no	no	no	no	no	-	-	-	no	no	no	no	no	no	no	no	no	no	-	-	no	-	-	rs4543433	chr7:17926529:C:A	chr7:17879103	-	-	-	-	-	-	-	-	intron_variant	MODIFIER	SNX13	ENSG00000071189	Transcript	ENST00000428135.7	protein_coding	`-	`13/25	-	-	-	-	-	0.673		0.61	-0.163906	0.523	-	-	-	-	-	-	-	-	-	-	-	-	-	-	-	yes	-	-	-	-	-	-	-	-	-	-	-	-	-	-	-
		SNX13; PRPS1L1; HDAC9	rs2691609	chr7:17841539:C:T	LD_proxy	EUR	0.4711	-	0.952	-	0.986	-	no	no	no	no	no	no	no	-	-	-	no	no	no	no	no	no	no	no	no	yes	no	no	yes	no	no	rs4543433	chr7:17926529:C:A	chr7:17881162	-	-	-	-	-	-	-	-	intron_variant	MODIFIER	SNX13	ENSG00000071189	Transcript	ENST00000428135.7	protein_coding	`-	`12/25	-	-	-	-	-	1.229		0.641	-0.153674	0.523	-	-	-	-	-	-	-	-	-	-	-	-	-	-	-	yes	-	-	-	1	SNX13	1	Nerve_Tibial	SNX13 (1 tissue): Nerve_Tibial	SNX13: Nerve_Tibial [Slope= 0.241495, SE=0.0215706, P=6.60825e-26]	1	SNX13	1	Testis	SNX13 (1 tissue): Testis	SNX13: Testis [Slope= 0.0590708, SE=0.00351625, P=5.04093e-45]
		SNX13; PRPS1L1; HDAC9	rs2691610	chr7:17781815:G:C	LD_proxy	EUR	0.4693	-	0.945	-	0.978	-	no	yes	no	no	no	no	yes	no	no	yes	no	no	no	no	no	no	no	no	no	no	-	-	no	-	-	rs4543433	chr7:17926529:C:A	chr7:17821439	-	-	-	-	-	-	-	-	regulatory_region_variant	MODIFIER	-	-	RegulatoryFeature	ENSR00000817925	CTCF_binding_site	`-	`-	-	-	-	-	-	1.151		0.75	-0.121099	-	-	-	-	GH07J017781	Enhancer	A673, Astrocytes, GM23338 bipolar neurons, EPC (VB), Foreskin keratinocytes, Endothelial cells of umbilical vein, Keratinocytes, Mammary epithelial cells, H1 mesenchymal stem cells, NHLF, Osteoblasts, PC-3, PC-9, Small intestine, Thymus, astrocyte, fibroblast of lung	HepG2 [RBM22], SK-N-SH [JUND], K562 [ZNF592], IMR-90 [NFE2L2, FOS]	17781600	17783000	connected_gene=SNX13 [score=10.73], connected_gene=lnc-HDAC9-11 [score=0.44], connected_gene=piR-35897 [score=0.35],	Ensembl	-	-	-	-	yes	-	-	-	-	-	-	-	-	-	-	-	-	-	-	-
		SNX13; PRPS1L1; HDAC9	rs2691611	chr7:17843804:C:T	LD_proxy	EUR	0.4728	-	0.947	-	0.987	-	no	no	no	no	no	no	yes	no	no	no	no	no	no	no	no	no	no	no	no	no	-	-	no	-	-	rs4543433	chr7:17926529:C:A	chr7:17883427	-	-	-	-	-	-	-	-	intron_variant	MODIFIER	SNX13	ENSG00000071189	Transcript	ENST00000428135.7	protein_coding	`-	`12/25	-	-	-	-	-	12.96		9.504	0.811239	0.523	-	-	-	GH07J017843	Enhancer	A549, A673, Brain (fetal), CD4+ ab T cells, CD4+ ab memory T cells (PB), Common myeloid progenitor CD34+, DND-41, Effector memory CD8+ ab T cells (VB), Foreskin keratinocytes, Foreskin melanocytes, GM12878, Skeletal muscle myoblasts, HUES48, Endothelial cells of umbilical vein, Keratinocytes, Mammary epithelial cells, MCF-7, Osteoblasts, PC-3, PC-9, T helper 17 cells, H1 trophoblast	MCF-7 [CTBP1, DPF2], GM12878 [BATF, JUNB, IKZF1, MTA2, IKZF2, RELB], HEK293 [PRDM1]	17843401	17845400	connected_gene=SNX13 [score=10.35], connected_gene=piR-43105-589 [score=0.35], connected_gene=lnc-HDAC9-10 [score=0.21],	Ensembl	-	-	-	-	yes	-	-	-	-	-	-	-	-	-	-	-	-	-	-	-
		SNX13; PRPS1L1; HDAC9	rs2691612	chr7:17844293:G:A	LD_proxy	EUR	0.4709	-	0.952	-	0.986	-	no	no	no	no	no	no	yes	no	no	no	no	no	no	no	no	no	no	no	no	no	-	-	no	-	-	rs4543433	chr7:17926529:C:A	chr7:17883916	-	-	-	-	-	-	-	-	intron_variant	MODIFIER	SNX13	ENSG00000071189	Transcript	ENST00000428135.7	protein_coding	`-	`12/25	-	-	-	-	-	0.366		0.829	-0.100027	0.523	-	-	-	GH07J017843	Enhancer	A549, A673, Brain (fetal), CD4+ ab T cells, CD4+ ab memory T cells (PB), Common myeloid progenitor CD34+, DND-41, Effector memory CD8+ ab T cells (VB), Foreskin keratinocytes, Foreskin melanocytes, GM12878, Skeletal muscle myoblasts, HUES48, Endothelial cells of umbilical vein, Keratinocytes, Mammary epithelial cells, MCF-7, Osteoblasts, PC-3, PC-9, T helper 17 cells, H1 trophoblast	MCF-7 [CTBP1, DPF2], GM12878 [BATF, JUNB, IKZF1, MTA2, IKZF2, RELB], HEK293 [PRDM1]	17843401	17845400	connected_gene=SNX13 [score=10.35], connected_gene=piR-43105-589 [score=0.35], connected_gene=lnc-HDAC9-10 [score=0.21],	Ensembl	-	-	-	-	yes	-	-	-	-	-	-	-	-	-	-	-	-	-	-	-
		SNX13; PRPS1L1; HDAC9	rs2691613	chr7:17844358:G:A	LD_proxy	EUR	0.4703	-	0.954	-	0.985	-	no	no	no	no	no	no	yes	no	no	no	no	no	no	no	no	no	no	no	no	no	-	-	no	-	-	rs4543433	chr7:17926529:C:A	chr7:17883981	-	-	-	-	-	-	-	-	intron_variant	MODIFIER	SNX13	ENSG00000071189	Transcript	ENST00000428135.7	protein_coding	`-	`12/25	-	-	-	-	-	1.624		1.026	-0.055499	0.523	-	-	-	GH07J017843	Enhancer	A549, A673, Brain (fetal), CD4+ ab T cells, CD4+ ab memory T cells (PB), Common myeloid progenitor CD34+, DND-41, Effector memory CD8+ ab T cells (VB), Foreskin keratinocytes, Foreskin melanocytes, GM12878, Skeletal muscle myoblasts, HUES48, Endothelial cells of umbilical vein, Keratinocytes, Mammary epithelial cells, MCF-7, Osteoblasts, PC-3, PC-9, T helper 17 cells, H1 trophoblast	MCF-7 [CTBP1, DPF2], GM12878 [BATF, JUNB, IKZF1, MTA2, IKZF2, RELB], HEK293 [PRDM1]	17843401	17845400	connected_gene=SNX13 [score=10.35], connected_gene=piR-43105-589 [score=0.35], connected_gene=lnc-HDAC9-10 [score=0.21],	Ensembl	-	-	-	-	yes	-	-	-	-	-	-	-	-	-	-	-	-	-	-	-
		SNX13; PRPS1L1; HDAC9	rs2691615	chr7:17847557:C:G	LD_proxy	EUR	0.4703	-	0.956	-	0.986	-	no	no	no	no	no	no	no	-	-	-	no	no	no	no	no	no	no	no	no	no	-	-	no	-	-	rs4543433	chr7:17926529:C:A	chr7:17887180	-	-	-	-	-	-	-	-	intron_variant	MODIFIER	SNX13	ENSG00000071189	Transcript	ENST00000428135.7	protein_coding	`-	`11/25	-	-	-	-	-	1.21		0.89	-0.085317	0.523	-	-	-	-	-	-	-	-	-	-	-	-	-	-	-	yes	-	-	-	-	-	-	-	-	-	-	-	-	-	-	-
		SNX13; PRPS1L1; HDAC9	rs2691616	chr7:17782557:T:G	LD_proxy	EUR	0.4704	-	0.941	-	0.979	-	no	yes	no	no	no	no	yes	no	no	yes	no	no	no	no	no	no	no	no	no	no	-	-	no	-	-	rs4543433	chr7:17926529:C:A	chr7:17822181	-	-	-	-	-	-	-	-	regulatory_region_variant	MODIFIER	-	-	RegulatoryFeature	ENSR00001271898	enhancer	`-	`-	-	-	-	-	-	0.772		0.661	-0.147307	-	-	-	-	GH07J017781	Enhancer	A673, Astrocytes, GM23338 bipolar neurons, EPC (VB), Foreskin keratinocytes, Endothelial cells of umbilical vein, Keratinocytes, Mammary epithelial cells, H1 mesenchymal stem cells, NHLF, Osteoblasts, PC-3, PC-9, Small intestine, Thymus, astrocyte, fibroblast of lung	HepG2 [RBM22], SK-N-SH [JUND], K562 [ZNF592], IMR-90 [NFE2L2, FOS]	17781600	17783000	connected_gene=SNX13 [score=10.73], connected_gene=lnc-HDAC9-11 [score=0.44], connected_gene=piR-35897 [score=0.35],	Ensembl	-	-	-	-	yes	-	-	-	-	-	-	-	-	-	-	-	-	-	-	-
		SNX13; PRPS1L1; HDAC9	rs2691617	chr7:17782704:T:G	LD_proxy	EUR	0.4828	-	0.895	-	0.978	-	no	yes	no	no	no	no	yes	no	no	yes	no	no	no	no	no	no	no	no	no	no	-	-	no	-	-	rs4543433	chr7:17926529:C:A	chr7:17822328	-	-	-	-	-	-	-	-	regulatory_region_variant	MODIFIER	-	-	RegulatoryFeature	ENSR00001271898	enhancer	`-	`-	-	-	-	-	-	2.093		2.186	0.110461	-	-	-	-	GH07J017781	Enhancer	A673, Astrocytes, GM23338 bipolar neurons, EPC (VB), Foreskin keratinocytes, Endothelial cells of umbilical vein, Keratinocytes, Mammary epithelial cells, H1 mesenchymal stem cells, NHLF, Osteoblasts, PC-3, PC-9, Small intestine, Thymus, astrocyte, fibroblast of lung	HepG2 [RBM22], SK-N-SH [JUND], K562 [ZNF592], IMR-90 [NFE2L2, FOS]	17781600	17783000	connected_gene=SNX13 [score=10.73], connected_gene=lnc-HDAC9-11 [score=0.44], connected_gene=piR-35897 [score=0.35],	Ensembl	-	-	-	-	yes	-	-	-	-	-	-	-	-	-	-	-	-	-	-	-
		SNX13; PRPS1L1; HDAC9	rs2691618	chr7:17850572:T:C	LD_proxy	EUR	0.4683	-	0.961	-	0.985	-	no	no	no	no	no	no	no	-	-	-	no	no	no	no	no	no	no	no	no	no	-	-	no	-	-	rs4543433	chr7:17926529:C:A	chr7:17890195	-	-	-	-	-	-	-	-	intron_variant	MODIFIER	SNX13	ENSG00000071189	Transcript	ENST00000428135.7	protein_coding	`-	`10/25	-	-	-	-	-	5.749		8.004	0.651447	0.523	-	-	-	-	-	-	-	-	-	-	-	-	-	-	-	yes	-	-	-	-	-	-	-	-	-	-	-	-	-	-	-
		SNX13; PRPS1L1; HDAC9	rs2691620	chr7:17851213:A:C	LD_proxy	EUR	0.4668	-	0.967	-	0.985	-	no	no	no	no	no	no	no	-	-	-	no	no	no	no	no	no	no	no	no	no	-	-	no	-	-	rs4543433	chr7:17926529:C:A	chr7:17890836	-	-	-	-	-	-	-	-	intron_variant	MODIFIER	SNX13	ENSG00000071189	Transcript	ENST00000428135.7	protein_coding	`-	`9/25	-	-	-	-	-	1.041		1.229	-0.017668	0.523	-	-	-	-	-	-	-	-	-	-	-	-	-	-	-	yes	-	-	-	-	-	-	-	-	-	-	-	-	-	-	-
		SNX13; PRPS1L1; HDAC9	rs2691621	chr7:17782826:A:T	LD_proxy	EUR	0.4701	-	0.944	-	0.98	-	no	yes	no	no	no	no	yes	no	no	yes	no	no	no	no	no	no	no	no	no	no	-	-	no	-	-	rs4543433	chr7:17926529:C:A	chr7:17822450	-	-	-	-	-	-	-	-	regulatory_region_variant	MODIFIER	-	-	RegulatoryFeature	ENSR00001271898	enhancer	`-	`-	-	-	-	-	-	0.439		0.167	-0.429755	-	-	-	-	GH07J017781	Enhancer	A673, Astrocytes, GM23338 bipolar neurons, EPC (VB), Foreskin keratinocytes, Endothelial cells of umbilical vein, Keratinocytes, Mammary epithelial cells, H1 mesenchymal stem cells, NHLF, Osteoblasts, PC-3, PC-9, Small intestine, Thymus, astrocyte, fibroblast of lung	HepG2 [RBM22], SK-N-SH [JUND], K562 [ZNF592], IMR-90 [NFE2L2, FOS]	17781600	17783000	connected_gene=SNX13 [score=10.73], connected_gene=lnc-HDAC9-11 [score=0.44], connected_gene=piR-35897 [score=0.35],	Ensembl	-	-	-	-	yes	-	-	-	-	-	-	-	-	-	-	-	-	-	-	-
		SNX13; PRPS1L1; HDAC9	rs2691625	chr7:17784000:C:T	LD_proxy	EUR	0.4714	-	0.94	-	0.98	-	no	no	no	no	no	no	no	-	-	-	no	no	no	no	no	no	no	no	no	no	-	-	no	-	-	rs4543433	chr7:17926529:C:A	chr7:17823624	-	-	-	-	-	-	-	-	intergenic_variant	MODIFIER	-	-	-	-	-	`-	`-	-	-	-	-	-	1.398		0.619	-0.160867	-	-	-	-	-	-	-	-	-	-	-	-	-	-	-	-	yes	-	-	-	-	-	-	-	-	-	-	-	-	-	-	-
		SNX13; PRPS1L1; HDAC9	rs2691627	chr7:17784627:C:T	LD_proxy	EUR	0.4709	-	0.943	-	0.981	-	no	no	no	no	no	no	no	-	-	-	no	no	no	no	no	no	no	no	no	no	-	-	no	-	-	rs4543433	chr7:17926529:C:A	chr7:17824251	-	-	-	-	-	-	-	-	intergenic_variant	MODIFIER	-	-	-	-	-	`-	`-	-	-	-	-	-	4.722		2.151	0.106609	-	-	-	-	-	-	-	-	-	-	-	-	-	-	-	-	yes	-	-	-	-	-	-	-	-	-	-	-	-	-	-	-
		SNX13; PRPS1L1; HDAC9	rs2691628	chr7:17784732:C:A	LD_proxy	EUR	0.4711	-	0.942	-	0.981	-	no	no	no	no	no	no	no	-	-	-	no	no	no	no	no	no	no	no	no	no	-	-	no	-	-	rs4543433	chr7:17926529:C:A	chr7:17824356	-	-	-	-	-	-	-	-	intergenic_variant	MODIFIER	-	-	-	-	-	`-	`-	-	-	-	-	-	1.785		0.934	-0.075048	-	-	-	-	-	-	-	-	-	-	-	-	-	-	-	-	yes	-	-	-	-	-	-	-	-	-	-	-	-	-	-	-
		SNX13; PRPS1L1; HDAC9	rs2691629	chr7:17785007:C:G	LD_proxy	EUR	0.4713	-	0.941	-	0.98	-	no	yes	no	no	no	no	no	-	-	-	no	no	no	no	no	no	no	no	no	no	-	-	no	-	-	rs4543433	chr7:17926529:C:A	chr7:17824631	-	-	-	-	-	-	-	-	regulatory_region_variant	MODIFIER	-	-	RegulatoryFeature	ENSR00001121975	open_chromatin_region	`-	`-	-	-	-	-	-	0.538		0.48	-0.212577	-	-	-	-	-	-	-	-	-	-	-	-	-	-	-	-	yes	-	-	-	-	-	-	-	-	-	-	-	-	-	-	-
		SNX13; PRPS1L1; HDAC9	rs2691630	chr7:17785163:G:A	LD_proxy	EUR	0.4716	-	0.94	-	0.98	-	no	yes	no	no	no	no	no	-	-	-	no	no	no	no	no	no	no	no	no	no	-	-	no	-	-	rs4543433	chr7:17926529:C:A	chr7:17824787	-	-	-	-	-	-	-	-	regulatory_region_variant	MODIFIER	-	-	RegulatoryFeature	ENSR00001121975	open_chromatin_region	`-	`-	-	-	-	-	-	2.075		2.272	0.119596	-	-	-	-	-	-	-	-	-	-	-	-	-	-	-	-	yes	-	-	-	-	-	-	-	-	-	-	-	-	-	-	-
		SNX13; PRPS1L1; HDAC9	rs2714875	chr7:17886352:A:G	LD_proxy	EUR	0.4602	-	0.958	-	0.99	-	no	no	no	no	no	no	no	-	-	-	no	no	no	no	no	no	no	no	no	no	-	-	no	-	-	rs4543433	chr7:17926529:C:A	chr7:17925975	-	-	-	-	-	-	-	-	intron_variant	MODIFIER	SNX13	ENSG00000071189	Transcript	ENST00000428135.7	protein_coding	`-	`5/25	-	-	-	-	-	3.245		2.04	0.094203	0.523	-	-	-	-	-	-	-	-	-	-	-	-	-	-	-	yes	-	-	-	-	-	-	-	-	-	-	-	-	-	-	-
		SNX13; PRPS1L1; HDAC9	rs2714876	chr7:17887983:C:A	LD_proxy	EUR	0.4667	-	0.975	-	0.989	-	no	no	no	no	no	no	no	-	-	-	no	no	no	no	no	no	no	no	no	no	-	-	no	-	-	rs4543433	chr7:17926529:C:A	chr7:17927606	-	-	-	-	-	-	-	-	intron_variant	MODIFIER	SNX13	ENSG00000071189	Transcript	ENST00000428135.7	protein_coding	`-	`5/25	-	-	-	-	-	0.107		0.202	-0.389464	0.523	-	-	-	-	-	-	-	-	-	-	-	-	-	-	-	yes	-	-	-	-	-	-	-	-	-	-	-	-	-	-	-
		SNX13; PRPS1L1; HDAC9	rs2714877	chr7:17888027:A:C	LD_proxy	EUR	0.4666	-	0.975	-	0.989	-	no	no	no	no	no	no	no	-	-	-	no	no	no	no	no	no	no	no	no	no	-	-	no	-	-	rs4543433	chr7:17926529:C:A	chr7:17927650	-	-	-	-	-	-	-	-	intron_variant	MODIFIER	SNX13	ENSG00000071189	Transcript	ENST00000428135.7	protein_coding	`-	`5/25	-	-	-	-	-	6.877		7.308	0.579065	0.523	-	-	-	-	-	-	-	-	-	-	-	-	-	-	-	yes	-	-	-	-	-	-	-	-	-	-	-	-	-	-	-
		SNX13; PRPS1L1; HDAC9	rs2723494	chr7:17814360:C:T	LD_proxy	EUR	0.4695	-	0.956	-	0.985	-	no	no	no	no	no	no	no	-	-	-	no	no	no	no	no	no	no	no	no	no	-	-	no	-	-	rs4543433	chr7:17926529:C:A	chr7:17853983	-	-	-	-	-	-	-	-	intron_variant	MODIFIER	SNX13	ENSG00000071189	Transcript	ENST00000428135.7	protein_coding	`-	`20/25	-	-	-	-	-	5.932		2.828	0.173572	0.523	-	-	-	-	-	-	-	-	-	-	-	-	-	-	-	yes	-	-	-	-	-	-	-	-	-	-	-	-	-	-	-
		SNX13; PRPS1L1; HDAC9	rs2723496	chr7:17786367:G:A	LD_proxy	EUR	0.4707	-	0.943	-	0.98	-	no	no	no	no	no	no	no	-	-	-	no	no	no	no	no	no	no	no	no	no	-	-	no	-	-	rs4543433	chr7:17926529:C:A	chr7:17825991	-	-	-	-	-	-	-	-	downstream_gene_variant	MODIFIER	SNX13	ENSG00000071189	Transcript	ENST00000428135.7	protein_coding	`-	`-	-	-	-	-	-	3.463		2.965	0.185965	0.523	-	-	-	-	-	-	-	-	-	-	-	-	-	-	-	yes	-	-	-	-	-	-	-	-	-	-	-	-	-	-	-
		SNX13; PRPS1L1; HDAC9	rs2723497	chr7:17786204:G:A	LD_proxy	EUR	0.4716	-	0.94	-	0.981	-	no	no	no	no	no	no	no	-	-	-	no	no	no	no	no	no	no	no	no	no	-	-	no	-	-	rs4543433	chr7:17926529:C:A	chr7:17825828	-	-	-	-	-	-	-	-	downstream_gene_variant	MODIFIER	SNX13	ENSG00000071189	Transcript	ENST00000428135.7	protein_coding	`-	`-	-	-	-	-	-	0.656		2.269	0.119309	0.523	-	-	-	-	-	-	-	-	-	-	-	-	-	-	-	yes	-	-	-	-	-	-	-	-	-	-	-	-	-	-	-
		SNX13; PRPS1L1; HDAC9	rs2723498	chr7:17785362:G:A	LD_proxy	EUR	0.4717	-	0.94	-	0.981	-	no	yes	no	no	no	no	no	-	-	-	no	no	no	no	no	no	no	no	no	no	-	-	no	-	-	rs4543433	chr7:17926529:C:A	chr7:17824986	-	-	-	-	-	-	-	-	regulatory_region_variant	MODIFIER	-	-	RegulatoryFeature	ENSR00001121975	open_chromatin_region	`-	`-	-	-	-	-	-	1.124		1.132	-0.034859	-	-	-	-	-	-	-	-	-	-	-	-	-	-	-	-	yes	-	-	-	-	-	-	-	-	-	-	-	-	-	-	-
		SNX13; PRPS1L1; HDAC9	rs2723499	chr7:17785261:T:C	LD_proxy	EUR	0.4713	-	0.941	-	0.981	-	no	yes	no	no	no	no	no	-	-	-	no	no	no	no	no	no	no	no	no	no	-	-	no	-	-	rs4543433	chr7:17926529:C:A	chr7:17824885	-	-	-	-	-	-	-	-	regulatory_region_variant	MODIFIER	-	-	RegulatoryFeature	ENSR00001121975	open_chromatin_region	`-	`-	-	-	-	-	-	3.419		1.997	0.089342	-	-	-	-	-	-	-	-	-	-	-	-	-	-	-	-	yes	-	-	-	-	-	-	-	-	-	-	-	-	-	-	-
		SNX13; PRPS1L1; HDAC9	rs2723500	chr7:17785111:C:G	LD_proxy	EUR	0.4715	-	0.94	-	0.981	-	no	yes	no	no	no	no	no	-	-	-	no	no	no	no	no	no	no	no	no	no	-	-	no	-	-	rs4543433	chr7:17926529:C:A	chr7:17824735	-	-	-	-	-	-	-	-	regulatory_region_variant	MODIFIER	-	-	RegulatoryFeature	ENSR00001121975	open_chromatin_region	`-	`-	-	-	-	-	-	2.69		1.616	0.041388	-	-	-	-	-	-	-	-	-	-	-	-	-	-	-	-	yes	-	-	-	-	-	-	-	-	-	-	-	-	-	-	-
		SNX13; PRPS1L1; HDAC9	rs2723501	chr7:17814909:G:T	LD_proxy	EUR	0.4688	-	0.957	-	0.984	-	no	no	no	no	no	no	no	-	-	-	no	no	no	no	no	no	no	no	no	no	-	-	no	-	-	rs4543433	chr7:17926529:C:A	chr7:17854532	-	-	-	-	-	-	-	-	synonymous_variant	LOW	SNX13	ENSG00000071189	Transcript	ENST00000428135.7	protein_coding	`20/26	`-	663	P	-	-	-	8.863		6.401	0.490149	0.523	-	-	-	-	-	-	-	-	-	-	-	-	-	-	-	yes	-	-	-	-	-	-	-	-	-	-	-	-	-	-	-
		SNX13; PRPS1L1; HDAC9	rs2723502	chr7:17814993:T:C	LD_proxy	EUR	0.4693	-	0.954	-	0.983	-	no	no	no	no	no	no	no	-	-	-	no	no	no	no	no	no	no	no	no	no	-	-	no	-	-	rs4543433	chr7:17926529:C:A	chr7:17854616	-	-	-	-	-	-	-	-	intron_variant	MODIFIER	SNX13	ENSG00000071189	Transcript	ENST00000428135.7	protein_coding	`-	`19/25	-	-	-	-	-	7.744		5.016	0.363373	0.523	-	-	-	-	-	-	-	-	-	-	-	-	-	-	-	yes	-	-	-	-	-	-	-	-	-	-	-	-	-	-	-
		SNX13; PRPS1L1; HDAC9	rs2723503	chr7:17782012:G:A	LD_proxy	EUR	0.4712	-	0.94	-	0.98	-	no	yes	no	no	no	no	yes	no	no	yes	no	no	no	no	no	no	no	no	no	no	-	-	no	-	-	rs4543433	chr7:17926529:C:A	chr7:17821636	-	-	-	-	-	-	-	-	regulatory_region_variant	MODIFIER	-	-	RegulatoryFeature	ENSR00001271898	enhancer	`-	`-	-	-	-	-	-	0.58		0.371	-0.264465	-	-	-	-	GH07J017781	Enhancer	A673, Astrocytes, GM23338 bipolar neurons, EPC (VB), Foreskin keratinocytes, Endothelial cells of umbilical vein, Keratinocytes, Mammary epithelial cells, H1 mesenchymal stem cells, NHLF, Osteoblasts, PC-3, PC-9, Small intestine, Thymus, astrocyte, fibroblast of lung	HepG2 [RBM22], SK-N-SH [JUND], K562 [ZNF592], IMR-90 [NFE2L2, FOS]	17781600	17783000	connected_gene=SNX13 [score=10.73], connected_gene=lnc-HDAC9-11 [score=0.44], connected_gene=piR-35897 [score=0.35],	Ensembl	-	-	-	-	yes	-	-	-	-	-	-	-	-	-	-	-	-	-	-	-
		SNX13; PRPS1L1; HDAC9	rs2723504	chr7:17815210:T:A	LD_proxy	EUR	0.4687	-	0.957	-	0.984	-	no	no	no	no	no	no	no	-	-	-	no	no	no	no	no	no	no	no	no	no	-	-	no	-	-	rs4543433	chr7:17926529:C:A	chr7:17854833	-	-	-	-	-	-	-	-	intron_variant	MODIFIER	SNX13	ENSG00000071189	Transcript	ENST00000428135.7	protein_coding	`-	`19/25	-	-	-	-	-	0.278		0.146	-0.457382	0.523	-	-	-	-	-	-	-	-	-	-	-	-	-	-	-	yes	-	-	-	-	-	-	-	-	-	-	-	-	-	-	-
		SNX13; PRPS1L1; HDAC9	rs2723505	chr7:17815226:C:T	LD_proxy	EUR	0.4693	-	0.956	-	0.984	-	no	no	no	no	no	no	no	-	-	-	no	no	no	no	no	no	no	no	no	no	-	-	no	-	-	rs4543433	chr7:17926529:C:A	chr7:17854849	-	-	-	-	-	-	-	-	intron_variant	MODIFIER	SNX13	ENSG00000071189	Transcript	ENST00000428135.7	protein_coding	`-	`19/25	-	-	-	-	-	0.129		0.027	-0.790197	0.523	-	-	-	-	-	-	-	-	-	-	-	-	-	-	-	yes	-	-	-	-	-	-	-	-	-	-	-	-	-	-	-
		SNX13; PRPS1L1; HDAC9	rs2723506	chr7:17780675:G:A	LD_proxy	EUR	0.4721	-	0.935	-	0.979	-	no	no	no	no	no	no	no	-	-	-	no	no	no	no	no	no	no	no	no	no	-	-	no	-	-	rs4543433	chr7:17926529:C:A	chr7:17820299	-	-	-	-	-	-	-	-	intergenic_variant	MODIFIER	-	-	-	-	-	`-	`-	-	-	-	-	-	0.031		0.138	-0.468881	-	-	-	-	-	-	-	-	-	-	-	-	-	-	-	-	yes	-	-	-	-	-	-	-	-	-	-	-	-	-	-	-
		SNX13; PRPS1L1; HDAC9	rs2723507	chr7:17780305:A:G	LD_proxy	EUR	0.4726	-	0.933	-	0.979	-	no	no	no	no	no	no	no	-	-	-	no	no	no	no	no	no	no	no	no	no	-	-	no	-	-	rs4543433	chr7:17926529:C:A	chr7:17819929	-	-	-	-	-	-	-	-	intergenic_variant	MODIFIER	-	-	-	-	-	`-	`-	-	-	-	-	-	5.59		5.079	0.368925	-	-	-	-	-	-	-	-	-	-	-	-	-	-	-	-	yes	-	-	-	-	-	-	-	-	-	-	-	-	-	-	-
		SNX13; PRPS1L1; HDAC9	rs2723508	chr7:17778440:C:T	LD_proxy	EUR	0.4725	-	0.932	-	0.978	-	no	no	no	no	no	no	no	-	-	-	no	no	no	no	no	no	no	no	no	no	-	-	no	-	-	rs4543433	chr7:17926529:C:A	chr7:17818064	-	-	-	-	-	-	-	-	intergenic_variant	MODIFIER	-	-	-	-	-	`-	`-	-	-	-	-	-	0.643		0.314	-0.298419	-	-	-	-	-	-	-	-	-	-	-	-	-	-	-	-	yes	-	-	-	-	-	-	-	-	-	-	-	-	-	-	-
		SNX13; PRPS1L1; HDAC9	rs2723515	chr7:17815843:A:G	LD_proxy	EUR	0.4674	-	0.956	-	0.981	-	no	no	no	no	no	no	no	-	-	-	yes	no	no	no	no	no	no	no	no	no	-	-	no	-	-	rs4543433	chr7:17926529:C:A	chr7:17855466	-	-	-	-	-	-	-	-	intron_variant	MODIFIER	SNX13	ENSG00000071189	Transcript	ENST00000428135.7	protein_coding	`-	`19/25	-	-	-	-	-	0.741		1.048	-0.050996	0.523	-	-	-	-	-	-	-	-	-	-	-	peak191294	20	-	-	yes	-	-	-	-	-	-	-	-	-	-	-	-	-	-	-
		SNX13; PRPS1L1; HDAC9	rs2723540	chr7:17866067:G:T	LD_proxy	EUR	0.4725	-	0.954	-	0.99	-	no	no	no	no	no	no	no	-	-	-	no	no	no	no	no	no	no	no	no	no	-	-	no	-	-	rs4543433	chr7:17926529:C:A	chr7:17905690	-	-	-	-	-	-	-	-	intron_variant	MODIFIER	SNX13	ENSG00000071189	Transcript	ENST00000428135.7	protein_coding	`-	`9/25	-	-	-	-	-	0.716		0.919	-0.07843	0.523	-	-	-	-	-	-	-	-	-	-	-	-	-	-	-	yes	-	-	-	-	-	-	-	-	-	-	-	-	-	-	-
		SNX13; PRPS1L1; HDAC9	rs2723545	chr7:17820068:C:A	LD_proxy	EUR	0.4724	-	0.95	-	0.987	-	no	no	no	no	no	no	no	-	-	-	no	no	no	no	no	no	no	no	no	no	-	-	no	-	-	rs4543433	chr7:17926529:C:A	chr7:17859691	-	-	-	-	-	-	-	-	intron_variant	MODIFIER	SNX13	ENSG00000071189	Transcript	ENST00000428135.7	protein_coding	`-	`18/25	-	-	-	-	-	0.02		0.006	-1.04342	0.523	-	-	-	-	-	-	-	-	-	-	-	-	-	-	-	yes	-	-	-	-	-	-	-	-	-	-	-	-	-	-	-
		SNX13; PRPS1L1; HDAC9	rs2723552	chr7:17821038:T:G	LD_proxy	EUR	0.4655	-	0.959	-	0.98	-	no	no	no	no	no	no	no	-	-	-	no	no	no	no	no	no	no	no	no	no	-	-	no	-	-	rs4543433	chr7:17926529:C:A	chr7:17860661	-	-	-	-	-	-	-	-	intron_variant	MODIFIER	SNX13	ENSG00000071189	Transcript	ENST00000428135.7	protein_coding	`-	`18/25	-	-	-	-	-	2.668		5.881	0.441409	0.523	-	-	-	-	-	-	-	-	-	-	-	-	-	-	-	yes	1	L lactate dehydrogenase measurement	L lactate dehydrogenase measurement (1 study): [Effect Size= 0.02655, Reported CI=[0.018-0.035] unit decrease novel, P=5E-9, Reported Effect Allele=?, n= 126,319 Japanese ancestry individuals (Kanai M, 2018)]	-	-	-	-	-	-	-	-	-	-	-	-
		SNX13; PRPS1L1; HDAC9	rs2723553	chr7:17799715:T:C	LD_proxy	EUR	0.4686	-	0.954	-	0.982	-	no	no	no	no	yes	no	no	-	-	-	no	no	no	no	no	no	no	yes	no	no	-	-	no	-	-	rs4543433	chr7:17926529:C:A	chr7:17839338	-	-	-	-	-	-	-	-	intron_variant	MODIFIER	SNX13	ENSG00000071189	Transcript	ENST00000428135.7	protein_coding	`-	`22/25	-	-	-	-	-	14.51		14.79	1.3565	0.523	-	-	-	-	-	-	-	-	-	-	-	-	-	-	-	yes	1	serum albumin measurement	serum albumin measurement (1 study): [Effect Size= 0.023, Reported CI=[0.019-0.027] unit increase, P=1E-27, Reported Effect Allele=C, n= 315,268 European ancestry individuals, 120,539 East Asian ancestry individuals (Sakaue S, 2021)]	-	-	-	-	-	-	-	-	-	-	-	-
		SNX13; PRPS1L1; HDAC9	rs2723554	chr7:17802029:C:T	LD_proxy	EUR	0.472	-	0.945	-	0.984	-	no	no	no	no	no	no	no	-	-	-	no	no	no	no	no	no	no	no	no	no	-	-	no	-	-	rs4543433	chr7:17926529:C:A	chr7:17841652	-	-	-	-	-	-	-	-	intron_variant	MODIFIER	SNX13	ENSG00000071189	Transcript	ENST00000428135.7	protein_coding	`-	`21/25	-	-	-	-	-	1.651		0.894	-0.084177	0.523	-	-	-	-	-	-	-	-	-	-	-	-	-	-	-	yes	-	-	-	-	-	-	-	-	-	-	-	-	-	-	-
		SNX13; PRPS1L1; HDAC9	rs2723555	chr7:17824010:T:A	LD_proxy	EUR	0.4687	-	0.951	-	0.981	-	no	no	no	no	no	no	no	-	-	-	no	no	no	no	no	no	no	yes	no	no	-	-	no	-	-	rs4543433	chr7:17926529:C:A	chr7:17863633	-	-	-	-	-	-	-	-	intron_variant	MODIFIER	SNX13	ENSG00000071189	Transcript	ENST00000428135.7	protein_coding	`-	`17/25	-	-	-	-	-	0.188		0.566	-0.179167	0.523	-	-	-	-	-	-	-	-	-	-	-	-	-	-	-	yes	1	sex hormone-binding globulin measurement	sex hormone-binding globulin measurement (1 study): [Effect Size= 0.00613009, Reported CI=[0.0033-0.0089] unit increase, P=3E-6, Reported Effect Allele=T, n= 189,473 European ancestry women (Ruth KS, 2020)]	-	-	-	-	-	-	-	-	-	-	-	-
		SNX13; PRPS1L1; HDAC9	rs2723556	chr7:17827972:A:G	LD_proxy	EUR	0.4668	-	0.96	-	0.981	-	no	no	no	no	no	no	no	-	-	-	no	no	no	no	no	no	no	no	no	no	-	-	no	-	-	rs4543433	chr7:17926529:C:A	chr7:17867595	-	-	-	-	-	-	-	-	intron_variant	MODIFIER	SNX13	ENSG00000071189	Transcript	ENST00000428135.7	protein_coding	`-	`16/25	-	-	-	-	-	0.834		0.619	-0.160844	0.523	-	-	-	-	-	-	-	-	-	-	-	-	-	-	-	yes	-	-	-	-	-	-	-	-	-	-	-	-	-	-	-
		SNX13; PRPS1L1; HDAC9	rs2723562	chr7:17806997:C:G	LD_proxy	EUR	0.4694	-	0.951	-	0.982	-	no	no	no	no	no	no	no	-	-	-	no	no	no	no	no	no	no	no	no	no	-	-	no	-	-	rs4543433	chr7:17926529:C:A	chr7:17846620	-	-	-	-	-	-	-	-	intron_variant	MODIFIER	SNX13	ENSG00000071189	Transcript	ENST00000428135.7	protein_coding	`-	`20/25	-	-	-	-	-	1.484		1.156	-0.030533	0.523	-	-	-	-	-	-	-	-	-	-	-	-	-	-	-	yes	-	-	-	-	-	-	-	-	-	-	-	-	-	-	-
		SNX13; PRPS1L1; HDAC9	rs2723567	chr7:17858856:A:C	LD_proxy	EUR	0.4663	-	0.96	-	0.98	-	no	no	no	no	no	no	no	-	-	-	no	no	no	no	no	no	no	no	no	no	-	-	no	-	-	rs4543433	chr7:17926529:C:A	chr7:17898479	-	-	-	-	-	-	-	-	intron_variant	MODIFIER	SNX13	ENSG00000071189	Transcript	ENST00000428135.7	protein_coding	`-	`9/25	-	-	-	-	-	7.195		5.593	0.415022	0.523	-	-	-	-	-	-	-	-	-	-	-	-	-	-	-	yes	-	-	-	-	-	-	-	-	-	-	-	-	-	-	-
		SNX13; PRPS1L1; HDAC9	rs2723569	chr7:17854048:A:T	LD_proxy	EUR	0.4666	-	0.965	-	0.983	-	no	no	no	no	no	no	no	-	-	-	no	no	no	no	no	no	no	no	no	no	-	-	no	-	-	rs4543433	chr7:17926529:C:A	chr7:17893671	-	-	-	-	-	-	-	-	intron_variant	MODIFIER	SNX13	ENSG00000071189	Transcript	ENST00000428135.7	protein_coding	`-	`9/25	-	-	-	-	-	3.666		3.186	0.20547	0.523	-	-	-	-	-	-	-	-	-	-	-	-	-	-	-	yes	-	-	-	-	-	-	-	-	-	-	-	-	-	-	-
		SNX13; PRPS1L1; HDAC9	rs2723570	chr7:17853533:T:A	LD_proxy	EUR	0.4666	-	0.965	-	0.983	-	no	no	no	no	no	no	yes	no	no	yes	no	no	no	no	no	no	no	no	no	no	-	-	no	-	-	rs4543433	chr7:17926529:C:A	chr7:17893156	-	-	-	-	-	-	-	-	intron_variant	MODIFIER	SNX13	ENSG00000071189	Transcript	ENST00000428135.7	protein_coding	`-	`9/25	-	-	-	-	-	0.533		0.552	-0.184298	0.523	-	-	-	GH07J017852	Enhancer	Common myeloid progenitor CD34+, Central memory CD4+ ab T cells (VB), Eosinophil (VB), M0 macrophage (VB), M1 macrophage (VB), M2 macrophage (VB), CD14+CD16- monocytes (CB), CD14+CD16- monocytes (VB), Neutrophils (CB), Neutrophils (VB)	HepG2 [LCORL], K562 [NFIC], MCF-7 [NFIB], HEK293 [ZNF133]	17852602	17853800	connected_gene=SNX13 [score=7.78], connected_gene=piR-43105-589 [score=0.31], connected_gene=lnc-HDAC9-10 [score=0.23],	Ensembl	-	-	-	-	yes	-	-	-	-	-	-	-	-	-	-	-	-	-	-	-
		SNX13; PRPS1L1; HDAC9	rs2723571	chr7:17851591:A:C	LD_proxy	EUR	0.4655	-	0.965	-	0.983	-	no	no	no	no	yes	no	no	-	-	-	no	no	no	no	no	no	no	no	no	no	-	-	no	-	-	rs4543433	chr7:17926529:C:A	chr7:17891214	-	-	-	-	-	-	-	-	intron_variant	MODIFIER	SNX13	ENSG00000071189	Transcript	ENST00000428135.7	protein_coding	`-	`9/25	-	-	-	-	-	14.08		13.9	1.23413	0.523	-	-	-	-	-	-	-	-	-	-	-	-	-	-	-	yes	-	-	-	-	-	-	-	-	-	-	-	-	-	-	-
		SNX13; PRPS1L1; HDAC9	rs2723572	chr7:17848964:T:C	LD_proxy	EUR	0.4676	-	0.96	-	0.983	-	no	no	no	no	no	no	yes	no	no	no	no	no	no	no	no	no	no	yes	no	no	-	-	no	-	-	rs4543433	chr7:17926529:C:A	chr7:17888587	-	-	-	-	-	-	-	-	intron_variant	MODIFIER	SNX13	ENSG00000071189	Transcript	ENST00000428135.7	protein_coding	`-	`11/25	-	-	-	-	-	0.313		0.403	-0.247686	0.523	-	-	-	GH07J017848	Enhancer	Astrocytes, Skeletal muscle myoblasts, Neutrophils (VB), Osteoblasts	-	17848801	17849000	connected_gene=SNX13 [score=10.32], connected_gene=piR-43105-589 [score=0.32], connected_gene=lnc-HDAC9-10 [score=0.22],	Ensembl	-	-	-	-	yes	1	sex hormone-binding globulin measurement	sex hormone-binding globulin measurement (1 study): [Effect Size= 0.00529571, Reported CI=[0.0035-0.0071] unit increase, P=2E-9, Reported Effect Allele=T, n= 370,125 European ancestry individuals (Ruth KS, 2020)]	-	-	-	-	-	-	-	-	-	-	-	-
		SNX13; PRPS1L1; HDAC9	rs3056696	chr7:17897935:A:ATTC	LD_proxy	EUR	0.4695	-	0.973	-	0.993	-	no	no	no	no	no	no	no	-	-	-	no	no	no	no	no	no	no	no	no	no	-	-	no	-	-	rs4543433	chr7:17926529:C:A	chr7:17937558	-	-	-	-	-	-	-	-	intron_variant	MODIFIER	SNX13	ENSG00000071189	Transcript	ENST00000428135.7	protein_coding	`-	`1/25	-	-	-	-	-	5.811		5.463	0.403269	0.523	-	-	-	-	-	-	-	-	-	-	-	-	-	-	-	yes	-	-	-	-	-	-	-	-	-	-	-	-	-	-	-
		SNX13; PRPS1L1; HDAC9	rs35048755	chr7:17863198:T:TA	LD_proxy	EUR	0.4659	-	0.964	-	0.982	-	no	no	no	no	no	no	yes	no	no	no	yes	no	no	no	no	no	no	no	no	no	-	-	no	-	-	rs4543433	chr7:17926529:C:A	chr7:17902821	-	-	-	-	-	-	-	-	intron_variant	MODIFIER	SNX13	ENSG00000071189	Transcript	ENST00000428135.7	protein_coding	`-	`9/25	-	-	-	-	-	1.586		1.279	-0.009141	0.523	-	-	-	GH07J017862	Enhancer	Erythroblasts (CB), Eosinophil (VB), iPS-20b, iPS DF 19.11, Left ventricle, M0 macrophage (CB), M0 macrophage (VB), M1 macrophage (CB), M2 macrophage (CB), CD14+CD16- monocytes (VB), Neutrophils (CB), Neutrophils (VB), Neutrophilic myelocytes (BM), H1 trophoblast	K562 [ZNF316]	17862602	17865200	connected_gene=SNX13 [score=9.89], connected_gene=piR-43105-589 [score=0.27], connected_gene=lnc-HDAC9-10 [score=0.26],	Ensembl	peak191297	18	-	-	yes	-	-	-	-	-	-	-	-	-	-	-	-	-	-	-
		SNX13; PRPS1L1; HDAC9	rs35819944	chr7:17928168:C:T	LD_proxy	EUR	0.4669	-	0.993	-	0.998	-	no	no	no	no	no	no	yes	no	no	no	no	no	no	no	no	no	no	no	no	no	-	-	no	-	-	rs4543433	chr7:17926529:C:A	chr7:17967791	-	-	-	-	-	-	-	-	intron_variant	MODIFIER	SNX13	ENSG00000071189	Transcript	ENST00000428135.7	protein_coding	`-	`1/25	-	-	-	-	-	5.589		7.625	0.611638	0.523	-	-	-	GH07J017927	Enhancer	Central memory CD4+ ab T cells (VB), Left ventricle, M0 macrophage (VB), M1 macrophage (CB), M1 macrophage (VB), M2 macrophage (CB), CD14+CD16- monocytes (VB), B cells (VB), Neutrophils (VB)	HEK293 [ZNF121]	17927401	17928400	connected_gene=RF00017-5664 [score=250.67], connected_gene=SNX13 [score=10.58], connected_gene=HSALNG0056428 [score=0.41],	Ensembl	-	-	-	-	yes	-	-	-	-	-	-	-	-	-	-	-	-	-	-	-
		SNX13; PRPS1L1; HDAC9	rs4316058	chr7:17795103:G:T	LD_proxy	EUR	0.4656	-	0.937	-	0.969	-	no	no	no	no	no	no	no	-	-	-	no	no	no	no	no	no	no	no	no	no	-	-	no	-	-	rs4543433	chr7:17926529:C:A	chr7:17834727	-	-	-	-	-	-	-	-	intron_variant	MODIFIER	SNX13	ENSG00000071189	Transcript	ENST00000428135.7	protein_coding	`-	`25/25	-	-	-	-	-	0.65		0.135	-0.473049	0.523	-	-	-	-	-	-	-	-	-	-	-	-	-	-	-	yes	-	-	-	-	-	-	-	-	-	-	-	-	-	-	-
		SNX13; PRPS1L1; HDAC9	rs4532510	chr7:17931601:T:C	LD_proxy	EUR	0.472	-	0.972	-	0.998	-	no	no	no	no	yes	no	no	-	-	-	no	no	no	no	no	no	no	no	no	no	-	-	no	-	-	rs4543433	chr7:17926529:C:A	chr7:17971224	-	-	-	-	-	-	-	-	intron_variant	MODIFIER	SNX13	ENSG00000071189	Transcript	ENST00000428135.7	protein_coding	`-	`1/25	-	-	-	-	-	16.84		17.23	1.72981	0.523	-	-	-	-	-	-	-	-	-	-	-	-	-	-	-	yes	1	heel bone mineral density	heel bone mineral density (1 study): [Effect Size= 0.011303, Reported CI=[0.0077-0.0149] unit increase, P=6E-10, Reported Effect Allele=T, n= 426,824 British ancestry individuals (Morris JA, 2018)]	-	-	-	-	-	-	-	-	-	-	-	-
		SNX13; PRPS1L1; HDAC9	rs4721665	chr7:17876696:T:C	LD_proxy	EUR	0.4663	-	0.971	-	0.986	-	no	no	no	no	no	no	no	-	-	-	no	no	no	no	no	no	no	no	no	no	-	-	no	-	-	rs4543433	chr7:17926529:C:A	chr7:17916319	-	-	-	-	-	-	-	-	intron_variant	MODIFIER	SNX13	ENSG00000071189	Transcript	ENST00000428135.7	protein_coding	`-	`5/25	-	-	-	-	-	3.744		3.736	0.25267	0.523	-	-	-	-	-	-	-	-	-	-	-	-	-	-	-	yes	-	-	-	-	-	-	-	-	-	-	-	-	-	-	-
		SNX13; PRPS1L1; HDAC9	rs57211266	chr7:17780574:AAGTGAGTTT:A	LD_proxy	EUR	0.4726	-	0.933	-	0.979	-	no	no	no	no	no	no	no	-	-	-	no	no	no	no	no	no	no	no	no	no	-	-	no	-	-	rs4543433	chr7:17926529:C:A	chr7:17820198	-	-	-	-	-	-	-	-	intergenic_variant	MODIFIER	-	-	-	-	-	`-	`-	-	-	-	-	-	7.093		5.798	0.433782	-	-	-	-	-	-	-	-	-	-	-	-	-	-	-	-	yes	-	-	-	-	-	-	-	-	-	-	-	-	-	-	-
		SNX13; PRPS1L1; HDAC9	rs6953831	chr7:17811585:C:T	LD_proxy	EUR	0.4714	-	0.95	-	0.985	-	no	no	no	no	no	no	no	-	-	-	no	no	no	no	no	no	no	no	no	no	-	-	no	-	-	rs4543433	chr7:17926529:C:A	chr7:17851208	-	-	-	-	-	-	-	-	intron_variant	MODIFIER	SNX13	ENSG00000071189	Transcript	ENST00000428135.7	protein_coding	`-	`20/25	-	-	-	-	-	1.652		1.314	-0.003503	0.523	-	-	-	-	-	-	-	-	-	-	-	-	-	-	-	yes	-	-	-	-	-	-	-	-	-	-	-	-	-	-	-
		SNX13; PRPS1L1; HDAC9	rs6955984	chr7:17938589:T:C	LD_proxy	EUR	0.4908	-	0.895	-	0.994	-	no	no	no	no	no	no	yes	no	yes	yes	no	no	no	no	no	no	no	no	no	no	-	-	no	-	-	rs4543433	chr7:17926529:C:A	chr7:17978212	-	-	-	-	-	-	-	-	intron_variant	MODIFIER	SNX13	ENSG00000071189	Transcript	ENST00000428135.7	protein_coding	`-	`1/25	-	-	-	-	-	3.964		6.259	0.47665	0.523	-	-	-	GH07J017937	Promoter/Enhancer	HepG2, A549, A673, Adrenal gland (fetal), Astrocytes, B cells, GM23338 bipolar neurons, B cells (PB), RUES2 cardiac muscle cells, CD14+ monocytes, CD14+ monocytes (PB), CD4+ ab T cells (PB), CD4+ ab memory T cells (PB), CD4+ ab T cells, CD4+CD25+ ab regulatory T cells (PB), Common myeloid progenitor CD34+, Fibroblast of dermis, Erythroblasts (CB), Effector memory CD8+ ab T cells (VB), hESC endodermal cells, Eosinophil (VB), EPC (VB), Esophagus, Fibroblast of foreskin, Foreskin keratinocytes, Foreskin melanocytes, Brain germinal matrix, GM12878, H1-hESC, H9, HCT116, Heart (fetal), HeLa-S3, H9 hepatocytes, Skeletal muscle myoblasts, HUES48, HUES6, HUES64, Endothelial cells of umbilical vein, Endothelial cells of umbilical vein (CB), iPS-15b, iPS-20b, iPS DF 19.11, iPS DF 6.9, K562, Keratinocytes, Kidney (fetal), Large intestine (fetal), Left ventricle, Muscle leg (fetal), Lung, M0 macrophage (CB), M1 macrophage (CB), M1 macrophage (VB), M2 macrophage (CB), M2 macrophage (VB), Mammary epithelial cells, Mammary myoepithelial cells, MCF-7, MM.1S, CD14+CD16- monocytes (CB), CD14+CD16- monocytes (VB), Mononuclear cells (PB), HSMM myotube, B cells (VB), H9 neuron cells, Cortex neurosphere, Ganglion eminence neurosphere, Neutrophils (CB), Neutrophils (VB), Neutrophilic myelocytes (BM), NHLF, Natural killer cells (PB), H9 neural progenitor cells, H1 neural progenitor cells, Osteoblasts, Ovary, Pancreas, PC-3, PC-9, Placenta, Psoas muscle, Right atrium, Right ventricle, SK-N-SH, Small intestine (fetal), Small intestine, Spleen, Stomach (fetal), Stomach, T helper 17 cells, Thymus, Thymus (fetal), H1 trophoblast, Muscle trunk (fetal), T cells (PB), Panc1, mesenchymal stem cell, mesendoderm, myotube, astrocyte, B cell, CD14-positive monocyte, common myeloid progenitor, CD34-positive, endothelial cell of umbilical vein, fibroblast of dermis, fibroblast of lung, foreskin fibroblast, foreskin melanocyte, IMR-90, keratinocyte, mammary epithelial cell, natural killer cell, T-cell, trophoblast cell, neural stem progenitor cell, adrenal gland, female gonad, large intestine, muscle of leg, muscle of trunk, pancreas, placenta, psoas muscle, small intestine, stomach, thymus	liver [SP1, YY1, MAX, HNF4A], HepG2 [KLF6, POLR2A, TBP, MXD4, KMT2B, RAD51, ELF1, BHLHE40, SAP130, HOMEZ, ZNF511, MIER3, THAP11, ZSCAN9, SMAD4, DMAP1, DRAP1, BCL6, MBD1, MYRF, TAF1, NRF1, GTF2F1, MXD3, GATAD1, HBP1, HMG20B, ZNF48, HNRNPL, RFX1, NFYC, RXRB, ELF3, IKZF5, NR2F6, KDM3A, ZNF384, ARID4B, ZNF644, CREB1, PPARG, HLF, NFRKB, GATAD2A, TGIF2, XRCC5, NFKBIZ, ZHX2, KAT8, RNF2, SOX13, TFDP1, PHF8, U2AF1, RFX3, FOXA3, RCOR2, RBFOX2, ZBTB25, TFE3, ZGPAT, SKI, GMEB2, ERF], K562 [HCFC1, POLR2A, DPF2, NCOR1, REST, CTCF, MNT, TBP, ARNT, SMAD5, RAD51, ELF1, BHLHE40, TAF9B, CTBP1, NKRF, SIN3B, ZNF316, TAL1, MYNN, ZFP91, CBX1, SUPT5H, HDAC2, STAT5A, PKNOX1, PRDM10, FOXK2, EP400, ZEB2, NRF1, GTF2F1, TCF12, DIDO1, IKZF1, HDGF, TAF7, HNRNPL, ATF4, RFX1, TEAD4, MEIS2, CREM, EGR1, PHF20, L3MBTL2, HDAC1, ARID1B, GMEB1, NCOA6, ZNF184, NFRKB, PHF21A, KDM1A, ATF1, FUS, CBFA2T2, RNF2, RB1, MTA3, ATF7, CBX3, POLR2B, ZSCAN29, HMBOX1, AFF1, CBFA2T3, PML, ZBTB2, EMSY, SMARCA4, MYC, MTA1, MGA, UBTF], MCF-7 [HCFC1, POLR2A, CTCF, MNT, SIN3A, RAD51, ELF1, CTBP1, PKNOX1, BMI1, RFX1, TOE1, ZFX, CREB1, FOS, ZHX2, ZNF444], GM12878 [SP1, POLR2A, DPF2, YY1, ZNF207, CHD1, SIN3A, TBP, MAX, SMAD5, RAD51, ELF1, BHLHE40, NKRF, EBF1, RFX5, PKNOX1, TCF12, IKZF1, BMI1, HDGF, BACH1, CREM, KLF5, TBL1XR1, ZNF687, LARP7, TRIM22, IRF3, ZNF143, RELB, GATAD2B, BCLAF1], A549 [POLR2A, CTCF, SIN3A, USF2, RFX5, MAFK, KDM1A], GM12891 [POLR2A, TAF1, SPI1], GM12892 [POLR2A, YY1], GM23338 [POLR2A, ETS1], H1 [POLR2A, YY1, TBP, USF2, TAF1, EGR1, CHD2, USF1], H54 [POLR2A, CTCF], HeLa-S3 [POLR2A, TBP, MAX, USF2, MAFF, ZHX1, NFE2L2], HL-60 [POLR2A, REST], neural cell [POLR2A, RAD21], SK-N-SH [POLR2A, RFX5, CHD2], HEK293 [ZNF600, YY1, HIC1, ZBTB10, CTCF, ZNF341, ZNF610, SP2, MYNN, KLF16, ZBTB48, PRDM6, PRDM10, ZEB2, INSM2, ZNF362, ZFP69B, SP7, ZNF561, ZBTB7A, ZSCAN21, ZBTB8A, SP3, ZNF660, ZXDB, ZNF692, ZNF221, PATZ1, ZBTB17, GLIS2, ZBTB6, ZNF501, KLF8, ZBTB20, ZNF777, ZBTB11, ZFHX2, ZBTB26, ZNF335, SCRT2], 22Rv1 [CTCF], C4-2B [CTCF, ZFX], cardiac muscle cell [CTCF], epithelial cell of prostate [CTCF], gastrocnemius medialis [CTCF], LNCAP [CTCF], neutrophil [CTCF], Panc1 [CTCF], prostate gland [CTCF], RWPE1 [CTCF], spleen [CTCF], transverse colon [CTCF], NB4 [MAX], IMR-90 [BHLHE40, MAFK], HEK293T [PKNOX1, ZFX, L3MBTL2, ZNF384], HCT116 [ZFX]	17937600	17941801	connected_gene=SNX13 [score=270.36], connected_gene=ENSG00000279048 [score=250.67], connected_gene=HSALNG0056428 [score=250.67],	Ensembl	-	-	-	-	yes	-	-	-	-	-	-	-	-	-	-	-	-	-	-	-
		SNX13; PRPS1L1; HDAC9	rs6958131	chr7:17811762:G:A	LD_proxy	EUR	0.4718	-	0.948	-	0.985	-	no	no	no	no	no	no	no	-	-	-	no	no	no	no	no	no	no	no	no	no	-	-	no	-	-	rs4543433	chr7:17926529:C:A	chr7:17851385	-	-	-	-	-	-	-	-	intron_variant	MODIFIER	SNX13	ENSG00000071189	Transcript	ENST00000428135.7	protein_coding	`-	`20/25	-	-	-	-	-	1.095		1.108	-0.03932	0.523	-	-	-	-	-	-	-	-	-	-	-	-	-	-	-	yes	-	-	-	-	-	-	-	-	-	-	-	-	-	-	-
		SNX13; PRPS1L1; HDAC9	rs6958211	chr7:17812041:A:C	LD_proxy	EUR	0.4703	-	0.946	-	0.981	-	no	no	no	no	no	no	no	-	-	-	no	no	no	no	no	no	no	no	no	no	-	-	no	-	-	rs4543433	chr7:17926529:C:A	chr7:17851664	-	-	-	-	-	-	-	-	intron_variant	MODIFIER	SNX13	ENSG00000071189	Transcript	ENST00000428135.7	protein_coding	`-	`20/25	-	-	-	-	-	3.979		3.082	0.196303	0.523	-	-	-	-	-	-	-	-	-	-	-	-	-	-	-	yes	-	-	-	-	-	-	-	-	-	-	-	-	-	-	-
		SNX13; PRPS1L1; HDAC9	rs6973480	chr7:17938506:C:T	LD_proxy	EUR	0.4904	-	0.892	-	0.992	-	no	no	no	no	no	no	yes	no	yes	yes	no	no	no	no	no	no	no	no	no	no	-	-	yes	no	no	rs4543433	chr7:17926529:C:A	chr7:17978129	-	-	-	-	-	-	-	-	intron_variant	MODIFIER	SNX13	ENSG00000071189	Transcript	ENST00000428135.7	protein_coding	`-	`1/25	-	-	-	-	-	2.24		0.488	-0.209364	0.523	-	-	-	GH07J017937	Promoter/Enhancer	HepG2, A549, A673, Adrenal gland (fetal), Astrocytes, B cells, GM23338 bipolar neurons, B cells (PB), RUES2 cardiac muscle cells, CD14+ monocytes, CD14+ monocytes (PB), CD4+ ab T cells (PB), CD4+ ab memory T cells (PB), CD4+ ab T cells, CD4+CD25+ ab regulatory T cells (PB), Common myeloid progenitor CD34+, Fibroblast of dermis, Erythroblasts (CB), Effector memory CD8+ ab T cells (VB), hESC endodermal cells, Eosinophil (VB), EPC (VB), Esophagus, Fibroblast of foreskin, Foreskin keratinocytes, Foreskin melanocytes, Brain germinal matrix, GM12878, H1-hESC, H9, HCT116, Heart (fetal), HeLa-S3, H9 hepatocytes, Skeletal muscle myoblasts, HUES48, HUES6, HUES64, Endothelial cells of umbilical vein, Endothelial cells of umbilical vein (CB), iPS-15b, iPS-20b, iPS DF 19.11, iPS DF 6.9, K562, Keratinocytes, Kidney (fetal), Large intestine (fetal), Left ventricle, Muscle leg (fetal), Lung, M0 macrophage (CB), M1 macrophage (CB), M1 macrophage (VB), M2 macrophage (CB), M2 macrophage (VB), Mammary epithelial cells, Mammary myoepithelial cells, MCF-7, MM.1S, CD14+CD16- monocytes (CB), CD14+CD16- monocytes (VB), Mononuclear cells (PB), HSMM myotube, B cells (VB), H9 neuron cells, Cortex neurosphere, Ganglion eminence neurosphere, Neutrophils (CB), Neutrophils (VB), Neutrophilic myelocytes (BM), NHLF, Natural killer cells (PB), H9 neural progenitor cells, H1 neural progenitor cells, Osteoblasts, Ovary, Pancreas, PC-3, PC-9, Placenta, Psoas muscle, Right atrium, Right ventricle, SK-N-SH, Small intestine (fetal), Small intestine, Spleen, Stomach (fetal), Stomach, T helper 17 cells, Thymus, Thymus (fetal), H1 trophoblast, Muscle trunk (fetal), T cells (PB), Panc1, mesenchymal stem cell, mesendoderm, myotube, astrocyte, B cell, CD14-positive monocyte, common myeloid progenitor, CD34-positive, endothelial cell of umbilical vein, fibroblast of dermis, fibroblast of lung, foreskin fibroblast, foreskin melanocyte, IMR-90, keratinocyte, mammary epithelial cell, natural killer cell, T-cell, trophoblast cell, neural stem progenitor cell, adrenal gland, female gonad, large intestine, muscle of leg, muscle of trunk, pancreas, placenta, psoas muscle, small intestine, stomach, thymus	liver [SP1, YY1, MAX, HNF4A], HepG2 [KLF6, POLR2A, TBP, MXD4, KMT2B, RAD51, ELF1, BHLHE40, SAP130, HOMEZ, ZNF511, MIER3, THAP11, ZSCAN9, SMAD4, DMAP1, DRAP1, BCL6, MBD1, MYRF, TAF1, NRF1, GTF2F1, MXD3, GATAD1, HBP1, HMG20B, ZNF48, HNRNPL, RFX1, NFYC, RXRB, ELF3, IKZF5, NR2F6, KDM3A, ZNF384, ARID4B, ZNF644, CREB1, PPARG, HLF, NFRKB, GATAD2A, TGIF2, XRCC5, NFKBIZ, ZHX2, KAT8, RNF2, SOX13, TFDP1, PHF8, U2AF1, RFX3, FOXA3, RCOR2, RBFOX2, ZBTB25, TFE3, ZGPAT, SKI, GMEB2, ERF], K562 [HCFC1, POLR2A, DPF2, NCOR1, REST, CTCF, MNT, TBP, ARNT, SMAD5, RAD51, ELF1, BHLHE40, TAF9B, CTBP1, NKRF, SIN3B, ZNF316, TAL1, MYNN, ZFP91, CBX1, SUPT5H, HDAC2, STAT5A, PKNOX1, PRDM10, FOXK2, EP400, ZEB2, NRF1, GTF2F1, TCF12, DIDO1, IKZF1, HDGF, TAF7, HNRNPL, ATF4, RFX1, TEAD4, MEIS2, CREM, EGR1, PHF20, L3MBTL2, HDAC1, ARID1B, GMEB1, NCOA6, ZNF184, NFRKB, PHF21A, KDM1A, ATF1, FUS, CBFA2T2, RNF2, RB1, MTA3, ATF7, CBX3, POLR2B, ZSCAN29, HMBOX1, AFF1, CBFA2T3, PML, ZBTB2, EMSY, SMARCA4, MYC, MTA1, MGA, UBTF], MCF-7 [HCFC1, POLR2A, CTCF, MNT, SIN3A, RAD51, ELF1, CTBP1, PKNOX1, BMI1, RFX1, TOE1, ZFX, CREB1, FOS, ZHX2, ZNF444], GM12878 [SP1, POLR2A, DPF2, YY1, ZNF207, CHD1, SIN3A, TBP, MAX, SMAD5, RAD51, ELF1, BHLHE40, NKRF, EBF1, RFX5, PKNOX1, TCF12, IKZF1, BMI1, HDGF, BACH1, CREM, KLF5, TBL1XR1, ZNF687, LARP7, TRIM22, IRF3, ZNF143, RELB, GATAD2B, BCLAF1], A549 [POLR2A, CTCF, SIN3A, USF2, RFX5, MAFK, KDM1A], GM12891 [POLR2A, TAF1, SPI1], GM12892 [POLR2A, YY1], GM23338 [POLR2A, ETS1], H1 [POLR2A, YY1, TBP, USF2, TAF1, EGR1, CHD2, USF1], H54 [POLR2A, CTCF], HeLa-S3 [POLR2A, TBP, MAX, USF2, MAFF, ZHX1, NFE2L2], HL-60 [POLR2A, REST], neural cell [POLR2A, RAD21], SK-N-SH [POLR2A, RFX5, CHD2], HEK293 [ZNF600, YY1, HIC1, ZBTB10, CTCF, ZNF341, ZNF610, SP2, MYNN, KLF16, ZBTB48, PRDM6, PRDM10, ZEB2, INSM2, ZNF362, ZFP69B, SP7, ZNF561, ZBTB7A, ZSCAN21, ZBTB8A, SP3, ZNF660, ZXDB, ZNF692, ZNF221, PATZ1, ZBTB17, GLIS2, ZBTB6, ZNF501, KLF8, ZBTB20, ZNF777, ZBTB11, ZFHX2, ZBTB26, ZNF335, SCRT2], 22Rv1 [CTCF], C4-2B [CTCF, ZFX], cardiac muscle cell [CTCF], epithelial cell of prostate [CTCF], gastrocnemius medialis [CTCF], LNCAP [CTCF], neutrophil [CTCF], Panc1 [CTCF], prostate gland [CTCF], RWPE1 [CTCF], spleen [CTCF], transverse colon [CTCF], NB4 [MAX], IMR-90 [BHLHE40, MAFK], HEK293T [PKNOX1, ZFX, L3MBTL2, ZNF384], HCT116 [ZFX]	17937600	17941801	connected_gene=SNX13 [score=270.36], connected_gene=ENSG00000279048 [score=250.67], connected_gene=HSALNG0056428 [score=250.67],	Ensembl	-	-	-	-	yes	-	-	-	1	RP11-511H23.2	1	Pancreas	RP11-511H23.2 (1 tissue): Pancreas	RP11-511H23.2: Pancreas [Slope= 0.349195, SE=0.0611704, P=3.21813e-08]	-	-	-	-	-	-
		SNX13; PRPS1L1; HDAC9	rs6978097	chr7:17811904:T:C	LD_proxy	EUR	0.471	-	0.949	-	0.984	-	no	no	no	no	no	no	no	-	-	-	no	no	no	no	no	no	no	no	no	no	-	-	no	-	-	rs4543433	chr7:17926529:C:A	chr7:17851527	-	-	-	-	-	-	-	-	intron_variant	MODIFIER	SNX13	ENSG00000071189	Transcript	ENST00000428135.7	protein_coding	`-	`20/25	-	-	-	-	-	3.621		2.605	0.152787	0.523	-	-	-	-	-	-	-	-	-	-	-	-	-	-	-	yes	-	-	-	-	-	-	-	-	-	-	-	-	-	-	-
		SNX13; PRPS1L1; HDAC9	rs6978103	chr7:17811905:T:C	LD_proxy	EUR	0.471	-	0.949	-	0.984	-	no	no	no	no	no	no	no	-	-	-	no	no	no	no	no	no	no	no	no	no	-	-	no	-	-	rs4543433	chr7:17926529:C:A	chr7:17851528	-	-	-	-	-	-	-	-	intron_variant	MODIFIER	SNX13	ENSG00000071189	Transcript	ENST00000428135.7	protein_coding	`-	`20/25	-	-	-	-	-	3.037		2.468	0.13949	0.523	-	-	-	-	-	-	-	-	-	-	-	-	-	-	-	yes	-	-	-	-	-	-	-	-	-	-	-	-	-	-	-
		SNX13; PRPS1L1; HDAC9	rs949451	chr7:17818931:A:G	LD_proxy	EUR	0.4663	-	0.953	-	0.977	-	no	no	no	no	no	no	no	-	-	-	no	no	no	no	no	no	no	no	no	no	-	-	no	-	-	rs4543433	chr7:17926529:C:A	chr7:17858554	-	-	-	-	-	-	-	-	intron_variant	MODIFIER	SNX13	ENSG00000071189	Transcript	ENST00000428135.7	protein_coding	`-	`18/25	-	-	-	-	-	0.571		0.517	-0.197446	0.523	-	-	-	-	-	-	-	-	-	-	-	-	-	-	-	yes	-	-	-	-	-	-	-	-	-	-	-	-	-	-	-
		SNX13; PRPS1L1; HDAC9	rs9942602	chr7:17937431:T:C	LD_proxy	EUR	0.4907	-	0.896	-	0.995	-	no	no	no	no	no	no	no	-	-	-	no	no	no	no	no	no	no	no	no	no	-	-	no	-	-	rs4543433	chr7:17926529:C:A	chr7:17977054	-	-	-	-	-	-	-	-	intron_variant	MODIFIER	SNX13	ENSG00000071189	Transcript	ENST00000428135.7	protein_coding	`-	`1/25	-	-	-	-	-	2.894		0.747	-0.121997	0.523	-	-	-	-	-	-	-	-	-	-	-	-	-	-	-	yes	-	-	-	-	-	-	-	-	-	-	-	-	-	-	-
		SNX13; PRPS1L1; HDAC9	rs998342	chr7:17785965:T:C	LD_proxy	EUR	0.4716	-	0.94	-	0.981	-	no	no	no	no	no	no	no	-	-	-	no	no	no	no	no	no	no	no	no	no	-	-	no	-	-	rs4543433	chr7:17926529:C:A	chr7:17825589	-	-	-	-	-	-	-	-	downstream_gene_variant	MODIFIER	SNX13	ENSG00000071189	Transcript	ENST00000428135.7	protein_coding	`-	`-	-	-	-	-	-	4.131		5.124	0.372957	0.523	-	-	-	-	-	-	-	-	-	-	-	-	-	-	-	yes	-	-	-	-	-	-	-	-	-	-	-	-	-	-	-
	21	IL6; TOMM7	rs3857722	chr7:22773816:C:T	lead	EUR, AFR	0.2111	0.2363	-	-	-	-	no	no	no	no	yes	no	no	-	-	-	no	no	no	no	no	no	no	no	no	no	-	-	no	-	-	rs3857722	chr7:22773816:C:T	chr7:22813435	T	0.225	-0.02	0.003	4.63e-10	162224	0.24	-	non_coding_transcript_exon_variant	MODIFIER	-	ENSG00000234513	Transcript	ENST00000447425.1	processed_pseudogene	`1/1	`-	-	-	-	-	-	11.81	noncoding	10.15	0.87352	-	-	-	-	-	-	-	-	-	-	-	-	-	-	-	-	yes	-	-	-	-	-	-	-	-	-	-	-	-	-	-	-
		IL6; TOMM7	rs10270171	chr7:22774260:A:C	LD_proxy	EUR, AFR	0.2112	0.2431	0.982	0.9	0.991	0.967	no	no	no	no	no	no	no	-	-	-	no	no	no	no	no	no	no	no	no	no	-	-	no	-	-	rs3857722	chr7:22773816:C:T	chr7:22813879	-	-	-	-	-	-	-	-	upstream_gene_variant	MODIFIER	-	ENSG00000234513	Transcript	ENST00000447425.1	processed_pseudogene	`-	`-	-	-	-	-	-	4.724		4.977	0.359905	-	-	-	-	-	-	-	-	-	-	-	-	-	-	-	-	yes	-	-	-	-	-	-	-	-	-	-	-	-	-	-	-
		IL6; TOMM7	rs10279140	chr7:22776697:A:G	LD_proxy	EUR, AFR	0.2124	0.2551	0.978	0.81	0.993	0.947	no	no	no	no	no	no	no	-	-	-	no	no	no	no	no	no	no	no	no	no	-	-	no	-	-	rs3857722	chr7:22773816:C:T	chr7:22816316	-	-	-	-	-	-	-	-	upstream_gene_variant	MODIFIER	-	ENSG00000234513	Transcript	ENST00000447425.1	processed_pseudogene	`-	`-	-	-	-	-	-	6.964		6.138	0.465293	-	-	-	-	-	-	-	-	-	-	-	-	-	-	-	-	yes	-	-	-	-	-	-	-	-	-	-	-	-	-	-	-
		IL6; TOMM7	rs1546764	chr7:22774188:A:C	LD_proxy	EUR, AFR	0.2111	0.2434	0.983	0.898	0.991	0.966	no	no	no	no	no	no	no	-	-	-	no	no	no	no	no	no	no	no	no	no	-	-	no	-	-	rs3857722	chr7:22773816:C:T	chr7:22813807	-	-	-	-	-	-	-	-	upstream_gene_variant	MODIFIER	-	ENSG00000234513	Transcript	ENST00000447425.1	processed_pseudogene	`-	`-	-	-	-	-	-	6.26		5.668	0.421844	-	-	-	-	-	-	-	-	-	-	-	-	-	-	-	-	yes	-	-	-	-	-	-	-	-	-	-	-	-	-	-	-
		IL6; TOMM7	chr7:22780221:AAAAGAAAG:A	chr7:22780221:AAAAGAAAG:A	LD_proxy	EUR	0.1955	-	0.871	-	0.979	-	no	no	no	no	-	-	no	-	-	-	no	no	no	no	no	no	no	no	no	no	-	-	no	-	-	rs3857722	chr7:22773816:C:T	chr7:22819840	-	-	-	-	-	-	-	-	-	-	-	-	-	-	-	-	-	-	-	-	-	-	1.219		-	-	-	-	-	-	-	-	-	-	-	-	-	-	-	-	-	-	yes	-	-	-	-	-	-	-	-	-	-	-	-	-	-	-
		IL6; TOMM7	rs10240168	chr7:22779715:C:G	LD_proxy	EUR	0.2128	-	0.97	-	0.99	-	no	no	no	no	no	no	no	-	-	-	no	no	no	no	no	no	no	no	no	no	-	-	yes	no	no	rs3857722	chr7:22773816:C:T	chr7:22819334	-	-	-	-	-	-	-	-	intergenic_variant	MODIFIER	-	-	-	-	-	`-	`-	-	-	-	-	-	0.703		0.414	-0.242449	-	-	-	-	-	-	-	-	-	-	-	-	-	-	-	-	yes	-	-	-	1	IL6	1	Cells_Cultured_fibroblasts	IL6 (1 tissue): Cells_Cultured_fibroblasts	IL6: Cells_Cultured_fibroblasts [Slope= -0.155827, SE=0.0313661, P=9.94994e-07]	-	-	-	-	-	-
		IL6; TOMM7	rs10807813	chr7:22790342:C:T	LD_proxy	EUR	0.1949	-	0.837	-	0.962	-	no	no	no	no	no	no	no	-	-	-	no	no	no	no	no	no	no	no	no	no	-	-	no	-	-	rs3857722	chr7:22773816:C:T	chr7:22829961	-	-	-	-	-	-	-	-	intergenic_variant	MODIFIER	-	-	-	-	-	`-	`-	-	-	-	-	-	1.306		3.659	0.246153	-	-	-	-	-	-	-	-	-	-	-	-	-	-	-	-	yes	-	-	-	-	-	-	-	-	-	-	-	-	-	-	-
		IL6; TOMM7	rs10950919	chr7:22794202:A:G	LD_proxy	EUR	0.2006	-	0.802	-	0.925	-	no	no	no	no	no	no	no	-	-	-	no	no	no	no	no	no	no	no	no	no	-	-	no	-	-	rs3857722	chr7:22773816:C:T	chr7:22833821	-	-	-	-	-	-	-	-	intergenic_variant	MODIFIER	-	-	-	-	-	`-	`-	-	-	-	-	-	1.402		1.001	-0.060573	-	-	-	-	-	-	-	-	-	-	-	-	-	-	-	-	yes	-	-	-	-	-	-	-	-	-	-	-	-	-	-	-
		IL6; TOMM7	rs12673996	chr7:22793781:C:T	LD_proxy	EUR	0.2157	-	0.87	-	0.945	-	no	no	no	no	no	no	no	-	-	-	no	no	no	no	no	no	no	no	no	no	-	-	no	-	-	rs3857722	chr7:22773816:C:T	chr7:22833400	-	-	-	-	-	-	-	-	intergenic_variant	MODIFIER	-	-	-	-	-	`-	`-	-	-	-	-	-	4.861		5.41	0.39847	-	-	-	-	-	-	-	-	-	-	-	-	-	-	-	-	yes	-	-	-	-	-	-	-	-	-	-	-	-	-	-	-
		IL6; TOMM7	rs139308531	chr7:22787908:TAAC:T	LD_proxy	EUR	0.1947	-	0.838	-	0.963	-	no	no	no	no	no	no	no	-	-	-	no	no	no	no	no	no	no	no	no	no	-	-	no	-	-	rs3857722	chr7:22773816:C:T	chr7:22827527	-	-	-	-	-	-	-	-	intergenic_variant	MODIFIER	-	-	-	-	-	`-	`-	-	-	-	-	-	8.022		7.058	0.553933	-	-	-	-	-	-	-	-	-	-	-	-	-	-	-	-	yes	-	-	-	-	-	-	-	-	-	-	-	-	-	-	-
		IL6; TOMM7	rs1524101	chr7:22781629:C:G	LD_proxy	EUR	0.212	-	0.966	-	0.986	-	no	yes	no	no	no	no	yes	no	no	yes	no	no	no	no	no	no	no	no	no	no	-	-	no	-	-	rs3857722	chr7:22773816:C:T	chr7:22821248	-	-	-	-	-	-	-	-	regulatory_region_variant	MODIFIER	-	-	RegulatoryFeature	ENSR00000818897	enhancer	`-	`-	-	-	-	-	-	1.718		1.237	-0.016143	-	-	-	-	GH07J022780	Enhancer	Astrocytes, Fibroblast of dermis, EPC (VB), Fibroblast of foreskin, H9 hepatocytes, Skeletal muscle myoblasts, Lung, M1 macrophage (VB), M2 macrophage (VB), Mammary epithelial cells, NHLF, Osteoblasts, Panc1, myotube, iPS DF 6.9, astrocyte, B cell, fibroblast of lung, IMR-90, skeletal muscle myoblast, H9	liver [RAD21, HNF4A, HNF4G], HepG2 [RAD21, SMC3, ZNF652, XRCC5], 22Rv1 [CTCF], A549 [CTCF, RAD21], BE2C [CTCF], C4-2B [CTCF], cardiac muscle cell [CTCF], epithelial cell of prostate [CTCF], epithelial cell of proximal tubule [CTCF], gastrocnemius medialis [CTCF], GM23338 [CTCF], H54 [CTCF], HCT116 [CTCF], K562 [CTCF, REST, IRF2, SKIL, SNIP1, EGR1, ZNF143, DPF2, SMARCE1, ARID2, RB1, TRIM28, CC2D1A, CBFA2T3, TARDBP, SMARCA4], LNCAP [CTCF], MCF-7 [CTCF, TRIM22, RAD21], neutrophil [CTCF], OCI-LY3 [CTCF], Panc1 [CTCF], RWPE1 [CTCF], spleen [CTCF], transverse colon [CTCF], VCaP [CTCF], HEK293 [ZNF654], GM12878 [TRIM22, SMC3, YY1, ZNF143], H1 [RAD21, YY1, ZNF143], HeLa-S3 [RAD21, SMC3], IMR-90 [RAD21, BHLHE40, CEBPB, FOS], SK-N-SH [SMC3]	22780913	22783053	connected_gene=TOMM7 [score=16.19], connected_gene=CLK2P1 [score=11.65], connected_gene=TRA2A [score=10.68],	Ensembl	-	-	-	-	yes	-	-	-	-	-	-	-	-	-	-	-	-	-	-	-
		IL6; TOMM7	rs4722183	chr7:22785454:C:T	LD_proxy	EUR	0.1943	-	0.835	-	0.962	-	no	no	no	no	no	no	no	-	-	-	no	no	no	no	no	no	no	no	no	no	-	-	no	-	-	rs3857722	chr7:22773816:C:T	chr7:22825073	-	-	-	-	-	-	-	-	intergenic_variant	MODIFIER	-	-	-	-	-	`-	`-	-	-	-	-	-	3.132		2.43	0.135722	-	-	-	-	-	-	-	-	-	-	-	-	-	-	-	-	yes	-	-	-	-	-	-	-	-	-	-	-	-	-	-	-
		IL6; TOMM7	rs4722185	chr7:22793092:G:A	LD_proxy	EUR	0.2002	-	0.808	-	0.929	-	no	no	no	no	no	no	no	-	-	-	no	no	no	no	no	no	no	no	no	no	-	-	no	-	-	rs3857722	chr7:22773816:C:T	chr7:22832711	-	-	-	-	-	-	-	-	intergenic_variant	MODIFIER	-	-	-	-	-	`-	`-	-	-	-	-	-	2.052		2.032	0.093296	-	-	-	-	-	-	-	-	-	-	-	-	-	-	-	-	yes	-	-	-	-	-	-	-	-	-	-	-	-	-	-	-
		IL6; TOMM7	rs62448267	chr7:22782882:T:C	LD_proxy	EUR	0.1954	-	0.865	-	0.976	-	no	yes	no	no	no	no	yes	no	no	yes	yes	no	no	no	no	no	no	no	no	no	-	-	yes	no	no	rs3857722	chr7:22773816:C:T	chr7:22822501	-	-	-	-	-	-	-	-	regulatory_region_variant	MODIFIER	-	-	RegulatoryFeature	ENSR00000325131	CTCF_binding_site	`-	`-	-	-	-	-	-	3.455		1.646	0.045474	-	-	-	-	GH07J022780	Enhancer	Astrocytes, Fibroblast of dermis, EPC (VB), Fibroblast of foreskin, H9 hepatocytes, Skeletal muscle myoblasts, Lung, M1 macrophage (VB), M2 macrophage (VB), Mammary epithelial cells, NHLF, Osteoblasts, Panc1, myotube, iPS DF 6.9, astrocyte, B cell, fibroblast of lung, IMR-90, skeletal muscle myoblast, H9	liver [RAD21, HNF4A, HNF4G], HepG2 [RAD21, SMC3, ZNF652, XRCC5], 22Rv1 [CTCF], A549 [CTCF, RAD21], BE2C [CTCF], C4-2B [CTCF], cardiac muscle cell [CTCF], epithelial cell of prostate [CTCF], epithelial cell of proximal tubule [CTCF], gastrocnemius medialis [CTCF], GM23338 [CTCF], H54 [CTCF], HCT116 [CTCF], K562 [CTCF, REST, IRF2, SKIL, SNIP1, EGR1, ZNF143, DPF2, SMARCE1, ARID2, RB1, TRIM28, CC2D1A, CBFA2T3, TARDBP, SMARCA4], LNCAP [CTCF], MCF-7 [CTCF, TRIM22, RAD21], neutrophil [CTCF], OCI-LY3 [CTCF], Panc1 [CTCF], RWPE1 [CTCF], spleen [CTCF], transverse colon [CTCF], VCaP [CTCF], HEK293 [ZNF654], GM12878 [TRIM22, SMC3, YY1, ZNF143], H1 [RAD21, YY1, ZNF143], HeLa-S3 [RAD21, SMC3], IMR-90 [RAD21, BHLHE40, CEBPB, FOS], SK-N-SH [SMC3]	22780913	22783053	connected_gene=TOMM7 [score=16.19], connected_gene=CLK2P1 [score=11.65], connected_gene=TRA2A [score=10.68],	Ensembl	peak191649	20	-	-	yes	-	-	-	1	FAM126A	1	Brain_Hippocampus	FAM126A (1 tissue): Brain_Hippocampus	FAM126A: Brain_Hippocampus [Slope= -0.215425, SE=0.0473906, P=1.27472e-05]	-	-	-	-	-	-
		IL6; TOMM7	rs62448268	chr7:22789845:G:A	LD_proxy	EUR	0.1949	-	0.837	-	0.962	-	no	no	no	no	no	no	no	-	-	-	no	no	no	no	no	no	no	no	no	no	-	-	no	-	-	rs3857722	chr7:22773816:C:T	chr7:22829464	-	-	-	-	-	-	-	-	intergenic_variant	MODIFIER	-	-	-	-	-	`-	`-	-	-	-	-	-	5.543		6.064	0.458425	-	-	-	-	-	-	-	-	-	-	-	-	-	-	-	-	yes	-	-	-	-	-	-	-	-	-	-	-	-	-	-	-
		IL6; TOMM7	rs7781074	chr7:22786741:C:T	LD_proxy	EUR	0.1946	-	0.837	-	0.963	-	no	yes	no	no	no	no	yes	no	yes	yes	yes	no	no	no	no	no	no	no	no	no	-	-	no	-	-	rs3857722	chr7:22773816:C:T	chr7:22826360	-	-	-	-	-	-	-	-	regulatory_region_variant	MODIFIER	-	-	RegulatoryFeature	ENSR00000818899	enhancer	`-	`-	-	-	-	-	-	2.812		0.399	-0.249612	-	-	-	-	GH07J022786	Enhancer	HepG2, A549, GM23338 bipolar neurons, hESC endodermal cells, H1-hESC, H9, H9 hepatocytes, HUES48, HUES6, HUES64, iPS-15b, iPS-20b, iPS DF 6.9, Large intestine (fetal), Psoas muscle, Sigmoid colon, Small intestine (fetal), Stomach, UCSF-4, large intestine, small intestine	liver [HNF4A, SP1], HepG2 [KLF6, KLF9, CEBPA, ZMYM3, MXD4, KDM6A, KMT2B, KLF11, SAP130, FOXA2, HOMEZ, ZNF511, MIER3, THAP11, SMAD4, RARA, FOSL2, ETV4, DRAP1, DMAP1, THRB, TEAD3, BCL6, CREM, FOXP1, KDM1A, SOX5, HHEX, HMG20A, GATAD1, HMG20B, RBPJ, MIER2, TFAP4, LCORL, GATA4, ZNF652, RXRB, ATF1, ELF3, NR2F6, IKZF5, ZKSCAN1, CEBPG, ARID3A, ZNF580, KDM3A, ARID4B, NFIL3, HNF1A, NR2F1, ZNF644, PPARG, MLX, SOX13, MIXL1, NCOR1, RAD21, GATAD2A, XRCC5, TCF7, KAT8, IRF2, ELF1, ZBTB26, GABPA, REST, ETS1, TFDP1, FOXA3, RCOR2, RERE, ZBTB25, TFE3, ZGPAT, SKI, TEAD1, ERF], HEK293 [ZIC2], HEK293T [CTBP1]	22786001	22787400	connected_gene=TOMM7 [score=18.80], connected_gene=lnc-IL6-6 [score=0.67], connected_gene=RPS26P32 [score=0.41],	Ensembl	peak191650	15	-	-	yes	-	-	-	-	-	-	-	-	-	-	-	-	-	-	-
	22	SEPTIN7; EEPD1	rs2710804	chr7:36044919:T:C	lead	EUR, AFR	0.3744	0.0903	-	-	-	-	no	no	no	no	no	no	no	-	-	-	no	no	yes	yes	yes	no	no	yes	yes	no	-	-	no	-	-	rs2710804	chr7:36044919:T:C	chr7:36084529	C	0.356	0.018	0.003	3.49e-11	169662	0.303	-	intron_variant,non_coding_transcript_variant	MODIFIER	-	ENSG00000232930	Transcript	ENST00000446024.1	lncRNA	`-	`3/3	-	-	-	-	-	2.789	noncoding	1.485	0.022846	-	-	-	-	-	-	-	-	-	-	-	-	-	-	-	-	yes	10	myeloid white cell count, leukocyte count, platelet count, neutrophil count, C-reactive protein measurement, platelet crit, lymphocyte count, serum alanine aminotransferase measurement, serum albumin measurement, fibrinogen measurement	myeloid white cell count (1 study): [Effect Size= NA, Reported CI=NA, P=1E-26, Reported Effect Allele=C, n= 746,667 African American or Afro-Caribbean, African ancestry, European ancestry, East Asian ancestry, Hispanic or Latin American and South Asian ancestry individuals (Chen MH, 2020)], leukocyte count (3 studies): [Effect Size= 0.023728063, Reported CI=[0.019-0.028] unit increase, P=2E-25, Reported Effect Allele=C, n= 408,112 British individuals (Vuckovic D, 2020), Effect Size= NA, Reported CI=NA, P=3E-19, Reported Effect Allele=?, n= approximately 444,000 European ancestry individuals (Kichaev G, 2018), Effect Size= 0.0166, Reported CI=[0.012-0.021] unit increase, P=1E-14, Reported Effect Allele=C, n= 350,470 European ancestry individuals, 154,355 East Asian ancestry individuals (Sakaue S, 2021)], platelet count (4 studies): [Effect Size= NA, Reported CI=NA, P=2E-24, Reported Effect Allele=C, n= 721,201 African American or Afro-Caribbean, African ancestry, European ancestry, East Asian ancestry, Hispanic or Latin American and South Asian ancestry individuals (Chen MH, 2020), Effect Size= 0.0192, Reported CI=[0.015-0.023] unit increase, P=4E-20, Reported Effect Allele=C, n= 350,474 European ancestry individuals, 148,623 East Asian ancestry individuals (Sakaue S, 2021), Effect Size= 0.018326651, Reported CI=[0.014-0.023] unit increase, P=3E-15, Reported Effect Allele=C, n= 408,112 British individuals (Vuckovic D, 2020), Effect Size= NA, Reported CI=NA, P=7E-9, Reported Effect Allele=T, n= 235,256 European ancestry individuals (Kachuri L, 2021)], neutrophil count (3 studies): [Effect Size= 0.022126196, Reported CI=[0.018-0.027] unit increase, P=3E-22, Reported Effect Allele=C, n= 408,112 British individuals (Vuckovic D, 2020), Effect Size= NA, Reported CI=NA, P=2E-21, Reported Effect Allele=C, n= 627,215 African American or Afro-Caribbean, African ancestry, European ancestry, East Asian ancestry, Hispanic or Latin American and South Asian ancestry individuals (Chen MH, 2020), Effect Size= 0.0158, Reported CI=[0.011-0.02] unit increase, P=4E-12, Reported Effect Allele=C, n= 349,856 European ancestry individuals, 82,810 East Asian ancestry individuals (Sakaue S, 2021)], C-reactive protein measurement (2 studies): [Effect Size= 0.0193, Reported CI=[0.015-0.024] unit increase, P=4E-17, Reported Effect Allele=C, n= 353,466 European ancestry individuals, 83,025 East Asian ancestry individuals (Sakaue S, 2021), Effect Size= 0.021, Reported CI=[0.013-0.029] unit increase, P=1E-8, Reported Effect Allele=C, n= up to 92,771 European ancestry males, up to 113,387 European ancestry females (Ligthart S, 2018)], platelet crit (1 study): [Effect Size= 0.017568927, Reported CI=[0.013-0.022] unit increase, P=5E-14, Reported Effect Allele=C, n= 408,112 British individuals (Vuckovic D, 2020)], lymphocyte count (3 studies): [Effect Size= 0.01561517, Reported CI=[0.011-0.02] unit increase, P=8E-12, Reported Effect Allele=C, n= 408,112 British individuals (Vuckovic D, 2020), Effect Size= NA, Reported CI=NA, P=2E-10, Reported Effect Allele=C, n= 643,370 African American or Afro-Caribbean, African ancestry, European ancestry, East Asian ancestry, Hispanic or Latin American and South Asian ancestry individuals (Chen MH, 2020), Effect Size= 0.0138, Reported CI=[0.0093-0.0183] unit increase, P=1E-9, Reported Effect Allele=C, n= 349,856 European ancestry individuals, 95,717 East Asian ancestry individuals (Sakaue S, 2021)], serum alanine aminotransferase measurement (2 studies): [Effect Size= 0.00278034, Reported CI=[0.002-0.0036] unit increase, P=1E-11, Reported Effect Allele=T, n= 437,267 European ancestry individuals (Pazoki R, 2021), Effect Size= 0.0125, Reported CI=[0.0086-0.0164] unit decrease, P=9E-10, Reported Effect Allele=C, n= 344,136 European ancestry individuals, 150,545 East Asian ancestry individuals (Sakaue S, 2021)], serum albumin measurement (1 study): [Effect Size= 0.0148, Reported CI=[0.01-0.019] unit decrease, P=5E-11, Reported Effect Allele=C, n= 315,268 European ancestry individuals, 120,539 East Asian ancestry individuals (Sakaue S, 2021)], fibrinogen measurement (2 studies): [Effect Size= 0.0055, Reported CI=NR unit increase, P=3E-9, Reported Effect Allele=C, n= 120,246 European ancestry individuals (de Vries PS, 2015), Effect Size= 0.0057, Reported CI=unit increase, P=4E-8, Reported Effect Allele=?, n= 91,953 European ancestry individuals (imputed to 1000 Genomes) (de Vries PS, 2017)]	-	-	-	-	-	-	-	-	-	-	-	-
		SEPTIN7; EEPD1	rs1882055	chr7:36056340:A:G	LD_proxy	AFR	-	0.0831	-	0.861	-	0.97	no	no	no	no	no	no	no	-	-	-	no	no	no	no	no	no	no	no	no	no	-	-	no	-	-	rs2710804	chr7:36044919:T:C	chr7:36095950	-	-	-	-	-	-	-	-	downstream_gene_variant	MODIFIER	-	ENSG00000232930	Transcript	ENST00000446024.1	lncRNA	`-	`-	-	-	-	-	-	3.471		1.925	0.080785	-	-	-	-	-	-	-	-	-	-	-	-	-	-	-	-	yes	-	-	-	-	-	-	-	-	-	-	-	-	-	-	-
		SEPTIN7; EEPD1	rs2700940	chr7:36046658:A:G	LD_proxy	AFR	-	0.0835	-	0.919	-	1	no	no	no	no	no	no	no	-	-	-	no	no	no	no	no	no	no	no	no	no	-	-	no	-	-	rs2710804	chr7:36044919:T:C	chr7:36086268	-	-	-	-	-	-	-	-	intron_variant,non_coding_transcript_variant	MODIFIER	-	ENSG00000232930	Transcript	ENST00000446024.1	lncRNA	`-	`3/3	-	-	-	-	-	0.917		0.145	-0.458749	-	-	-	-	-	-	-	-	-	-	-	-	-	-	-	-	yes	-	-	-	-	-	-	-	-	-	-	-	-	-	-	-
		SEPTIN7; EEPD1	rs2700941	chr7:36047798:A:G	LD_proxy	AFR	-	0.0843	-	0.928	-	1	no	no	no	no	no	no	yes	no	no	yes	no	no	no	no	no	no	no	no	no	no	-	-	no	-	-	rs2710804	chr7:36044919:T:C	chr7:36087408	-	-	-	-	-	-	-	-	intron_variant,non_coding_transcript_variant	MODIFIER	-	ENSG00000232930	Transcript	ENST00000446024.1	lncRNA	`-	`3/3	-	-	-	-	-	0.219		0.928	-0.076357	-	-	-	-	GH07J036047	Enhancer	HeLa-S3, myotube, fibroblast of dermis, fibroblast of lung, foreskin melanocyte, IMR-90, skeletal muscle myoblast, muscle of leg, muscle of trunk, psoas muscle	liver [YY1, RXRA, HNF4A, SP1], HepG2 [GABPA], H1 [YY1], 22Rv1 [CTCF], A549 [CTCF], BE2C [CTCF], epithelial cell of prostate [CTCF], GM23338 [CTCF], H54 [CTCF], HCT116 [CTCF], K562 [CTCF, NFE2, ZBTB40, GABPB1, NR2C1], MCF-7 [CTCF, CTBP1, TCF7L2, PKNOX1, NFIB], Panc1 [CTCF], HeLa-S3 [CEBPB, MAX, EP300, STAT3, TCF7L2, GABPA, MAFF], IMR-90 [CEBPB], SK-N-SH [JUND, EP300, POLR2A, CHD2], T47D [JUND], GM12878 [BATF], HEK293 [GLIS1], SH-SY5Y [GATA2]	36047343	36049835	connected_gene=ENSG00000285573 [score=0.41], connected_gene=FJ601678-085 [score=0.37], connected_gene=ENSG00000232930 [score=0.26],	ENCODE	-	-	-	-	yes	-	-	-	-	-	-	-	-	-	-	-	-	-	-	-
		SEPTIN7; EEPD1	rs2700942	chr7:36050707:C:A	LD_proxy	AFR	-	0.085	-	0.892	-	0.976	no	no	no	no	no	no	no	-	-	-	no	no	no	no	no	no	no	no	no	no	-	-	no	-	-	rs2710804	chr7:36044919:T:C	chr7:36090317	-	-	-	-	-	-	-	-	intron_variant,non_coding_transcript_variant	MODIFIER	-	ENSG00000232930	Transcript	ENST00000446024.1	lncRNA	`-	`3/3	-	-	-	-	-	0.277		0.431	-0.233975	-	-	-	-	-	-	-	-	-	-	-	-	-	-	-	-	yes	-	-	-	-	-	-	-	-	-	-	-	-	-	-	-
		SEPTIN7; EEPD1	rs2710807	chr7:36054536:C:T	LD_proxy	AFR	-	0.0831	-	0.861	-	0.97	no	no	no	no	no	no	no	-	-	-	no	no	no	no	no	no	no	no	no	no	-	-	no	-	-	rs2710804	chr7:36044919:T:C	chr7:36094146	-	-	-	-	-	-	-	-	intron_variant,non_coding_transcript_variant	MODIFIER	-	ENSG00000232930	Transcript	ENST00000446024.1	lncRNA	`-	`3/3	-	-	-	-	-	0.139		0.195	-0.396832	-	-	-	-	-	-	-	-	-	-	-	-	-	-	-	-	yes	-	-	-	-	-	-	-	-	-	-	-	-	-	-	-
		SEPTIN7; EEPD1	rs2718020	chr7:36041565:A:C	LD_proxy	AFR	-	0.0888	-	0.867	-	0.94	no	no	no	no	no	no	no	-	-	-	no	no	no	no	no	no	no	no	no	no	-	-	no	-	-	rs2710804	chr7:36044919:T:C	chr7:36081175	-	-	-	-	-	-	-	-	intron_variant,non_coding_transcript_variant	MODIFIER	-	ENSG00000232930	Transcript	ENST00000446024.1	lncRNA	`-	`3/3	-	-	-	-	-	3.16		2.637	0.155849	-	-	-	-	-	-	-	-	-	-	-	-	-	-	-	-	yes	-	-	-	-	-	-	-	-	-	-	-	-	-	-	-
		SEPTIN7; EEPD1	rs2700938	chr7:36045532:T:C	LD_proxy	EUR	0.3743	-	0.999	-	1	-	no	no	no	no	no	no	yes	no	no	no	yes	no	no	no	yes	no	no	no	no	no	-	-	no	-	-	rs2710804	chr7:36044919:T:C	chr7:36085142	-	-	-	-	-	-	-	-	intron_variant,non_coding_transcript_variant	MODIFIER	-	ENSG00000232930	Transcript	ENST00000446024.1	lncRNA	`-	`3/3	-	-	-	-	-	2.508		5.91	0.444075	-	-	-	-	GH07J036045	Enhancer	mesendoderm, iPS DF 6.9, fibroblast of lung, H1-hESC, H9, muscle of leg, muscle of trunk, pancreas, psoas muscle, stomach	liver [YY1, FOXA2, RXRA, ZBTB33, JUND, RAD21, MAX, HNF4A, SP1, GABPA, ATF3, NR2F2], GM12878 [IKZF1]	36045139	36046639	connected_gene=SEPTIN7-DT [score=5.30], connected_gene=ENSG00000205745 [score=4.82], connected_gene=FJ601678-085 [score=0.41],	ENCODE	peak192756	20	-	-	yes	1	C-reactive protein measurement	C-reactive protein measurement (2 studies): [Effect Size= 0.0235316, Reported CI=[0.019-0.028] unit decrease, P=1E-29, Reported Effect Allele=T, n= 418,642 British ancestry individuals (Han X, 2020), Effect Size= 0.024, Reported CI=[0.02-0.028] unit decrease, P=3E-28, Reported Effect Allele=T, n= 575,531 European ancestry individuals (Said S, 2022)]	-	-	-	-	-	-	-	-	-	-	-	-
	23	LOC157273	rs7012814	chr8:9315848:G:A	lead	EUR, AFR	0.4657	0.2918	-	-	-	-	no	no	no	no	no	no	no	-	-	-	no	no	yes	yes	no	no	no	yes	yes	no	-	-	no	-	-	rs7012814	chr8:9315848:G:A	chr8:9173358	A	0.465	0.023	0.003	3.4e-17	159604	0.443	-	intron_variant,non_coding_transcript_variant	MODIFIER	PPP1R3B-DT	ENSG00000248538	Transcript	ENST00000523246.2	lncRNA	`-	`1/5	-	-	-	-	-	0.231	noncoding	0.417	-0.240615	-	-	-	-	-	-	-	-	-	-	-	-	-	-	-	-	yes	30	glomerular filtration rate, insulin measurement, serum gamma-glutamyl transferase measurement, triglycerides:total lipids ratio, high density lipoprotein cholesterol measurement, creatinine measurement, triglycerides:total lipids ratio, intermediate density lipoprotein measurement, total cholesterol measurement, high density lipoprotein cholesterol measurement, sleep duration, high density lipoprotein cholesterol measurement, lipid measurement, high density lipoprotein cholesterol measurement, free cholesterol measurement, high density lipoprotein cholesterol measurement, very low density lipoprotein cholesterol measurement, cholesteryl esters:total lipids ratio, very low density lipoprotein cholesterol measurement, cholesterol:total lipids ratio, low density lipoprotein cholesterol measurement, free cholesterol:total lipids ratio, cholesteryl ester measurement, high density lipoprotein cholesterol measurement, triglyceride measurement, phospholipid measurement, triglycerides:total lipids ratio, low density lipoprotein cholesterol measurement, diet measurement, high density lipoprotein particle size measurement, lymphocyte count, fibrinogen measurement, coronary artery disease, high density lipoprotein cholesterol measurement, fibrinogen measurement, factor VII measurement, Ischemic stroke, fibrinogen measurement, BMI-adjusted waist circumference, fibrinogen measurement, venous thromboembolism, fibrinogen measurement, low density lipoprotein particle size measurement, sleep duration, triglyceride measurement, fat intake measurement, cholelithiasis	glomerular filtration rate (2 studies): [Effect Size= 13.354, Reported CI=z score increase, P=1E-40, Reported Effect Allele=A, n= 1,205,871 European ancestry individuals, 168,300 East Asian ancestry individuals, 63,553 African ancestry individuals, 23,509 Hispanic or Latin American individuals, 22,103 African American individuals, 21,791 Central Asian or South Asian ancestry individuals, 1,502 Middle Eastern ancestry individuals, 939 other admixed ancestry individuals, 602 Native American ancestry individuals, 150 Asian ancestry individuals, 339 individuals (Liu H, 2022), Effect Size= 0.0025, Reported CI=[0.0017-0.0033] unit increase, P=5E-23, Reported Effect Allele=A, n= 567,460 European ancestry individuals (Wuttke M, 2019)], insulin measurement (1 study): [Effect Size= 0.0219, Reported CI=[0.018-0.026] unit decrease, P=8E-30, Reported Effect Allele=A, n= 151,013 European ancestry individuals (Chen J, 2021)], serum gamma-glutamyl transferase measurement (1 study): [Effect Size= 0.0055302, Reported CI=[0.0045-0.0065] unit decrease, P=8E-29, Reported Effect Allele=G, n= 437,194 European ancestry individuals (Pazoki R, 2021)], triglycerides:total lipids ratio, high density lipoprotein cholesterol measurement (1 study): [Effect Size= 0.0400463, Reported CI=[0.032-0.048] unit increase, P=3E-24, Reported Effect Allele=G, n= 115,082 European ancestry individuals (Richardson TG, 2022)], creatinine measurement (1 study): [Effect Size= 0.0185, Reported CI=[0.015-0.022] unit decrease, P=9E-24, Reported Effect Allele=A, n= 344,104 European ancestry individuals, 150,266 East Asian ancestry individuals (Sakaue S, 2021)], triglycerides:total lipids ratio, intermediate density lipoprotein measurement (1 study): [Effect Size= 0.0390298, Reported CI=[0.031-0.047] unit increase, P=1E-22, Reported Effect Allele=G, n= 115,082 European ancestry individuals (Richardson TG, 2022)], total cholesterol measurement, high density lipoprotein cholesterol measurement (1 study): [Effect Size= 0.0347831, Reported CI=[0.028-0.042] unit decrease, P=2E-21, Reported Effect Allele=G, n= 115,082 European ancestry individuals (Richardson TG, 2022)], sleep duration, high density lipoprotein cholesterol measurement (1 study): [Effect Size= 0.008035, Reported CI=[0.0061-0.01] unit increase, P=8E-21, Reported Effect Allele=?, n= 3,007 African American short sleepers, 369 Chinese ancestry short sleepers, 114 Asian ancestry short sleepers, at least 8,474 European ancestry short sleepers, 1,082 Hispanic/Latino short sleepers, up to 11,901 African American controls, 1,444 Chinese ancestry controls, 452 Asian ancestry controls, at least 31,567 European ancestry controls, 4,047 Hispanic/Latino controls (Noordam R, 2019)], lipid measurement, high density lipoprotein cholesterol measurement (1 study): [Effect Size= 0.0340209, Reported CI=[0.027-0.041] unit decrease, P=1E-20, Reported Effect Allele=G, n= 115,082 European ancestry individuals (Richardson TG, 2022)], free cholesterol measurement, high density lipoprotein cholesterol measurement (1 study): [Effect Size= 0.033733, Reported CI=[0.027-0.041] unit decrease, P=2E-20, Reported Effect Allele=G, n= 115,082 European ancestry individuals (Richardson TG, 2022)], very low density lipoprotein cholesterol measurement, cholesteryl esters:total lipids ratio (1 study): [Effect Size= 0.0359151, Reported CI=[0.028-0.044] unit decrease, P=3E-20, Reported Effect Allele=G, n= 115,082 European ancestry individuals (Richardson TG, 2022)], very low density lipoprotein cholesterol measurement, cholesterol:total lipids ratio (1 study): [Effect Size= 0.0353457, Reported CI=[0.028-0.043] unit decrease, P=2E-19, Reported Effect Allele=G, n= 115,082 European ancestry individuals (Richardson TG, 2022)], low density lipoprotein cholesterol measurement, free cholesterol:total lipids ratio (1 study): [Effect Size= 0.0318459, Reported CI=[0.024-0.04] unit decrease, P=7E-16, Reported Effect Allele=G, n= 115,082 European ancestry individuals (Richardson TG, 2022)], cholesteryl ester measurement, high density lipoprotein cholesterol measurement (1 study): [Effect Size= 0.0295907, Reported CI=[0.022-0.037] unit decrease, P=2E-15, Reported Effect Allele=G, n= 115,082 European ancestry individuals (Richardson TG, 2022)], triglyceride measurement, phospholipid measurement (1 study): [Effect Size= 0.030145, Reported CI=[0.023-0.038] unit increase, P=5E-15, Reported Effect Allele=G, n= 115,006 European ancestry individuals (Richardson TG, 2022)], triglycerides:total lipids ratio, low density lipoprotein cholesterol measurement (1 study): [Effect Size= 0.0316411, Reported CI=[0.024-0.04] unit increase, P=8E-15, Reported Effect Allele=G, n= 115,082 European ancestry individuals (Richardson TG, 2022)], diet measurement (1 study): [Effect Size= 0.0159696, Reported CI=[0.012-0.02] unit increase, P=5E-14, Reported Effect Allele=G, n= 438,453 European ancestry individuals (Cole JB, 2020)], high density lipoprotein particle size measurement (1 study): [Effect Size= 0.0262123, Reported CI=[0.019-0.033] unit decrease, P=1E-12, Reported Effect Allele=G, n= 115,082 European ancestry individuals (Richardson TG, 2022)], lymphocyte count (1 study): [Effect Size= 0.013439, Reported CI=[0.0097-0.0172] SD unit decrease, P=2E-12, Reported Effect Allele=A, n= 524,923 European ancestry individuals (Chen MH, 2020)], fibrinogen measurement, coronary artery disease (1 study): [Effect Size= NA, Reported CI=NA, P=3E-11, Reported Effect Allele=?, n= 172,122 European, South Asian or East Asian CAD cases, 566,864 European, South Asian or East Asian CAD controls, 120,246 European ancestry individuals with measurements (Temprano-Sagrera G, 2022)], high density lipoprotein cholesterol measurement (1 study): [Effect Size= 0.0246741, Reported CI=[0.017-0.032] unit decrease, P=5E-11, Reported Effect Allele=G, n= 115,082 European ancestry individuals (Richardson TG, 2022)], fibrinogen measurement, factor VII measurement (1 study): [Effect Size= NA, Reported CI=NA, P=6E-11, Reported Effect Allele=?, n= 120,246 European ancestry individuals with fibrinogen measurements, 27,495 European or African American individuals with factor VII measurements (Temprano-Sagrera G, 2022)], Ischemic stroke, fibrinogen measurement (1 study): [Effect Size= NA, Reported CI=NA, P=6E-11, Reported Effect Allele=?, n= 120,246 European ancestry individuals with measurements, 60,341 European, African American, East Asian, South Asian, mixed Asian or Latin American ischemic stroke cases, 454,450 European, African American, East Asian, South Asian, mixed Asian or Latin American ischemic stroke controls (Temprano-Sagrera G, 2022)], BMI-adjusted waist circumference (1 study): [Effect Size= 0.0184974, Reported CI=[0.013-0.024] unit decrease, P=1E-10, Reported Effect Allele=A, n= 219,872 British ancestry women (Christakoudi S, 2021)], fibrinogen measurement (2 studies): [Effect Size= 0.006, Reported CI=NR unit increase, P=2E-10, Reported Effect Allele=A, n= 120,246 European ancestry individuals (de Vries PS, 2015), Effect Size= 0.0061, Reported CI=unit increase, P=8E-9, Reported Effect Allele=?, n= 91,953 European ancestry individuals (imputed to 1000 Genomes) (de Vries PS, 2017)], venous thromboembolism, fibrinogen measurement (1 study): [Effect Size= NA, Reported CI=NA, P=3E-10, Reported Effect Allele=?, n= 120,246 European ancestry individuals with measurements, 30,234 European or African American VTE cases, 172,122 European or African American VTE controls (Temprano-Sagrera G, 2022)], low density lipoprotein particle size measurement (1 study): [Effect Size= 0.0240704, Reported CI=[0.016-0.032] unit decrease, P=3E-9, Reported Effect Allele=G, n= 115,082 European ancestry individuals (Richardson TG, 2022)], sleep duration, triglyceride measurement (1 study): [Effect Size= 0.01225, Reported CI=[0.0081-0.0164] unit decrease, P=5E-9, Reported Effect Allele=?, n= at least 2,926 African American long sleepers, 364 Chinese ancestry long sleepers, 112 Asian ancestry long sleepers, at least 7,664 European ancestry long sleepers, 1,038 Hispanic/Latino long sleepers, up to 11,906 African American controls, 1,449 Chinese ancestry controls, 454 Asian ancestry controls, at least 31,986 European ancestry controls, 4,091 Hispanic/Latino controls (Noordam R, 2019)], fat intake measurement (1 study): [Effect Size= 0.109, Reported CI=[0.072-0.146] unit decrease, P=7E-9, Reported Effect Allele=A, n= 282,271 European ancestry individuals (Merino J, 2021)], cholelithiasis (1 study): [Effect Size= 0.0503, Reported CI=[0.032-0.068] unit decrease, P=4E-8, Reported Effect Allele=A, n= 26,122 European ancestry cases, 461,431 European ancestry controls, 9,305 East Asian ancestry cases, 168,253 East Asian ancestry controls (Sakaue S, 2021)]	-	-	-	-	-	-	-	-	-	-	-	-
		LOC157273	rs7012637	chr8:9315699:G:A	LD_proxy	EUR, AFR	0.4648	0.2884	0.995	0.896	0.999	0.954	no	no	no	no	no	no	no	-	-	-	no	no	no	no	yes	no	no	yes	yes	no	-	-	no	-	-	rs7012814	chr8:9315848:G:A	chr8:9173209	-	-	-	-	-	-	-	-	intron_variant,non_coding_transcript_variant	MODIFIER	PPP1R3B-DT	ENSG00000248538	Transcript	ENST00000523246.2	lncRNA	`-	`1/5	-	-	-	-	-	0.203		0.303	-0.305572	-	-	-	-	-	-	-	-	-	-	-	-	-	-	-	-	yes	16	C-reactive protein measurement, low density lipoprotein cholesterol measurement, serum gamma-glutamyl transferase measurement, glomerular filtration rate, glucose measurement, triglycerides:total lipids ratio, high density lipoprotein cholesterol measurement, apolipoprotein B measurement, very low density lipoprotein cholesterol measurement, phospholipids:total lipids ratio, glycine measurement, cholesterol:total lipids ratio, high density lipoprotein cholesterol measurement, lymphocyte count, chylomicron measurement, very low density lipoprotein cholesterol measurement, phospholipids:total lipids ratio, insulin measurement, triglyceride measurement, very low density lipoprotein cholesterol measurement, cholesteryl esters:total lipids ratio, high density lipoprotein cholesterol measurement, BMI-adjusted waist circumference	C-reactive protein measurement (4 studies): [Effect Size= 0.05, Reported CI=[0.046-0.054] unit increase, P=1E-132, Reported Effect Allele=A, n= 575,531 European ancestry individuals (Said S, 2022), Effect Size= 0.0474771, Reported CI=[0.043-0.051] unit decrease, P=8E-121, Reported Effect Allele=G, n= 418,642 British ancestry individuals (Han X, 2020), Effect Size= 0.0451, Reported CI=[0.041-0.05] unit increase, P=1E-82, Reported Effect Allele=A, n= 353,466 European ancestry individuals, 83,025 East Asian ancestry individuals (Sakaue S, 2021), Effect Size= 0.05, Reported CI=[0.042-0.058] unit increase, P=3E-35, Reported Effect Allele=A, n= 148,164 European ancestry individuals (Ligthart S, 2018)], low density lipoprotein cholesterol measurement (1 study): [Effect Size= 0.0362, Reported CI=[0.032-0.041] unit increase, P=9E-45, Reported Effect Allele=?, n= 324,708 British ancestry individuals (Ripatti P, 2020)], serum gamma-glutamyl transferase measurement (1 study): [Effect Size= 0.0224, Reported CI=[0.018-0.027] unit increase, P=5E-26, Reported Effect Allele=A, n= 344,104 European ancestry individuals, 133,471 East Asian ancestry individuals (Sakaue S, 2021)], glomerular filtration rate (2 studies): [Effect Size= 0.0027, Reported CI=[0.0022-0.0032] unit decrease, P=9E-26, Reported Effect Allele=G, n= 1,004,040 European ancestry individuals, 165,726 East Asian ancestry individuals, 13,842 African American individuals, 13,359 South Asian ancestry individuals, 4,961 Hispanic individuals, 2 individuals (Stanzick KJ, 2021), Effect Size= 0.421, Reported CI=[0.31-0.53] unit increase, P=1E-14, Reported Effect Allele=A, n= 152,624 European ancestry individuals, 36,369 African American individuals (Hellwege JN, 2019)], glucose measurement (1 study): [Effect Size= 0.018, Reported CI=[0.015-0.021] unit decrease, P=1E-24, Reported Effect Allele=A, n= 200,622 European ancestry individuals (Chen J, 2021)], triglycerides:total lipids ratio, high density lipoprotein cholesterol measurement (1 study): [Effect Size= 0.0396419, Reported CI=[0.032-0.047] unit increase, P=4E-24, Reported Effect Allele=G, n= 115,082 European ancestry individuals (Richardson TG, 2022)], apolipoprotein B measurement (1 study): [Effect Size= 0.0198643, Reported CI=[0.016-0.024] unit decrease, P=3E-21, Reported Effect Allele=G, n= 439,214 European ancestry individuals (Richardson TG, 2020)], very low density lipoprotein cholesterol measurement, phospholipids:total lipids ratio (1 study): [Effect Size= 0.0370176, Reported CI=[0.029-0.045] unit increase, P=5E-20, Reported Effect Allele=G, n= 115,071 European ancestry individuals (Richardson TG, 2022)], glycine measurement (1 study): [Effect Size= NA, Reported CI=NA, P=2E-15, Reported Effect Allele=G, n= 80,003 European ancestry individuals (Wittemans LBL, 2019)], cholesterol:total lipids ratio, high density lipoprotein cholesterol measurement (1 study): [Effect Size= 0.0287395, Reported CI=[0.021-0.037] unit decrease, P=2E-12, Reported Effect Allele=G, n= 115,082 European ancestry individuals (Richardson TG, 2022)], lymphocyte count (1 study): [Effect Size= NA, Reported CI=NA, P=5E-10, Reported Effect Allele=A, n= 643,370 African American or Afro-Caribbean, African ancestry, European ancestry, East Asian ancestry, Hispanic or Latin American and South Asian ancestry individuals (Chen MH, 2020)], chylomicron measurement, very low density lipoprotein cholesterol measurement, phospholipids:total lipids ratio (1 study): [Effect Size= 0.024895, Reported CI=[0.017-0.033] unit increase, P=2E-9, Reported Effect Allele=G, n= 111,638 European ancestry individuals (Richardson TG, 2022)], insulin measurement (1 study): [Effect Size= 0.0358, Reported CI=[0.024-0.048] unit decrease, P=8E-9, Reported Effect Allele=A, n= 16,386 Hispanic individuals (Chen J, 2021)], triglyceride measurement, very low density lipoprotein cholesterol measurement (1 study): [Effect Size= 0.0232977, Reported CI=[0.015-0.031] unit increase, P=9E-9, Reported Effect Allele=G, n= 115,082 European ancestry individuals (Richardson TG, 2022)], cholesteryl esters:total lipids ratio, high density lipoprotein cholesterol measurement (1 study): [Effect Size= 0.023191, Reported CI=[0.015-0.031] unit decrease, P=1E-8, Reported Effect Allele=G, n= 115,082 European ancestry individuals (Richardson TG, 2022)], BMI-adjusted waist circumference (1 study): [Effect Size= 0.0175775, Reported CI=[0.011-0.024] unit decrease, P=2E-8, Reported Effect Allele=A, n= 186,825 British ancestry men (Christakoudi S, 2021)]	-	-	-	-	-	-	-	-	-	-	-	-
	24	NSMCE2	rs6470350	chr8:125315303:A:G	lead	EUR, AFR	0.4445	0.1131	-	-	-	-	no	no	no	no	no	no	no	-	-	-	no	no	no	no	no	no	no	no	no	no	-	-	no	-	-	rs6470350	chr8:125315303:A:G	chr8:126327545	G	0.511	0.019	0.003	1.85e-11	153630	0.458	novel	intron_variant	MODIFIER	NSMCE2	ENSG00000156831	Transcript	ENST00000287437.8	protein_coding	`-	`5/7	-	-	-	-	-	1.899	noncoding	1.394	0.009248	0.614	-	-	-	-	-	-	-	-	-	-	-	-	-	-	-	yes	-	-	-	-	-	-	-	-	-	-	-	-	-	-	-
		NSMCE2	chr8:125315111:CT:C	chr8:125315111:CT:C	LD_proxy	EUR, AFR	0.4323	0.1101	0.92	0.933	0.983	0.981	no	no	no	no	-	-	no	-	-	-	no	no	no	no	no	no	no	no	no	no	-	-	no	-	-	rs6470350	chr8:125315303:A:G	chr8:126327353	-	-	-	-	-	-	-	-	-	-	-	-	-	-	-	-	-	-	-	-	-	-	5.111		-	-	-	-	-	-	-	-	-	-	-	-	-	-	-	-	-	-	yes	-	-	-	-	-	-	-	-	-	-	-	-	-	-	-
		NSMCE2	chr8:125333159:CT:C	chr8:125333159:CT:C	LD_proxy	EUR, AFR	0.4457	0.1116	0.984	0.919	0.994	0.966	no	no	no	no	-	-	no	-	-	-	no	no	no	no	no	no	no	no	no	no	-	-	no	-	-	rs6470350	chr8:125315303:A:G	chr8:126345401	-	-	-	-	-	-	-	-	-	-	-	-	-	-	-	-	-	-	-	-	-	-	0.145		-	-	-	-	-	-	-	-	-	-	-	-	-	-	-	-	-	-	yes	-	-	-	-	-	-	-	-	-	-	-	-	-	-	-
		NSMCE2	rs10100121	chr8:125336888:A:G	LD_proxy	EUR, AFR	0.4454	0.1086	0.988	0.948	0.996	0.996	no	no	no	no	no	no	no	-	-	-	no	no	no	no	no	no	no	no	no	no	-	-	no	-	-	rs6470350	chr8:125315303:A:G	chr8:126349130	-	-	-	-	-	-	-	-	intron_variant	MODIFIER	NSMCE2	ENSG00000156831	Transcript	ENST00000287437.8	protein_coding	`-	`5/7	-	-	-	-	-	4.9		5.649	0.420192	0.614	-	-	-	-	-	-	-	-	-	-	-	-	-	-	-	yes	-	-	-	-	-	-	-	-	-	-	-	-	-	-	-
		NSMCE2	rs10100566	chr8:125336990:G:C	LD_proxy	EUR, AFR	0.4456	0.1086	0.988	0.948	0.996	0.996	no	no	no	no	no	no	no	-	-	-	no	no	no	no	no	no	no	no	no	no	-	-	no	-	-	rs6470350	chr8:125315303:A:G	chr8:126349232	-	-	-	-	-	-	-	-	intron_variant	MODIFIER	NSMCE2	ENSG00000156831	Transcript	ENST00000287437.8	protein_coding	`-	`5/7	-	-	-	-	-	0.129		0.333	-0.286266	0.614	-	-	-	-	-	-	-	-	-	-	-	-	-	-	-	yes	-	-	-	-	-	-	-	-	-	-	-	-	-	-	-
		NSMCE2	rs10104659	chr8:125331027:C:T	LD_proxy	EUR, AFR	0.4456	0.1086	0.987	0.948	0.996	0.996	no	no	no	no	no	no	no	-	-	-	no	no	no	no	no	no	no	no	no	no	-	-	no	-	-	rs6470350	chr8:125315303:A:G	chr8:126343269	-	-	-	-	-	-	-	-	intron_variant	MODIFIER	NSMCE2	ENSG00000156831	Transcript	ENST00000287437.8	protein_coding	`-	`5/7	-	-	-	-	-	1.59		1.469	0.020473	0.614	-	-	-	-	-	-	-	-	-	-	-	-	-	-	-	yes	-	-	-	-	-	-	-	-	-	-	-	-	-	-	-
		NSMCE2	rs10105854	chr8:125326160:A:G	LD_proxy	EUR, AFR	0.4454	0.1086	0.988	0.955	0.996	1	no	no	no	no	no	no	no	-	-	-	no	no	no	no	no	no	no	no	no	no	-	-	no	-	-	rs6470350	chr8:125315303:A:G	chr8:126338402	-	-	-	-	-	-	-	-	intron_variant	MODIFIER	NSMCE2	ENSG00000156831	Transcript	ENST00000287437.8	protein_coding	`-	`5/7	-	-	-	-	-	0.706		1.164	-0.029027	0.614	-	-	-	-	-	-	-	-	-	-	-	-	-	-	-	yes	-	-	-	-	-	-	-	-	-	-	-	-	-	-	-
		NSMCE2	rs10106359	chr8:125326302:G:A	LD_proxy	EUR, AFR	0.4454	0.1086	0.989	0.955	0.996	1	no	no	no	no	no	no	no	-	-	-	no	no	no	no	no	no	no	no	no	no	-	-	no	-	-	rs6470350	chr8:125315303:A:G	chr8:126338544	-	-	-	-	-	-	-	-	intron_variant	MODIFIER	NSMCE2	ENSG00000156831	Transcript	ENST00000287437.8	protein_coding	`-	`5/7	-	-	-	-	-	0.721		0.367	-0.266697	0.614	-	-	-	-	-	-	-	-	-	-	-	-	-	-	-	yes	-	-	-	-	-	-	-	-	-	-	-	-	-	-	-
		NSMCE2	rs10216374	chr8:125330132:T:G	LD_proxy	EUR, AFR	0.4454	0.1086	0.988	0.948	0.996	0.996	no	no	no	no	no	no	no	-	-	-	no	no	no	no	no	no	no	no	no	no	-	-	no	-	-	rs6470350	chr8:125315303:A:G	chr8:126342374	-	-	-	-	-	-	-	-	intron_variant	MODIFIER	NSMCE2	ENSG00000156831	Transcript	ENST00000287437.8	protein_coding	`-	`5/7	-	-	-	-	-	4.516		6.502	0.49975	0.614	-	-	-	-	-	-	-	-	-	-	-	-	-	-	-	yes	-	-	-	-	-	-	-	-	-	-	-	-	-	-	-
		NSMCE2	rs10216768	chr8:125330232:G:A	LD_proxy	EUR, AFR	0.4458	0.1079	0.987	0.941	0.996	0.996	no	no	no	no	no	no	no	-	-	-	no	no	no	no	no	no	no	no	no	no	-	-	no	-	-	rs6470350	chr8:125315303:A:G	chr8:126342474	-	-	-	-	-	-	-	-	intron_variant	MODIFIER	NSMCE2	ENSG00000156831	Transcript	ENST00000287437.8	protein_coding	`-	`5/7	-	-	-	-	-	1.062		0.646	-0.15216	0.614	-	-	-	-	-	-	-	-	-	-	-	-	-	-	-	yes	-	-	-	-	-	-	-	-	-	-	-	-	-	-	-
		NSMCE2	rs10505453	chr8:125332651:A:G	LD_proxy	EUR, AFR	0.4454	0.1086	0.988	0.948	0.996	0.996	no	no	no	no	no	no	no	-	-	-	no	no	no	no	no	no	no	no	no	no	-	-	no	-	-	rs6470350	chr8:125315303:A:G	chr8:126344893	-	-	-	-	-	-	-	-	intron_variant	MODIFIER	NSMCE2	ENSG00000156831	Transcript	ENST00000287437.8	protein_coding	`-	`5/7	-	-	-	-	-	3.058		0.773	-0.114841	0.614	-	-	-	-	-	-	-	-	-	-	-	-	-	-	-	yes	-	-	-	-	-	-	-	-	-	-	-	-	-	-	-
		NSMCE2	rs10956239	chr8:125317488:C:T	LD_proxy	EUR, AFR	0.4461	0.1086	0.991	0.955	0.999	1	no	no	no	no	no	no	no	-	-	-	no	no	no	no	no	no	no	no	no	no	-	-	no	-	-	rs6470350	chr8:125315303:A:G	chr8:126329730	-	-	-	-	-	-	-	-	intron_variant	MODIFIER	NSMCE2	ENSG00000156831	Transcript	ENST00000287437.8	protein_coding	`-	`5/7	-	-	-	-	-	0.474		0.796	-0.108647	0.614	-	-	-	-	-	-	-	-	-	-	-	-	-	-	-	yes	-	-	-	-	-	-	-	-	-	-	-	-	-	-	-
		NSMCE2	rs10956240	chr8:125319579:G:A	LD_proxy	EUR, AFR	0.446	0.1086	0.992	0.955	0.999	1	no	no	no	no	no	no	no	-	-	-	no	no	no	no	no	no	no	no	no	no	-	-	no	-	-	rs6470350	chr8:125315303:A:G	chr8:126331821	-	-	-	-	-	-	-	-	intron_variant	MODIFIER	NSMCE2	ENSG00000156831	Transcript	ENST00000287437.8	protein_coding	`-	`5/7	-	-	-	-	-	1.06		1.068	-0.047023	0.614	-	-	-	-	-	-	-	-	-	-	-	-	-	-	-	yes	-	-	-	-	-	-	-	-	-	-	-	-	-	-	-
		NSMCE2	rs10956241	chr8:125326645:A:G	LD_proxy	EUR, AFR	0.4454	0.109	0.989	0.952	0.996	0.996	no	no	no	no	no	no	no	-	-	-	no	no	no	no	no	no	no	no	no	no	-	-	no	-	-	rs6470350	chr8:125315303:A:G	chr8:126338887	-	-	-	-	-	-	-	-	intron_variant	MODIFIER	NSMCE2	ENSG00000156831	Transcript	ENST00000287437.8	protein_coding	`-	`5/7	-	-	-	-	-	3.836		2.136	0.104957	0.614	-	-	-	-	-	-	-	-	-	-	-	-	-	-	-	yes	-	-	-	-	-	-	-	-	-	-	-	-	-	-	-
		NSMCE2	rs11774053	chr8:125321543:C:T	LD_proxy	EUR, AFR	0.4454	0.1086	0.989	0.955	0.996	1	no	no	no	no	no	no	no	-	-	-	no	no	no	no	no	no	no	no	no	no	-	-	no	-	-	rs6470350	chr8:125315303:A:G	chr8:126333785	-	-	-	-	-	-	-	-	intron_variant	MODIFIER	NSMCE2	ENSG00000156831	Transcript	ENST00000287437.8	protein_coding	`-	`5/7	-	-	-	-	-	9.369		7.864	0.636636	0.614	-	-	-	-	-	-	-	-	-	-	-	-	-	-	-	yes	-	-	-	-	-	-	-	-	-	-	-	-	-	-	-
		NSMCE2	rs11777625	chr8:125321400:T:C	LD_proxy	EUR, AFR	0.4454	0.1086	0.989	0.955	0.996	1	no	no	no	no	no	no	no	-	-	-	no	no	no	no	no	no	no	no	no	no	-	-	no	-	-	rs6470350	chr8:125315303:A:G	chr8:126333642	-	-	-	-	-	-	-	-	intron_variant	MODIFIER	NSMCE2	ENSG00000156831	Transcript	ENST00000287437.8	protein_coding	`-	`5/7	-	-	-	-	-	5.635		3.915	0.267965	0.614	-	-	-	-	-	-	-	-	-	-	-	-	-	-	-	yes	-	-	-	-	-	-	-	-	-	-	-	-	-	-	-
		NSMCE2	rs11778683	chr8:125325947:C:T	LD_proxy	EUR, AFR	0.4454	0.1086	0.989	0.955	0.996	1	no	no	no	no	no	no	no	-	-	-	no	no	no	no	no	no	no	no	no	no	-	-	no	-	-	rs6470350	chr8:125315303:A:G	chr8:126338189	-	-	-	-	-	-	-	-	intron_variant	MODIFIER	NSMCE2	ENSG00000156831	Transcript	ENST00000287437.8	protein_coding	`-	`5/7	-	-	-	-	-	1.265		1.048	-0.051067	0.614	-	-	-	-	-	-	-	-	-	-	-	-	-	-	-	yes	-	-	-	-	-	-	-	-	-	-	-	-	-	-	-
		NSMCE2	rs11778726	chr8:125325929:G:A	LD_proxy	EUR, AFR	0.4455	0.1082	0.988	0.952	0.996	1	no	no	no	no	no	no	no	-	-	-	no	no	no	no	no	no	no	no	yes	no	-	-	no	-	-	rs6470350	chr8:125315303:A:G	chr8:126338171	-	-	-	-	-	-	-	-	intron_variant	MODIFIER	NSMCE2	ENSG00000156831	Transcript	ENST00000287437.8	protein_coding	`-	`5/7	-	-	-	-	-	0.993		1.153	-0.030947	0.614	-	-	-	-	-	-	-	-	-	-	-	-	-	-	-	yes	1	leukocyte count	leukocyte count (1 study): [Effect Size= NA, Reported CI=NA, P=1E-15, Reported Effect Allele=?, n= approximately 444,000 European ancestry individuals (Kichaev G, 2018)]	-	-	-	-	-	-	-	-	-	-	-	-
		NSMCE2	rs11782629	chr8:125322926:A:G	LD_proxy	EUR, AFR	0.4454	0.1086	0.989	0.955	0.996	1	no	no	no	no	no	no	no	-	-	-	no	no	no	no	no	no	no	no	no	no	-	-	no	-	-	rs6470350	chr8:125315303:A:G	chr8:126335168	-	-	-	-	-	-	-	-	intron_variant	MODIFIER	NSMCE2	ENSG00000156831	Transcript	ENST00000287437.8	protein_coding	`-	`5/7	-	-	-	-	-	2.123		1.882	0.07561	0.614	-	-	-	-	-	-	-	-	-	-	-	-	-	-	-	yes	-	-	-	-	-	-	-	-	-	-	-	-	-	-	-
		NSMCE2	rs11997581	chr8:125326849:A:G	LD_proxy	EUR, AFR	0.4455	0.109	0.988	0.952	0.996	0.996	no	no	no	no	no	no	no	-	-	-	no	no	no	no	no	no	no	no	no	no	-	-	no	-	-	rs6470350	chr8:125315303:A:G	chr8:126339091	-	-	-	-	-	-	-	-	intron_variant	MODIFIER	NSMCE2	ENSG00000156831	Transcript	ENST00000287437.8	protein_coding	`-	`5/7	-	-	-	-	-	0.84		1.02	-0.056668	0.614	-	-	-	-	-	-	-	-	-	-	-	-	-	-	-	yes	-	-	-	-	-	-	-	-	-	-	-	-	-	-	-
		NSMCE2	rs12549738	chr8:125314204:G:A	LD_proxy	EUR, AFR	0.4485	0.1124	0.983	0.993	0.999	1	no	no	no	no	no	no	no	-	-	-	no	no	no	no	no	no	no	no	no	no	-	-	no	-	-	rs6470350	chr8:125315303:A:G	chr8:126326446	-	-	-	-	-	-	-	-	intron_variant	MODIFIER	NSMCE2	ENSG00000156831	Transcript	ENST00000287437.8	protein_coding	`-	`5/7	-	-	-	-	-	4.47		3.635	0.244055	0.614	-	-	-	-	-	-	-	-	-	-	-	-	-	-	-	yes	-	-	-	-	-	-	-	-	-	-	-	-	-	-	-
		NSMCE2	rs12680560	chr8:125333254:T:C	LD_proxy	EUR, AFR	0.4456	0.1086	0.987	0.948	0.996	0.996	no	no	no	no	no	no	yes	no	yes	yes	no	no	no	no	no	no	no	no	no	no	-	-	no	-	-	rs6470350	chr8:125315303:A:G	chr8:126345496	-	-	-	-	-	-	-	-	intron_variant	MODIFIER	NSMCE2	ENSG00000156831	Transcript	ENST00000287437.8	protein_coding	`-	`5/7	-	-	-	-	-	1.644		0.974	-0.066235	0.614	-	-	-	GH08J125333	Enhancer	HepG2, GM12878, HCT116, K562, mesenchymal stem cell, mesendoderm, myotube, iPS DF 19.11, skeletal muscle myoblast, trophoblast cell, H1-hESC, adrenal gland, placenta, thymus	HepG2 [JUND, SAP130, MIER3, RARA, FOSL2, TEAD3, RAD21, SOX5, HMG20A, RBPJ, ZNF48, ZNF792, TCF7, ZNF652, ARID4B, SOX13, MBD1, SMC3, MIXL1, GATAD2A, XRCC5, TFDP1, AHR, TFE3, SKI, TEAD1], GM12878 [DPF2, RCOR1, BHLHE40, NBN, BATF, TCF12, ZBTB33, MTA2, NR2F1, MTA3, ATF2, JUNB, TCF7, CREM, ZBED1, ZNF687, EED, RUNX3, MLLT1, BCLAF1], K562 [DPF2, NCOR1, ZNF184, REST, NFIC, MBD2, ZNF592, NONO, MNT, HES1, ARNT, BHLHE40, TAF9B, NFATC3, ZNF316, NBN, SKIL, TAL1, MYNN, NFE2, ZFP91, NCOA2, NUFIP1, ATF1, HDAC2, ZNF318, STAT5A, PRDM10, IRF9, THRAP3, EP400, SMARCA4, CTCF, FOXM1, ZEB2, NRF1, MAFG, NCOA1, ZC3H8, TCF12, ZBTB33, RAD51, ZNF384, EGR1, MTA2, CAVIN1, NR2F1, MTA3, ATF2, POLR2A, ATF4, JUNB, RLF, NR2F6, ZBTB40, TCF7, TEAD4, ZNF143, MAFF, MEIS2, RUNX1, CREM, L3MBTL2, HDAC1, TEAD2, CEBPB, TRIM28, ARID1B, ZBED1, SMARCE1, GMEB1, TBL1XR1, ATF3, KDM1A, DACH1, GATAD2A, GTF2F1, KLF16, DDX20, CBFA2T2, ZNF24, LEF1, RNF2, TRIM24, CTBP1, SOX6, PKNOX1, NFRKB, EP300, ATF7, CBX3, GATAD2B, ZSCAN29, BCOR, CC2D1A, MEF2D, HMBOX1, AFF1, NR2C1, CBFA2T3, BRD9, TARDBP, PML, ZBTB2, CBX5, EMSY, MYC, MIER1, IKZF1, MTA1, MGA, THRA], SK-N-SH [JUND, POLR2A, RFX5, CHD2, EP300], HEK293 [ZNF184, ZSCAN16, ZNF341, FEZF1, PRDM10, ZEB2, SP7, TRIM28, ZNF366, ZSCAN21, EGR2, OSR2, ZSCAN5C], H1 [RAD21, USF2, USF1], BE2C [CTCF], cardiac muscle cell [CTCF], GM23338 [CTCF], HCT116 [CTCF, ZFX], MCF-7 [CTCF, FOS], neural cell [POLR2A], HEK293T [L3MBTL2], SH-SY5Y [GATA2]	125333135	125335622	connected_gene=TRIB1 [score=11.15], connected_gene=HSALNG0068308 [score=0.44], connected_gene=ENSG00000254431 [score=0.37],	ENCODE	-	-	-	-	yes	-	-	-	-	-	-	-	-	-	-	-	-	-	-	-
		NSMCE2	rs13261579	chr8:125340146:C:T	LD_proxy	EUR, AFR	0.4498	0.1109	0.967	0.933	0.994	0.977	no	no	no	no	no	no	no	-	-	-	no	no	no	no	no	no	no	no	no	no	-	-	no	-	-	rs6470350	chr8:125315303:A:G	chr8:126352388	-	-	-	-	-	-	-	-	intron_variant	MODIFIER	NSMCE2	ENSG00000156831	Transcript	ENST00000287437.8	protein_coding	`-	`5/7	-	-	-	-	-	6.263		5.608	0.41645	0.614	-	-	-	-	-	-	-	-	-	-	-	-	-	-	-	yes	-	-	-	-	-	-	-	-	-	-	-	-	-	-	-
		NSMCE2	rs13261587	chr8:125340155:C:T	LD_proxy	EUR, AFR	0.4499	0.1116	0.967	0.926	0.994	0.97	no	no	no	no	no	no	no	-	-	-	no	no	no	no	no	no	no	no	no	no	-	-	no	-	-	rs6470350	chr8:125315303:A:G	chr8:126352397	-	-	-	-	-	-	-	-	intron_variant	MODIFIER	NSMCE2	ENSG00000156831	Transcript	ENST00000287437.8	protein_coding	`-	`5/7	-	-	-	-	-	4.39		2.822	0.173041	0.614	-	-	-	-	-	-	-	-	-	-	-	-	-	-	-	yes	-	-	-	-	-	-	-	-	-	-	-	-	-	-	-
		NSMCE2	rs13273063	chr8:125327259:C:G	LD_proxy	EUR, AFR	0.4452	0.1086	0.987	0.955	0.995	1	no	no	no	no	no	no	no	-	-	-	no	no	no	no	no	no	no	no	no	no	-	-	no	-	-	rs6470350	chr8:125315303:A:G	chr8:126339501	-	-	-	-	-	-	-	-	intron_variant	MODIFIER	NSMCE2	ENSG00000156831	Transcript	ENST00000287437.8	protein_coding	`-	`5/7	-	-	-	-	-	0.098		0.08	-0.580282	0.614	-	-	-	-	-	-	-	-	-	-	-	-	-	-	-	yes	-	-	-	-	-	-	-	-	-	-	-	-	-	-	-
		NSMCE2	rs13274361	chr8:125319757:T:C	LD_proxy	EUR, AFR	0.4459	0.1086	0.992	0.955	0.999	1	no	no	no	no	no	no	no	-	-	-	no	no	no	no	no	no	no	no	no	no	-	-	no	-	-	rs6470350	chr8:125315303:A:G	chr8:126331999	-	-	-	-	-	-	-	-	intron_variant	MODIFIER	NSMCE2	ENSG00000156831	Transcript	ENST00000287437.8	protein_coding	`-	`5/7	-	-	-	-	-	8.511		7.616	0.610738	0.614	-	-	-	-	-	-	-	-	-	-	-	-	-	-	-	yes	-	-	-	-	-	-	-	-	-	-	-	-	-	-	-
		NSMCE2	rs2891677	chr8:125331966:C:T	LD_proxy	EUR, AFR	0.4456	0.1086	0.987	0.948	0.996	0.996	no	no	no	no	yes	no	no	-	-	-	no	no	no	no	yes	no	no	no	no	no	-	-	no	-	-	rs6470350	chr8:125315303:A:G	chr8:126344208	-	-	-	-	-	-	-	-	intron_variant	MODIFIER	NSMCE2	ENSG00000156831	Transcript	ENST00000287437.8	protein_coding	`-	`5/7	-	-	-	-	-	15.05		18.15	1.85634	0.614	-	-	-	-	-	-	-	-	-	-	-	-	-	-	-	yes	1	C-reactive protein measurement	C-reactive protein measurement (1 study): [Effect Size= 0.02, Reported CI=[0.012-0.028] unit decrease, P=2E-8, Reported Effect Allele=C, n= up to 92,771 European ancestry males, up to 113,387 European ancestry females (Ligthart S, 2018)]	-	-	-	-	-	-	-	-	-	-	-	-
		NSMCE2	rs34201191	chr8:125330181:C:T	LD_proxy	EUR, AFR	0.4462	0.1086	0.985	0.948	0.996	0.996	no	no	no	no	no	no	no	-	-	-	no	no	no	no	no	no	no	no	no	no	-	-	no	-	-	rs6470350	chr8:125315303:A:G	chr8:126342423	-	-	-	-	-	-	-	-	intron_variant	MODIFIER	NSMCE2	ENSG00000156831	Transcript	ENST00000287437.8	protein_coding	`-	`5/7	-	-	-	-	-	0.003		0.067	-0.61676	0.614	-	-	-	-	-	-	-	-	-	-	-	-	-	-	-	yes	-	-	-	-	-	-	-	-	-	-	-	-	-	-	-
		NSMCE2	rs35851979	chr8:125328852:A:AT	LD_proxy	EUR, AFR	0.4466	0.1079	0.984	0.941	0.996	0.996	no	no	no	no	yes	no	yes	no	no	no	no	no	no	no	no	no	no	no	no	no	-	-	no	-	-	rs6470350	chr8:125315303:A:G	chr8:126341094	-	-	-	-	-	-	-	-	intron_variant	MODIFIER	NSMCE2	ENSG00000156831	Transcript	ENST00000287437.8	protein_coding	`-	`5/7	-	-	-	-	-	10.87		12.4	1.06446	0.614	-	-	-	GH08J125327	Enhancer	HCT116, Skeletal muscle myoblasts, Endothelial cells of umbilical vein (CB), Left ventricle, MM.1S, H1 mesenchymal stem cells, HSMM myotube, Neutrophilic myelocytes (BM), Osteoblasts, Psoas muscle, Right atrium, Right ventricle, Sigmoid colon, SK-N-SH, Small intestine, mesendoderm, myotube, astrocyte, fibroblast of dermis, fibroblast of lung, foreskin fibroblast, IMR-90, skeletal muscle myoblast, psoas muscle	BE2C [CTCF], K562 [CTCF, ATF4, KDM1A, HMBOX1], MCF-7 [CTCF, RAD21], VCaP [CTCF], H1 [YY1, KDM1A], IMR-90 [MAFK, BHLHE40, CEBPB, FOS], SK-N-SH [JUND, POLR2A, EP300], HCT116 [ZFX]	125327976	125329507	connected_gene=ENSG00000254431 [score=12.13], connected_gene=HSALNG0068308 [score=0.67], connected_gene=RF00017-6890 [score=0.27],	Ensembl	-	-	-	-	yes	-	-	-	-	-	-	-	-	-	-	-	-	-	-	-
		NSMCE2	rs4466418	chr8:125311545:G:A	LD_proxy	EUR, AFR	0.4301	0.1082	0.929	0.944	0.993	0.996	no	no	no	no	no	no	yes	no	yes	yes	yes	no	no	no	no	no	no	no	no	no	-	-	yes	no	no	rs6470350	chr8:125315303:A:G	chr8:126323787	-	-	-	-	-	-	-	-	intron_variant	MODIFIER	NSMCE2	ENSG00000156831	Transcript	ENST00000287437.8	protein_coding	`-	`5/7	-	-	-	-	-	8.09		7.837	0.633793	0.614	-	-	-	GH08J125306	Enhancer	HepG2, A673, Aorta, Astrocytes, CD14+ monocytes, CD14+ monocytes (PB), Fibroblast of dermis, Erythroblasts (CB), Eosinophil (VB), EPC (VB), Esophagus, Fibroblast of foreskin, Foreskin melanocytes, HCT116, H9 hepatocytes, Skeletal muscle myoblasts, Endothelial cells of umbilical vein, Endothelial cells of umbilical vein (CB), Large intestine (fetal), Left ventricle, Lung, M0 macrophage (CB), M0 macrophage (VB), M1 macrophage (CB), M1 macrophage (VB), M2 macrophage (CB), CD14+CD16- monocytes (CB), CD14+CD16- monocytes (VB), H1 mesenchymal stem cells, Mesenchymal stem cells (BM, VB), HSMM myotube, Neutrophils (CB), Neutrophils (VB), Neutrophilic myelocytes (BM), Osteoblasts, PC-9, Placenta, Right atrium, Right ventricle, Sigmoid colon, SK-N-SH, Small intestine (fetal), Small intestine, Thymus, Thymus (fetal), H1 trophoblast, HCT-116, Jurkat, HeLa-S3, K562, MCF-7, Panc1, mesenchymal stem cell, myotube, astrocyte, CD14-positive monocyte, endothelial cell of umbilical vein, fibroblast of dermis, fibroblast of lung, foreskin fibroblast, IMR-90, mammary epithelial cell, skeletal muscle myoblast, trophoblast cell, placenta, psoas muscle, small intestine	liver [JUND, HNF4A, ATF3], HepG2 [NCOR1, CEBPA, FOXA1, ZMYM3, CHD4, FOXA2, BCL6, ZNF205, HDAC2, KDM1A, ZNF3, NR2F6, ARID4B, GATAD2A, RCOR2], K562 [DPF2, NCOR1, CEBPG, NFIC, CEBPB, ZNF592, NONO, MNT, ZMYM3, ARNT, EP300, BHLHE40, TAF9B, MCM7, NFATC3, TRIM25, ELF1, NKRF, ZNF316, NBN, SKIL, ZBTB5, NR3C1, TAL1, MYNN, HLTF, PTBP1, HDAC2, BCLAF1, STAT5A, EHMT2, PKNOX1, PRDM10, KDM1A, MLLT1, THRAP3, EP400, FOXK2, SMARCA4, FOXM1, ZEB2, MAFG, NCOA1, ZC3H8, TCF12, SMARCE1, YBX1, SNIP1, RAD51, NCOA4, EGR1, CHAMP1, MTA2, HDAC1, ARHGAP35, POLR2A, ATF4, ZSCAN29, RLF, NR2F6, ZBTB40, TEAD4, LARP7, CSDE1, MEIS2, PYGO2, CREM, KLF1, PHF20, L3MBTL2, GABPB1, ARID1B, GMEB1, ZNF184, TBL1XR1, ATF3, PHF21A, ARID2, DACH1, ATF1, DNMT1, GATAD2A, GTF2F1, KLF16, DDX20, CBFA2T2, ZNF512, CDC5L, ZNF24, RNF2, HDGF, TRIM24, TARDBP, CTBP1, IKZF1, SOX6, NFRKB, YBX3, MTA3, ATF7, CBX3, GATAD2B, TRIM28, MCM5, LEF1, BCOR, CC2D1A, NFXL1, MEF2D, AFF1, NR2C1, CBFA2T3, BRD9, SMARCA5, PML, ZBTB2, PHB2, CBX5, EMSY, MYC, E2F1, MIER1, MTA1, NR2F1, MGA, UBTF], MCF-7 [DPF2, HES1, ZBTB7B, E4F1, PKNOX1, ZNF512B, SMARCE1, CREB1, SUZ12, ZNF207, GATAD2B, ZKSCAN1, ZNF444], HeLa-S3 [CEBPB, EP300, STAT3, TBP], IMR-90 [CEBPB, NFE2L2, FOS], SK-N-SH [EP300, JUND, POLR2A, CHD2], HEK293 [ZNF623, ZNF366, ZNF692, ZNF121], A549 [ZFP36], SH-SY5Y [GATA2], GM12878 [ZNF687, RUNX3]	125306602	125313999	connected_gene=MF281430-076 [score=250.67], connected_gene=WASHC5-AS1 [score=31.49], connected_gene=TRMT12 [score=22.70],	ENCODE	peak211708	9	-	-	yes	1	Oral ulcer	Oral ulcer (1 study): [Effect Size= 1.0458332, Reported CI=[1.04-1.05], P=8E-26, Reported Effect Allele=A, n= 47,079 British or unknown ancestry cases, 414,027 British or unknown ancestry controls (Dudding T, 2019)]	1	RP11-532M24.1	1	Testis	RP11-532M24.1 (1 tissue): Testis	RP11-532M24.1: Testis [Slope= 0.141097, SE=0.0334747, P=3.42092e-05]	-	-	-	-	-	-
		NSMCE2	rs4870936	chr8:125325492:A:G	LD_proxy	EUR, AFR	0.4454	0.1086	0.988	0.955	0.996	1	no	no	no	no	no	no	no	-	-	-	no	no	no	no	no	no	no	no	no	no	-	-	no	-	-	rs6470350	chr8:125315303:A:G	chr8:126337734	-	-	-	-	-	-	-	-	intron_variant	MODIFIER	NSMCE2	ENSG00000156831	Transcript	ENST00000287437.8	protein_coding	`-	`5/7	-	-	-	-	-	5.034		2.869	0.177301	0.614	-	-	-	-	-	-	-	-	-	-	-	-	-	-	-	yes	-	-	-	-	-	-	-	-	-	-	-	-	-	-	-
		NSMCE2	rs4870937	chr8:125325516:A:T	LD_proxy	EUR, AFR	0.4454	0.1086	0.989	0.955	0.996	1	no	no	no	no	no	no	no	-	-	-	no	no	no	no	no	no	no	no	no	no	-	-	no	-	-	rs6470350	chr8:125315303:A:G	chr8:126337758	-	-	-	-	-	-	-	-	intron_variant	MODIFIER	NSMCE2	ENSG00000156831	Transcript	ENST00000287437.8	protein_coding	`-	`5/7	-	-	-	-	-	2.201		2.274	0.119748	0.614	-	-	-	-	-	-	-	-	-	-	-	-	-	-	-	yes	-	-	-	-	-	-	-	-	-	-	-	-	-	-	-
		NSMCE2	rs4871582	chr8:125327700:T:G	LD_proxy	EUR, AFR	0.4453	0.1086	0.988	0.955	0.996	1	no	no	no	no	no	no	no	-	-	-	no	no	no	no	yes	no	no	no	no	no	-	-	no	-	-	rs6470350	chr8:125315303:A:G	chr8:126339942	-	-	-	-	-	-	-	-	intron_variant	MODIFIER	NSMCE2	ENSG00000156831	Transcript	ENST00000287437.8	protein_coding	`-	`5/7	-	-	-	-	-	2.294		5.974	0.450006	0.614	-	-	-	-	-	-	-	-	-	-	-	-	-	-	-	yes	1	C-reactive protein measurement	C-reactive protein measurement (2 studies): [Effect Size= 0.0210855, Reported CI=[0.017-0.025] unit decrease, P=3E-24, Reported Effect Allele=T, n= 418,642 British ancestry individuals (Han X, 2020), Effect Size= 0.0197, Reported CI=[0.015-0.024] unit increase, P=2E-19, Reported Effect Allele=G, n= 353,466 European ancestry individuals, 83,025 East Asian ancestry individuals (Sakaue S, 2021)]	-	-	-	-	-	-	-	-	-	-	-	-
		NSMCE2	rs6986059	chr8:125315853:T:A	LD_proxy	EUR, AFR	0.4318	0.1086	0.935	0.955	0.992	1	no	no	no	no	no	no	yes	no	no	yes	no	no	no	no	no	no	no	no	no	no	-	-	no	-	-	rs6470350	chr8:125315303:A:G	chr8:126328095	-	-	-	-	-	-	-	-	intron_variant	MODIFIER	NSMCE2	ENSG00000156831	Transcript	ENST00000287437.8	protein_coding	`-	`5/7	-	-	-	-	-	3.342		2.308	0.123294	0.614	-	-	-	GH08J125315	Enhancer	A549, A673, GM12878, H9 hepatocytes, K562, PC-9, large intestine, placenta, small intestine	HepG2 [CEBPA, HOMEZ, CEBPG, GATAD2A], MCF-7 [HES1, NONO, SUZ12, ZBTB33, ZNF512B, ZNF592, NFIB], K562 [MAFG, ATF4, ZMYM3, ATF3, KDM1A, ZNF512], A549 [MAFK]	125315637	125317202	connected_gene=ENSG00000254431 [score=12.32], connected_gene=HSALNG0068307 [score=0.67], connected_gene=HSALNG0068308 [score=0.44],	Ensembl	-	-	-	-	yes	-	-	-	-	-	-	-	-	-	-	-	-	-	-	-
		NSMCE2	rs6986712	chr8:125316270:T:C	LD_proxy	EUR, AFR	0.4317	0.1086	0.935	0.955	0.993	1	no	no	no	no	no	no	yes	no	no	yes	no	no	no	no	no	no	no	no	no	no	-	-	no	-	-	rs6470350	chr8:125315303:A:G	chr8:126328512	-	-	-	-	-	-	-	-	intron_variant	MODIFIER	NSMCE2	ENSG00000156831	Transcript	ENST00000287437.8	protein_coding	`-	`5/7	-	-	-	-	-	2.874		1.471	0.020843	0.614	-	-	-	GH08J125315	Enhancer	A549, A673, GM12878, H9 hepatocytes, K562, PC-9, large intestine, placenta, small intestine	HepG2 [CEBPA, HOMEZ, CEBPG, GATAD2A], MCF-7 [HES1, NONO, SUZ12, ZBTB33, ZNF512B, ZNF592, NFIB], K562 [MAFG, ATF4, ZMYM3, ATF3, KDM1A, ZNF512], A549 [MAFK]	125315637	125317202	connected_gene=ENSG00000254431 [score=12.32], connected_gene=HSALNG0068307 [score=0.67], connected_gene=HSALNG0068308 [score=0.44],	Ensembl	-	-	-	-	yes	-	-	-	-	-	-	-	-	-	-	-	-	-	-	-
		NSMCE2	rs6989383	chr8:125330681:C:T	LD_proxy	EUR, AFR	0.4456	0.1086	0.987	0.948	0.996	0.996	no	no	no	no	no	no	no	-	-	-	no	no	no	no	no	no	no	no	no	no	-	-	no	-	-	rs6470350	chr8:125315303:A:G	chr8:126342923	-	-	-	-	-	-	-	-	intron_variant	MODIFIER	NSMCE2	ENSG00000156831	Transcript	ENST00000287437.8	protein_coding	`-	`5/7	-	-	-	-	-	1.366		2.816	0.172516	0.614	-	-	-	-	-	-	-	-	-	-	-	-	-	-	-	yes	-	-	-	-	-	-	-	-	-	-	-	-	-	-	-
		NSMCE2	rs6990622	chr8:125331321:G:A	LD_proxy	EUR, AFR	0.4457	0.1086	0.987	0.948	0.996	0.996	no	no	no	no	no	no	no	-	-	-	no	no	no	no	no	no	no	no	yes	no	-	-	no	-	-	rs6470350	chr8:125315303:A:G	chr8:126343563	-	-	-	-	-	-	-	-	intron_variant	MODIFIER	NSMCE2	ENSG00000156831	Transcript	ENST00000287437.8	protein_coding	`-	`5/7	-	-	-	-	-	0.812		0.716	-0.130832	0.614	-	-	-	-	-	-	-	-	-	-	-	-	-	-	-	yes	1	myeloid white cell count	myeloid white cell count (1 study): [Effect Size= 0.014483, Reported CI=[0.011-0.018] SD unit increase, P=5E-15, Reported Effect Allele=A, n= 562,243 European ancestry individuals (Chen MH, 2020)]	-	-	-	-	-	-	-	-	-	-	-	-
		NSMCE2	rs7004739	chr8:125316141:G:A	LD_proxy	EUR, AFR	0.4342	0.1082	0.925	0.952	0.982	1	no	no	no	no	no	no	yes	no	no	yes	no	no	no	no	no	no	no	no	no	no	-	-	no	-	-	rs6470350	chr8:125315303:A:G	chr8:126328383	-	-	-	-	-	-	-	-	intron_variant	MODIFIER	NSMCE2	ENSG00000156831	Transcript	ENST00000287437.8	protein_coding	`-	`5/7	-	-	-	-	-	1.89		0.791	-0.110017	0.614	-	-	-	GH08J125315	Enhancer	A549, A673, GM12878, H9 hepatocytes, K562, PC-9, large intestine, placenta, small intestine	HepG2 [CEBPA, HOMEZ, CEBPG, GATAD2A], MCF-7 [HES1, NONO, SUZ12, ZBTB33, ZNF512B, ZNF592, NFIB], K562 [MAFG, ATF4, ZMYM3, ATF3, KDM1A, ZNF512], A549 [MAFK]	125315637	125317202	connected_gene=ENSG00000254431 [score=12.32], connected_gene=HSALNG0068307 [score=0.67], connected_gene=HSALNG0068308 [score=0.44],	Ensembl	-	-	-	-	yes	-	-	-	-	-	-	-	-	-	-	-	-	-	-	-
		NSMCE2	rs7004753	chr8:125316174:G:A	LD_proxy	EUR, AFR	0.4317	0.1086	0.935	0.955	0.993	1	no	no	no	no	no	no	yes	no	no	yes	no	no	no	no	no	no	no	no	no	no	-	-	no	-	-	rs6470350	chr8:125315303:A:G	chr8:126328416	-	-	-	-	-	-	-	-	intron_variant	MODIFIER	NSMCE2	ENSG00000156831	Transcript	ENST00000287437.8	protein_coding	`-	`5/7	-	-	-	-	-	0.604		0.709	-0.132731	0.614	-	-	-	GH08J125315	Enhancer	A549, A673, GM12878, H9 hepatocytes, K562, PC-9, large intestine, placenta, small intestine	HepG2 [CEBPA, HOMEZ, CEBPG, GATAD2A], MCF-7 [HES1, NONO, SUZ12, ZBTB33, ZNF512B, ZNF592, NFIB], K562 [MAFG, ATF4, ZMYM3, ATF3, KDM1A, ZNF512], A549 [MAFK]	125315637	125317202	connected_gene=ENSG00000254431 [score=12.32], connected_gene=HSALNG0068307 [score=0.67], connected_gene=HSALNG0068308 [score=0.44],	Ensembl	-	-	-	-	yes	-	-	-	-	-	-	-	-	-	-	-	-	-	-	-
		NSMCE2	rs7010240	chr8:125331161:T:G	LD_proxy	EUR, AFR	0.4456	0.1086	0.987	0.948	0.996	0.996	no	no	no	no	no	no	no	-	-	-	no	no	no	no	no	no	no	no	no	no	-	-	no	-	-	rs6470350	chr8:125315303:A:G	chr8:126343403	-	-	-	-	-	-	-	-	intron_variant	MODIFIER	NSMCE2	ENSG00000156831	Transcript	ENST00000287437.8	protein_coding	`-	`5/7	-	-	-	-	-	0.021		0.177	-0.417003	0.614	-	-	-	-	-	-	-	-	-	-	-	-	-	-	-	yes	-	-	-	-	-	-	-	-	-	-	-	-	-	-	-
		NSMCE2	rs7010394	chr8:125331278:T:C	LD_proxy	EUR, AFR	0.4456	0.1086	0.987	0.948	0.996	0.996	no	no	no	no	no	no	no	-	-	-	no	no	no	no	no	no	no	no	yes	no	-	-	no	-	-	rs6470350	chr8:125315303:A:G	chr8:126343520	-	-	-	-	-	-	-	-	intron_variant	MODIFIER	NSMCE2	ENSG00000156831	Transcript	ENST00000287437.8	protein_coding	`-	`5/7	-	-	-	-	-	0.106		0.434	-0.232588	0.614	-	-	-	-	-	-	-	-	-	-	-	-	-	-	-	yes	3	platelet count, neutrophil count, platelet crit	platelet count (1 study): [Effect Size= 0.018055739, Reported CI=[0.014-0.023] unit increase, P=2E-15, Reported Effect Allele=C, n= 408,112 British individuals (Vuckovic D, 2020)], neutrophil count (1 study): [Effect Size= 0.016770331, Reported CI=[0.012-0.021] unit increase, P=5E-14, Reported Effect Allele=C, n= 408,112 British individuals (Vuckovic D, 2020)], platelet crit (1 study): [Effect Size= 0.016581351, Reported CI=[0.012-0.021] unit increase, P=3E-13, Reported Effect Allele=C, n= 408,112 British individuals (Vuckovic D, 2020)]	-	-	-	-	-	-	-	-	-	-	-	-
		NSMCE2	rs7015753	chr8:125318565:A:G	LD_proxy	EUR, AFR	0.4454	0.109	0.99	0.952	0.997	0.996	no	no	no	no	no	no	no	-	-	-	no	no	no	no	no	no	no	no	yes	no	-	-	no	-	-	rs6470350	chr8:125315303:A:G	chr8:126330807	-	-	-	-	-	-	-	-	intron_variant	MODIFIER	NSMCE2	ENSG00000156831	Transcript	ENST00000287437.8	protein_coding	`-	`5/7	-	-	-	-	-	1.672		0.516	-0.198164	0.614	-	-	-	-	-	-	-	-	-	-	-	-	-	-	-	yes	1	leukocyte count	leukocyte count (1 study): [Effect Size= 0.0152, Reported CI=[0.011-0.019] unit increase, P=9E-15, Reported Effect Allele=G, n= 350,470 European ancestry individuals, 154,355 East Asian ancestry individuals (Sakaue S, 2021)]	-	-	-	-	-	-	-	-	-	-	-	-
		NSMCE2	rs7815471	chr8:125329603:C:T	LD_proxy	EUR, AFR	0.4456	0.1086	0.988	0.948	0.996	0.996	no	no	no	no	no	no	no	-	-	-	no	no	no	no	no	no	no	no	no	no	-	-	no	-	-	rs6470350	chr8:125315303:A:G	chr8:126341845	-	-	-	-	-	-	-	-	intron_variant	MODIFIER	NSMCE2	ENSG00000156831	Transcript	ENST00000287437.8	protein_coding	`-	`5/7	-	-	-	-	-	0.043		0.021	-0.831863	0.614	-	-	-	-	-	-	-	-	-	-	-	-	-	-	-	yes	-	-	-	-	-	-	-	-	-	-	-	-	-	-	-
		NSMCE2	rs10094181	chr8:125371853:T:G	LD_proxy	EUR	0.4454	-	0.969	-	0.986	-	no	no	no	no	yes	no	yes	no	no	yes	yes	no	no	no	no	no	no	no	no	no	-	-	no	-	-	rs6470350	chr8:125315303:A:G	chr8:126384095	-	-	-	-	-	-	-	-	downstream_gene_variant	MODIFIER	NSMCE2	ENSG00000156831	Transcript	ENST00000287437.8	protein_coding	`-	`-	-	-	-	-	-	11		13.67	1.20485	0.614	-	-	-	GH08J125370	Enhancer	A549, EPC (VB), HeLa-S3, Endothelial cells of umbilical vein, Endothelial cells of umbilical vein (CB), iPS DF 19.11, PC-3, PC-9	HepG2 [CEBPA, TEAD3, CEBPG, ZNF384, TEAD1], HeLa-S3 [CEBPB, EP300, STAT3], MCF-7 [CTBP1, DPF2, ZBTB33]	125370802	125372412	connected_gene=HSALNG0068313 [score=250.67], connected_gene=piR-48369-202 [score=250.67], connected_gene=TRIB1 [score=0.23],	Ensembl	peak211717	5	-	-	yes	-	-	-	-	-	-	-	-	-	-	-	-	-	-	-
		NSMCE2	rs10956242	chr8:125374942:C:T	LD_proxy	EUR	0.4521	-	0.939	-	0.984	-	no	no	no	no	no	no	no	-	-	-	no	no	no	no	no	no	no	no	no	no	-	-	no	-	-	rs6470350	chr8:125315303:A:G	chr8:126387184	-	-	-	-	-	-	-	-	intergenic_variant	MODIFIER	-	-	-	-	-	`-	`-	-	-	-	-	-	0.165		0.509	-0.200849	-	-	-	-	-	-	-	-	-	-	-	-	-	-	-	-	yes	-	-	-	-	-	-	-	-	-	-	-	-	-	-	-
		NSMCE2	rs11775165	chr8:125374939:A:G	LD_proxy	EUR	0.4521	-	0.939	-	0.984	-	no	no	no	no	no	no	no	-	-	-	no	no	no	no	no	no	no	no	no	no	-	-	no	-	-	rs6470350	chr8:125315303:A:G	chr8:126387181	-	-	-	-	-	-	-	-	intergenic_variant	MODIFIER	-	-	-	-	-	`-	`-	-	-	-	-	-	2.473		2.228	0.114975	-	-	-	-	-	-	-	-	-	-	-	-	-	-	-	-	yes	-	-	-	-	-	-	-	-	-	-	-	-	-	-	-
		NSMCE2	rs11776254	chr8:125348556:G:A	LD_proxy	EUR	0.4457	-	0.98	-	0.993	-	no	no	no	no	no	no	no	-	-	-	no	no	no	no	no	no	no	no	no	no	-	-	no	-	-	rs6470350	chr8:125315303:A:G	chr8:126360798	-	-	-	-	-	-	-	-	intron_variant	MODIFIER	NSMCE2	ENSG00000156831	Transcript	ENST00000287437.8	protein_coding	`-	`5/7	-	-	-	-	-	4.122		3.358	0.220375	0.614	-	-	-	-	-	-	-	-	-	-	-	-	-	-	-	yes	-	-	-	-	-	-	-	-	-	-	-	-	-	-	-
		NSMCE2	rs13254815	chr8:125364334:C:T	LD_proxy	EUR	0.4455	-	0.974	-	0.989	-	no	no	no	no	yes	no	yes	no	no	yes	no	no	no	no	no	no	no	no	no	no	-	-	no	-	-	rs6470350	chr8:125315303:A:G	chr8:126376576	-	-	-	-	-	-	-	-	intron_variant	MODIFIER	NSMCE2	ENSG00000156831	Transcript	ENST00000287437.8	protein_coding	`-	`7/7	-	-	-	-	-	15.17		14.27	1.2836	0.614	-	-	-	GH08J125361	Enhancer	Adrenal gland (fetal), Astrocytes, B cells, Common myeloid progenitor CD34+, hESC endodermal cells, Eosinophil (VB), EPC (VB), Esophagus, Foreskin keratinocytes, Foreskin melanocytes, Skeletal muscle myoblasts, Endothelial cells of umbilical vein, Endothelial cells of umbilical vein (CB), iPS DF 19.11, Left ventricle, Lung, M0 macrophage (CB), M0 macrophage (VB), M1 macrophage (CB), M1 macrophage (VB), M2 macrophage (CB), M2 macrophage (VB), CD14+CD16- monocytes (CB), CD14+CD16- monocytes (VB), H1 mesenchymal stem cells, Mesenchymal stem cells (BM, VB), B cells (VB), Neutrophils (CB), Neutrophils (VB), Osteoblasts, Right atrium, Right ventricle, Sigmoid colon, Small intestine, H1 trophoblast, GM12878, HCT116, K562, mesenchymal stem cell, myotube, astrocyte, CD14-positive monocyte, common myeloid progenitor, CD34-positive, endothelial cell of umbilical vein, fibroblast of lung, foreskin fibroblast, IMR-90, skeletal muscle myoblast, trophoblast cell, psoas muscle, stomach	HepG2 [ATF2, JUND, CREB1, ATF7], GM12878 [ATF2, IKZF1, JUNB, CREM, IKZF2, EED, RUNX3, ETV6, NFXL1], HEK293 [ATF2, ZNF184, ZNF600, ZIC2, ZNF10, FEZF1, PRDM10, ZBTB21, ZNF398, SP7, ZSCAN21, ZNF660, ZNF629, ZNF692, ZBTB17, ZNF121, ZSCAN5C, ZFHX2, PRDM1], K562 [ATF2, ZNF592, ATF1, PRDM10, CREM, DPF2, GABPB1, ATF3, ATF7, GATAD2A], HeLa-S3 [EP300, POLR2A], SK-N-SH [EP300, JUND], IMR-90 [RAD21, BHLHE40, CEBPB, FOS], HCT116 [JUND], endothelial cell of umbilical vein [MYC], MCF-7 [MYC, CREB1, ATF7], GM12891 [SPI1]	125360402	125365199	connected_gene=HSALNG0068310 [score=250.67], connected_gene=HSALNG0068311 [score=250.67], connected_gene=TRIB1 [score=11.59],	Ensembl	-	-	-	-	yes	-	-	-	-	-	-	-	-	-	-	-	-	-	-	-
		NSMCE2	rs13255114	chr8:125364457:C:T	LD_proxy	EUR	0.4456	-	0.973	-	0.989	-	no	no	no	no	no	no	yes	no	no	yes	no	no	no	no	no	no	no	no	no	no	-	-	no	-	-	rs6470350	chr8:125315303:A:G	chr8:126376699	-	-	-	-	-	-	-	-	intron_variant	MODIFIER	NSMCE2	ENSG00000156831	Transcript	ENST00000287437.8	protein_coding	`-	`7/7	-	-	-	-	-	1.89		3.783	0.256678	0.614	-	-	-	GH08J125361	Enhancer	Adrenal gland (fetal), Astrocytes, B cells, Common myeloid progenitor CD34+, hESC endodermal cells, Eosinophil (VB), EPC (VB), Esophagus, Foreskin keratinocytes, Foreskin melanocytes, Skeletal muscle myoblasts, Endothelial cells of umbilical vein, Endothelial cells of umbilical vein (CB), iPS DF 19.11, Left ventricle, Lung, M0 macrophage (CB), M0 macrophage (VB), M1 macrophage (CB), M1 macrophage (VB), M2 macrophage (CB), M2 macrophage (VB), CD14+CD16- monocytes (CB), CD14+CD16- monocytes (VB), H1 mesenchymal stem cells, Mesenchymal stem cells (BM, VB), B cells (VB), Neutrophils (CB), Neutrophils (VB), Osteoblasts, Right atrium, Right ventricle, Sigmoid colon, Small intestine, H1 trophoblast, GM12878, HCT116, K562, mesenchymal stem cell, myotube, astrocyte, CD14-positive monocyte, common myeloid progenitor, CD34-positive, endothelial cell of umbilical vein, fibroblast of lung, foreskin fibroblast, IMR-90, skeletal muscle myoblast, trophoblast cell, psoas muscle, stomach	HepG2 [ATF2, JUND, CREB1, ATF7], GM12878 [ATF2, IKZF1, JUNB, CREM, IKZF2, EED, RUNX3, ETV6, NFXL1], HEK293 [ATF2, ZNF184, ZNF600, ZIC2, ZNF10, FEZF1, PRDM10, ZBTB21, ZNF398, SP7, ZSCAN21, ZNF660, ZNF629, ZNF692, ZBTB17, ZNF121, ZSCAN5C, ZFHX2, PRDM1], K562 [ATF2, ZNF592, ATF1, PRDM10, CREM, DPF2, GABPB1, ATF3, ATF7, GATAD2A], HeLa-S3 [EP300, POLR2A], SK-N-SH [EP300, JUND], IMR-90 [RAD21, BHLHE40, CEBPB, FOS], HCT116 [JUND], endothelial cell of umbilical vein [MYC], MCF-7 [MYC, CREB1, ATF7], GM12891 [SPI1]	125360402	125365199	connected_gene=HSALNG0068310 [score=250.67], connected_gene=HSALNG0068311 [score=250.67], connected_gene=TRIB1 [score=11.59],	Ensembl	-	-	-	-	yes	-	-	-	-	-	-	-	-	-	-	-	-	-	-	-
		NSMCE2	rs2293890	chr8:125357656:G:C	LD_proxy	EUR	0.4431	-	0.97	-	0.988	-	no	no	no	no	no	no	yes	no	no	no	no	no	no	no	no	no	no	no	no	no	-	-	no	-	-	rs6470350	chr8:125315303:A:G	chr8:126369898	-	-	-	-	-	-	-	-	intron_variant	MODIFIER	NSMCE2	ENSG00000156831	Transcript	ENST00000287437.8	protein_coding	`-	`6/7	-	-	-	-	-	12.16		9.396	0.80044	0.614	-	-	-	GH08J125357	Enhancer	B cells, B cells (PB), EPC (VB), Esophagus, Lung, M0 macrophage (CB), M0 macrophage (VB), M1 macrophage (CB), M1 macrophage (VB), M2 macrophage (CB), M2 macrophage (VB), B cells (VB), Small intestine	HEK293T [PKNOX1], K562 [PKNOX1, MEIS2, IKZF1], MCF-7 [PKNOX1, CTCF]	125357002	125358200	connected_gene=TRIB1 [score=11.32], connected_gene=HSALNG0068311 [score=0.67], connected_gene=RF00017-6891 [score=0.44],	Ensembl	-	-	-	-	yes	-	-	-	-	-	-	-	-	-	-	-	-	-	-	-
		NSMCE2	rs2385100	chr8:125378901:T:C	LD_proxy	EUR	0.4522	-	0.931	-	0.98	-	no	no	yes	no	no	no	yes	no	no	yes	no	no	no	no	no	no	no	no	no	no	-	-	no	-	-	rs6470350	chr8:125315303:A:G	chr8:126391143	-	-	-	-	-	-	-	-	TF_binding_site_variant	MODIFIER	-	-	MotifFeature	ENSM00001355575	-	`-	`-	-	-	-	-	-	10.15		9.26	0.786719	-	-	-	-	GH08J125378	Enhancer	A549, Astrocytes, Common myeloid progenitor CD34+, HCT116, Endothelial cells of umbilical vein (CB), iPS DF 19.11, M0 macrophage (VB), M1 macrophage (CB), M1 macrophage (VB), M2 macrophage (CB), H1 mesenchymal stem cells, H1 neural progenitor cells, PC-9, H1 trophoblast, HeLa-S3, mesenchymal stem cell, trophoblast cell	HepG2 [MAFF, RARA, FOSL2, MAFK, JUND, HNRNPL, GATAD2A], A549 [MAFK, JUN], MCF-7 [PKNOX1, FOS, MTA1], HEK293 [ZNF189, ZNF121, SCRT2], K562 [CREM, ATF3, IKZF1, EMSY]	125378745	125380727	connected_gene=HSALNG0068314 [score=250.67], connected_gene=RF00017-6892 [score=250.67], connected_gene=NSMCE2 [score=4.85],	Ensembl	-	-	-	-	yes	-	-	-	-	-	-	-	-	-	-	-	-	-	-	-
		NSMCE2	rs2891678	chr8:125349383:C:A	LD_proxy	EUR	0.4458	-	0.981	-	0.993	-	no	no	no	no	no	no	no	-	-	-	no	no	no	no	no	no	no	no	no	no	-	-	no	-	-	rs6470350	chr8:125315303:A:G	chr8:126361625	-	-	-	-	-	-	-	-	intron_variant	MODIFIER	NSMCE2	ENSG00000156831	Transcript	ENST00000287437.8	protein_coding	`-	`5/7	-	-	-	-	-	6.63		7.432	0.591752	0.614	-	-	-	-	-	-	-	-	-	-	-	-	-	-	-	yes	-	-	-	-	-	-	-	-	-	-	-	-	-	-	-
		NSMCE2	rs4871590	chr8:125375831:A:G	LD_proxy	EUR	0.4149	-	0.803	-	0.952	-	no	no	no	no	no	no	no	-	-	-	no	no	no	no	no	no	no	no	no	no	-	-	no	-	-	rs6470350	chr8:125315303:A:G	chr8:126388073	-	-	-	-	-	-	-	-	intergenic_variant	MODIFIER	-	-	-	-	-	`-	`-	-	-	-	-	-	3.298		2.466	0.13931	-	-	-	-	-	-	-	-	-	-	-	-	-	-	-	-	yes	-	-	-	-	-	-	-	-	-	-	-	-	-	-	-
		NSMCE2	rs6989275	chr8:125371377:G:C	LD_proxy	EUR	0.4456	-	0.968	-	0.986	-	no	no	no	no	no	no	yes	no	no	yes	yes	no	no	no	no	no	no	no	no	no	-	-	no	-	-	rs6470350	chr8:125315303:A:G	chr8:126383619	-	-	-	-	-	-	-	-	downstream_gene_variant	MODIFIER	NSMCE2	ENSG00000156831	Transcript	ENST00000287437.8	protein_coding	`-	`-	-	-	-	-	-	6.044		5.638	0.41918	0.614	-	-	-	GH08J125370	Enhancer	A549, EPC (VB), HeLa-S3, Endothelial cells of umbilical vein, Endothelial cells of umbilical vein (CB), iPS DF 19.11, PC-3, PC-9	HepG2 [CEBPA, TEAD3, CEBPG, ZNF384, TEAD1], HeLa-S3 [CEBPB, EP300, STAT3], MCF-7 [CTBP1, DPF2, ZBTB33]	125370802	125372412	connected_gene=HSALNG0068313 [score=250.67], connected_gene=piR-48369-202 [score=250.67], connected_gene=TRIB1 [score=0.23],	Ensembl	peak211717	5	-	-	yes	-	-	-	-	-	-	-	-	-	-	-	-	-	-	-
		NSMCE2	rs7822592	chr8:125356133:G:A	LD_proxy	EUR	0.4457	-	0.978	-	0.992	-	no	no	no	no	no	no	no	-	-	-	no	no	no	no	no	no	no	no	no	no	-	-	no	-	-	rs6470350	chr8:125315303:A:G	chr8:126368375	-	-	-	-	-	-	-	-	intron_variant	MODIFIER	NSMCE2	ENSG00000156831	Transcript	ENST00000287437.8	protein_coding	`-	`5/7	-	-	-	-	-	0.489		0.083	-0.574157	0.614	-	-	-	-	-	-	-	-	-	-	-	-	-	-	-	yes	-	-	-	-	-	-	-	-	-	-	-	-	-	-	-
		NSMCE2	rs9297716	chr8:125342920:G:A	LD_proxy	EUR	0.4459	-	0.983	-	0.994	-	no	no	no	no	no	no	yes	no	no	yes	no	no	no	no	no	no	no	no	no	no	-	-	no	-	-	rs6470350	chr8:125315303:A:G	chr8:126355162	-	-	-	-	-	-	-	-	intron_variant	MODIFIER	NSMCE2	ENSG00000156831	Transcript	ENST00000287437.8	protein_coding	`-	`5/7	-	-	-	-	-	0.066		0.003	-1.14085	0.614	-	-	-	GH08J125342	Enhancer	monocyte, HCT116, MCF-7, Panc1, mesenchymal stem cell, CD14-positive monocyte, endothelial cell of umbilical vein, fibroblast of dermis, fibroblast of lung, foreskin fibroblast, foreskin melanocyte, IMR-90, mammary epithelial cell, natural killer cell, pancreas, psoas muscle, stomach	liver [RXRA, JUND, MAX, SP1], HepG2 [CEBPA, SAP130, FOXA2, FOSL2, ZNF24, ELF3, FOXA3], A549 [SIN3A, MAFK, USF2], GM12878 [SIN3A, BHLHE40, IKZF1, ZNF24, HDGF, DPF2, TCF12, ZNF687, IKZF2, RELB, ARNT], K562 [ZNF316, FOXK2, IKZF1, ZNF24, L3MBTL2, HDAC1, CEBPB, ARID1B, SMARCE1, ATF3, KDM1A, EGR1, EMSY], IMR-90 [RAD21, MAFK, BHLHE40, CEBPB, FOS], MCF-7 [MAZ, FOXA1, ZNF24, DPF2, MNT, FOS], SH-SY5Y [GATA2]	125341759	125343678	connected_gene=TRIB1 [score=29.93], connected_gene=NSMCE2 [score=14.67], connected_gene=WASHC5 [score=12.32],	FANTOM5	-	-	-	-	yes	-	-	-	-	-	-	-	-	-	-	-	-	-	-	-
		NSMCE2	rs9886469	chr8:125349579:T:C	LD_proxy	EUR	0.4457	-	0.98	-	0.992	-	no	no	no	no	no	no	no	-	-	-	no	no	no	no	no	no	no	no	no	no	-	-	no	-	-	rs6470350	chr8:125315303:A:G	chr8:126361821	-	-	-	-	-	-	-	-	intron_variant	MODIFIER	NSMCE2	ENSG00000156831	Transcript	ENST00000287437.8	protein_coding	`-	`5/7	-	-	-	-	-	3.746		3.033	0.192029	0.614	-	-	-	-	-	-	-	-	-	-	-	-	-	-	-	yes	-	-	-	-	-	-	-	-	-	-	-	-	-	-	-
	25	PLEC; PARP10; GRINA; SPATC1	rs1134029	chr8:143977310:G:A	lead	EUR, AFR	0.4104	0.3644	-	-	-	-	no	no	no	yes	no	no	yes	no	yes	yes	yes	no	no	no	no	no	no	no	no	no	-	-	no	-	-	rs1134029	chr8:143977310:G:A	chr8:145051478	A	0.416	0.02	0.003	8.07e-14	168164	0.446	-	3_prime_UTR_variant	MODIFIER	PARP10	ENSG00000178685	Transcript	ENST00000313028.12	protein_coding	`11/11	`-	-	-	-	-	-	1.793	noncoding	0.436	-0.231747	0.651	-	-	-	GH08J143968	Promoter/Enhancer	HepG2, Bladder, CD14+ monocytes, CD3 primary cells, CD4 memory primary cells, CD4+ CD25- CD45RA+ naive primary cells, CD4+ CD25- CD45RO+ memory primary cells, CD4+ CD25- IL17+ PMA Th17 primary cells, CD4+ CD25- IL17- PMA Th primary cells, CD4+ CD25int CD127+ Tmem primary cells, CD8 primary cells, Colon crypt, Gastric, HeLa, HSMM (myotube), Left ventricle, LNCaP, Muscle (fetal), Osteoblasts, Ovary, PANC-1, Pancreas, Psoas muscle, Right atrium, Right ventricle, Sigmoid colon, Skeletal muscle, Small intestine, Stomach smooth muscle, Thymus, V400, V503, GM12878, HCT116, HeLa-S3, K562, MCF-7, Panc1, iPS DF 19.11, B cell, CD14-positive monocyte, common myeloid progenitor, CD34-positive, foreskin fibroblast, foreskin melanocyte, IMR-90, mammary epithelial cell, natural killer cell, T-cell, H1-hESC, H9, neural stem progenitor cell, female gonad, large intestine, muscle of trunk, pancreas, placenta, psoas muscle, small intestine, stomach, thymus	liver [SP1, YY1, MAX, RAD21, RXRA, JUND, HNF4A, EGR1, HNF4G, NR2F2], HepG2 [KLF6, POLR2A, MNT, SSRP1, KMT2B, KLF11, SAP130, FOXA2, HOMEZ, RAD21, ZFP64, MIER3, SMAD4, RARA, DMAP1, THRB, TEAD3, BCL6, SOX5, NRF1, MXD3, GATAD1, RBPJ, ZNF48, ZNF792, HNRNPL, RFX1, TFAP4, RXRB, IKZF5, NR2F6, KDM3A, NFIA, ARID4B, MBD1, SP5, NCOR1, GATAD2A, TGIF2, XRCC5, NFKBIZ, RNF2, KAT8, IRF2, ZKSCAN8, SOX13, TFDP1, PHF8, FOXA3, RBFOX2, ZGPAT, SKI, TEAD1, GMEB2, ERF], GM12878 [SP1, POLR2A, BCL11A, YY1, REST, ZNF207, MAZ, RCOR1, TRIM22, SIN3A, MAX, NR2C1, ELF1, BHLHE40, IRF4, SMC3, SMARCA5, NKRF, EBF1, CBFB, BATF, MLLT1, PAX5, IKZF1, NR2F1, HDGF, JUNB, STAT1, BACH1, ZNF143, CREM, ZNF687, ARID3A, SMAD5, MTA2, IKZF2, LARP7, TCF12, EED, DPF2, RUNX3, GATAD2B, NBN, RELB, ETV6, ARNT, BCLAF1], K562 [SP1, POLR2A, ZNF184, CTCF, REST, NFIC, MNT, HES1, TBP, HCFC1, BHLHE40, CTBP1, TARDBP, NKRF, SIN3B, SAFB, SKIL, CBX1, HDAC2, MYC, MLLT1, EP400, SMARCA4, ZEB2, NRF1, ZBTB33, IKZF1, EGR1, NR2F1, HNRNPL, RFX1, ZBTB40, ZNF143, CREM, KLF1, L3MBTL2, HDAC1, GABPB1, GMEB1, NCOA6, DACH1, ATF1, GATAD2A, KLF16, XRCC5, KDM1A, KDM4B, MTA2, RNF2, TRIM24, SOX6, TCF12, RB1, MTA3, ATF7, GATAD2B, TCF7, BCOR, CC2D1A, MEF2D, ZBTB2, MGA, UBTF], A549 [POLR2A, CTCF, REST, SIN3A, RAD21, ESRRA], GM12891 [POLR2A, SPI1, TAF1], GM12892 [POLR2A], GM23338 [POLR2A, CTCF], H54 [POLR2A, CTCF], HeLa-S3 [POLR2A, BRCA1, REST, MAX, RAD21, SMC3], HL-60 [POLR2A, REST, SPI1], MCF-7 [POLR2A, CTCF, MAZ, MNT, TRIM22, SIN3A, ZNF217, ELF1, CTBP1, RAD21, ZBTB7B, TARDBP, SMARCA5, NRF1, SMARCE1, TOE1, RFX1, NFIB, ZFX, ZNF687, SUZ12, ZNF579, GATAD2B, BMI1, CHD1, ZNF444], neural cell [POLR2A, RAD21], HEK293 [KLF17, ZNF184, CTCF, ZNF600, ZIC2, ZNF10, BCL11A, YY1, HIC1, ZBTB10, REST, ZNF341, ZEB1, KLF7, ZNF623, ZNF610, SP2, ZNF843, BCL11B, ZNF189, ZEB2, ZNF2, GLIS1, ZNF398, KLF1, SP7, ZNF561, ZBTB7A, KLF10, ZNF140, ZNF324, ZSCAN21, ZBTB8A, SP3, ZXDB, EGR2, ZNF692, PATZ1, MZF1, ZBTB17, GLIS2, ZBTB6, ZNF280C, ZNF501, KLF8, ZBTB20, ZNF423, ZFHX2, ZBTB26, ZNF335, SCRT2, WT1], 22Rv1 [CTCF], BE2C [CTCF], C4-2B [CTCF, ZFX], cardiac muscle cell [CTCF], epithelial cell of prostate [CTCF], epithelial cell of proximal tubule [CTCF], gastrocnemius medialis [CTCF], HCT116 [CTCF, ZFX], LNCAP [CTCF], neutrophil [CTCF], OCI-LY3 [CTCF], prostate gland [CTCF], RWPE1 [CTCF], spleen [CTCF], transverse colon [CTCF], VCaP [CTCF], H1 [YY1, REST, SIN3A, RAD21, ZNF143, USF1], NB4 [MAX, MYC], IMR-90 [RAD21, CEBPB], SK-N-SH [SMC3], HEK293T [FOXM1, ZFX, L3MBTL2, LEF1], neural progenitor cell [EZH2], Ishikawa [EP300]	143968731	143979748	connected_gene=PLEC [score=280.20], connected_gene=ZNF623 [score=29.52], connected_gene=ZNF7 [score=26.88],	ENCODE	peak213492	20	-	-	yes	-	-	-	-	-	-	-	-	-	-	-	-	-	-	-
		PLEC; PARP10; GRINA; SPATC1	rs11136252	chr8:144010325:T:C	LD_proxy	EUR, AFR	0.412	0.3551	0.815	0.891	0.906	0.963	no	no	no	no	no	no	no	-	-	-	no	no	yes	yes	no	no	no	no	no	no	-	-	no	-	-	rs1134029	chr8:143977310:G:A	chr8:145084493	-	-	-	-	-	-	-	-	upstream_gene_variant	MODIFIER	SPATC1	ENSG00000186583	Transcript	ENST00000377470.8	protein_coding	`-	`-	-	-	-	-	-	4.822		4.655	0.3317	0.392	-	-	-	-	-	-	-	-	-	-	-	-	-	-	-	yes	1	fibrinogen measurement	fibrinogen measurement (1 study): [Effect Size= 0.0056, Reported CI=unit increase, P=5E-8, Reported Effect Allele=?, n= 91,953 European ancestry individuals (imputed to 1000 Genomes) (de Vries PS, 2017)]	-	-	-	-	-	-	-	-	-	-	-	-
		PLEC; PARP10; GRINA; SPATC1	rs11136344	chr8:143985257:T:C	LD_proxy	EUR, AFR	0.429	0.3577	0.908	0.936	0.99	0.982	no	no	no	no	no	no	yes	no	yes	yes	no	no	no	no	no	no	no	no	yes	no	-	-	no	-	-	rs1134029	chr8:143977310:G:A	chr8:145059425	-	-	-	-	-	-	-	-	upstream_gene_variant	MODIFIER	GRINA	ENSG00000178719	Transcript	ENST00000395068.9	protein_coding	`-	`-	-	-	-	-	-	1.875		0.004	-1.09027	0.599	-	-	-	GH08J143985	Promoter/Enhancer	HepG2, A673, Adrenal gland (fetal), Astrocytes, B cells, Common myeloid progenitor CD34+, EPC (VB), Esophagus, Fibroblast of foreskin, Foreskin keratinocytes, Foreskin melanocytes, Brain germinal matrix, GM12878, H9, HCT116, Heart (fetal), HeLa-S3, Skeletal muscle myoblasts, Endothelial cells of umbilical vein (CB), iPS-15b, iPS-20b, iPS DF 19.11, iPS DF 6.9, Keratinocytes, Large intestine (fetal), Left ventricle, Muscle leg (fetal), Lung, M0 macrophage (CB), M1 macrophage (CB), M1 macrophage (VB), Mammary epithelial cells, Mammary myoepithelial cells, CD14+CD16- monocytes (CB), CD14+CD16- monocytes (VB), Mononuclear cells (PB), H1 mesenchymal stem cells, Mesenchymal stem cells (BM, VB), HSMM myotube, H9 neuron cells, Cortex neurosphere, Neutrophils (CB), Neutrophils (VB), Neutrophilic myelocytes (BM), NHLF, H9 neural progenitor cells, H1 neural progenitor cells, Osteoblasts, Pancreas, Placenta, Psoas muscle, Right atrium, Right ventricle, Small intestine (fetal), Spleen, Stomach (fetal), Stomach, Thymus, H1 trophoblast, Muscle trunk (fetal), T cells (PB), UCSF-4, LNCaP, K562, Panc1, mesenchymal stem cell, B cell, CD14-positive monocyte, common myeloid progenitor, CD34-positive, endothelial cell of umbilical vein, fibroblast of dermis, fibroblast of lung, foreskin fibroblast, foreskin melanocyte, IMR-90, keratinocyte, mammary epithelial cell, natural killer cell, T-cell, H1-hESC, neural stem progenitor cell, adrenal gland, female gonad, large intestine, muscle of leg, pancreas, placenta, psoas muscle, small intestine, stomach, thymus	liver [YY1, MAX, HNF4A, REST, RAD21, SP1, GABPA, NR2F2], HepG2 [POLR2A, CEBPA, IRF2, SAP130, TARDBP, THAP11, SMAD4, RARA, DRAP1, NRF1, HBP1, RAD21, ZNF48, NR2F6, TFAP4, ELF3, SP5, HNRNPL, GATAD2A, TGIF2, XRCC5, ETS1, PHF8, RBFOX2], A549 [POLR2A, SIN3A], GM12878 [POLR2A, YY1, ZNF207, MAZ, SIN3A, NR2C1, ELF1, IRF4, TARDBP, SMARCA5, EBF1, TBP, BHLHE40, PAX5, IKZF1, RB1, NR2F1, HDGF, MTA3, HCFC1, BACH1, BCLAF1, ZNF217, TCF12, PKNOX1, NKRF, MLLT1, TBL1XR1, ZNF687, MTA2, IKZF2, LARP7, TRIM22, EED, DPF2, ZSCAN29, GATAD2B, NBN, RELB, ETV6, ZBTB40, ARNT, ELK1], GM12891 [POLR2A, SPI1], GM12892 [POLR2A, YY1], GM23338 [POLR2A], H1 [POLR2A, YY1, SIN3A, TAF1], H54 [POLR2A, CTCF], HeLa-S3 [POLR2A, MAX, SMC3, TCF7L2, SREBF2], HL-60 [POLR2A, REST], MCF-7 [POLR2A, SIN3A, ELF1, SMARCA5, SMARCE1, ZFX, ZNF24, ZBTB33, RFX1, ZNF444], neural cell [POLR2A], SK-N-SH [POLR2A], epithelial cell of prostate [CTCF], epithelial cell of proximal tubule [CTCF], gastrocnemius medialis [CTCF], neutrophil [CTCF], OCI-LY3 [CTCF], RWPE1 [CTCF], spleen [CTCF], HEK293 [ZNF600, ZIC2, ZNF10, ZNF341, KLF9, SP2, ZBTB48, GLIS1, ZFP69B, SP3, EGR2, ZNF692, ZBTB17, GLIS2, ZBTB20, ZFHX2, ZBTB26, ZNF335, WT1], K562 [NONO, NR2C1, IRF2, TARDBP, SIN3B, SAFB, SKIL, ZNF318, FOXM1, NRF1, IKZF1, RB1, EGR1, NR2F1, NR2F6, PHF20, L3MBTL2, HDAC1, MCM2, GMEB1, MLLT1, RFX1, CTBP1, GATAD2B, ZKSCAN1, MEF2D, MNT, HMBOX1, MGA], HEK293T [FOXM1, ZFX], C4-2B [ZFX], HCT116 [ZFX]	143984600	143991802	connected_gene=GRINA [score=250.67], connected_gene=lnc-PLEC-3 [score=250.67], connected_gene=NONHSAG051527.2 [score=250.67],	Ensembl	-	-	-	-	yes	2	mean corpuscular volume, white matter microstructure measurement	mean corpuscular volume (1 study): [Effect Size= NA, Reported CI=NA, P=2E-34, Reported Effect Allele=C, n= 696,882 African American or Afro-Caribbean, African ancestry, European ancestry, East Asian ancestry, Hispanic or Latin American and South Asian ancestry individuals (Chen MH, 2020)], white matter microstructure measurement (1 study): [Effect Size= NA, Reported CI=NA, P=1E-8, Reported Effect Allele=?, n= 17,706 European ancestry individuals (Zhao B, 2019)]	-	-	-	-	-	-	-	-	-	-	-	-
		PLEC; PARP10; GRINA; SPATC1	rs11136345	chr8:143985944:G:A	LD_proxy	EUR, AFR	0.4286	0.3584	0.908	0.93	0.989	0.977	no	no	no	no	no	no	yes	no	yes	yes	yes	no	no	no	no	no	no	no	no	no	-	-	yes	no	yes	rs1134029	chr8:143977310:G:A	chr8:145060112	-	-	-	-	-	-	-	-	upstream_gene_variant	MODIFIER	GRINA	ENSG00000178719	Transcript	ENST00000395068.9	protein_coding	`-	`-	-	-	-	-	-	2.213		0.832	-0.099385	0.599	-	-	-	GH08J143985	Promoter/Enhancer	HepG2, A673, Adrenal gland (fetal), Astrocytes, B cells, Common myeloid progenitor CD34+, EPC (VB), Esophagus, Fibroblast of foreskin, Foreskin keratinocytes, Foreskin melanocytes, Brain germinal matrix, GM12878, H9, HCT116, Heart (fetal), HeLa-S3, Skeletal muscle myoblasts, Endothelial cells of umbilical vein (CB), iPS-15b, iPS-20b, iPS DF 19.11, iPS DF 6.9, Keratinocytes, Large intestine (fetal), Left ventricle, Muscle leg (fetal), Lung, M0 macrophage (CB), M1 macrophage (CB), M1 macrophage (VB), Mammary epithelial cells, Mammary myoepithelial cells, CD14+CD16- monocytes (CB), CD14+CD16- monocytes (VB), Mononuclear cells (PB), H1 mesenchymal stem cells, Mesenchymal stem cells (BM, VB), HSMM myotube, H9 neuron cells, Cortex neurosphere, Neutrophils (CB), Neutrophils (VB), Neutrophilic myelocytes (BM), NHLF, H9 neural progenitor cells, H1 neural progenitor cells, Osteoblasts, Pancreas, Placenta, Psoas muscle, Right atrium, Right ventricle, Small intestine (fetal), Spleen, Stomach (fetal), Stomach, Thymus, H1 trophoblast, Muscle trunk (fetal), T cells (PB), UCSF-4, LNCaP, K562, Panc1, mesenchymal stem cell, B cell, CD14-positive monocyte, common myeloid progenitor, CD34-positive, endothelial cell of umbilical vein, fibroblast of dermis, fibroblast of lung, foreskin fibroblast, foreskin melanocyte, IMR-90, keratinocyte, mammary epithelial cell, natural killer cell, T-cell, H1-hESC, neural stem progenitor cell, adrenal gland, female gonad, large intestine, muscle of leg, pancreas, placenta, psoas muscle, small intestine, stomach, thymus	liver [YY1, MAX, HNF4A, REST, RAD21, SP1, GABPA, NR2F2], HepG2 [POLR2A, CEBPA, IRF2, SAP130, TARDBP, THAP11, SMAD4, RARA, DRAP1, NRF1, HBP1, RAD21, ZNF48, NR2F6, TFAP4, ELF3, SP5, HNRNPL, GATAD2A, TGIF2, XRCC5, ETS1, PHF8, RBFOX2], A549 [POLR2A, SIN3A], GM12878 [POLR2A, YY1, ZNF207, MAZ, SIN3A, NR2C1, ELF1, IRF4, TARDBP, SMARCA5, EBF1, TBP, BHLHE40, PAX5, IKZF1, RB1, NR2F1, HDGF, MTA3, HCFC1, BACH1, BCLAF1, ZNF217, TCF12, PKNOX1, NKRF, MLLT1, TBL1XR1, ZNF687, MTA2, IKZF2, LARP7, TRIM22, EED, DPF2, ZSCAN29, GATAD2B, NBN, RELB, ETV6, ZBTB40, ARNT, ELK1], GM12891 [POLR2A, SPI1], GM12892 [POLR2A, YY1], GM23338 [POLR2A], H1 [POLR2A, YY1, SIN3A, TAF1], H54 [POLR2A, CTCF], HeLa-S3 [POLR2A, MAX, SMC3, TCF7L2, SREBF2], HL-60 [POLR2A, REST], MCF-7 [POLR2A, SIN3A, ELF1, SMARCA5, SMARCE1, ZFX, ZNF24, ZBTB33, RFX1, ZNF444], neural cell [POLR2A], SK-N-SH [POLR2A], epithelial cell of prostate [CTCF], epithelial cell of proximal tubule [CTCF], gastrocnemius medialis [CTCF], neutrophil [CTCF], OCI-LY3 [CTCF], RWPE1 [CTCF], spleen [CTCF], HEK293 [ZNF600, ZIC2, ZNF10, ZNF341, KLF9, SP2, ZBTB48, GLIS1, ZFP69B, SP3, EGR2, ZNF692, ZBTB17, GLIS2, ZBTB20, ZFHX2, ZBTB26, ZNF335, WT1], K562 [NONO, NR2C1, IRF2, TARDBP, SIN3B, SAFB, SKIL, ZNF318, FOXM1, NRF1, IKZF1, RB1, EGR1, NR2F1, NR2F6, PHF20, L3MBTL2, HDAC1, MCM2, GMEB1, MLLT1, RFX1, CTBP1, GATAD2B, ZKSCAN1, MEF2D, MNT, HMBOX1, MGA], HEK293T [FOXM1, ZFX], C4-2B [ZFX], HCT116 [ZFX]	143984600	143991802	connected_gene=GRINA [score=250.67], connected_gene=lnc-PLEC-3 [score=250.67], connected_gene=NONHSAG051527.2 [score=250.67],	Ensembl	peak213494	20	-	-	yes	-	-	-	2	SPATC1, PARP10	2	Whole_Blood, Pituitary	SPATC1 (1 tissue): Whole_Blood, PARP10 (1 tissue): Pituitary	SPATC1: Whole_Blood [Slope= -0.14948, SE=0.0233264, P=2.98044e-10], PARP10: Pituitary [Slope= -0.315602, SE=0.0528738, P=1.09364e-08]	-	-	-	-	-	-
		PLEC; PARP10; GRINA; SPATC1	rs11334650	chr8:143994321:AG:A	LD_proxy	EUR, AFR	0.4126	0.3543	0.819	0.904	0.909	0.972	no	no	no	no	no	no	no	-	-	-	no	no	no	no	no	no	no	no	no	no	-	-	yes	no	no	rs1134029	chr8:143977310:G:A	chr8:145068489	-	-	-	-	-	-	-	-	downstream_gene_variant	MODIFIER	GRINA	ENSG00000178719	Transcript	ENST00000395068.9	protein_coding	`-	`-	-	-	-	-	-	0.828		0.494	-0.206934	0.599	-	-	-	-	-	-	-	-	-	-	-	-	-	-	-	yes	-	-	-	1	SPATC1	1	Small_Intestine_Terminal_Ileum	SPATC1 (1 tissue): Small_Intestine_Terminal_Ileum	SPATC1: Small_Intestine_Terminal_Ileum [Slope= -0.309039, SE=0.0466702, P=8.00727e-10]	-	-	-	-	-	-
		PLEC; PARP10; GRINA; SPATC1	rs11775818	chr8:143982302:C:T	LD_proxy	EUR, AFR	0.4288	0.3603	0.91	0.954	0.991	0.985	no	no	no	no	no	no	no	-	-	-	no	no	no	no	no	no	no	no	no	no	-	-	yes	no	no	rs1134029	chr8:143977310:G:A	chr8:145056470	-	-	-	-	-	-	-	-	intron_variant	MODIFIER	PARP10	ENSG00000178685	Transcript	ENST00000313028.12	protein_coding	`-	`9/10	-	-	-	-	-	7.335		5.257	0.384815	0.651	-	-	-	-	-	-	-	-	-	-	-	-	-	-	-	yes	-	-	-	1	SPATC1	1	Thyroid	SPATC1 (1 tissue): Thyroid	SPATC1: Thyroid [Slope= -0.208536, SE=0.0482017, P=1.82883e-05]	-	-	-	-	-	-
		PLEC; PARP10; GRINA; SPATC1	rs11778039	chr8:143987661:G:A	LD_proxy	EUR, AFR	0.4293	0.3375	0.898	0.861	0.985	0.984	no	no	no	no	no	no	yes	no	yes	yes	no	no	no	no	no	no	no	no	no	no	-	-	yes	no	no	rs1134029	chr8:143977310:G:A	chr8:145061829	-	-	-	-	-	-	-	-	upstream_gene_variant	MODIFIER	GRINA	ENSG00000178719	Transcript	ENST00000395068.9	protein_coding	`-	`-	-	-	-	-	-	3.036		2.132	0.104584	0.599	-	-	-	GH08J143985	Promoter/Enhancer	HepG2, A673, Adrenal gland (fetal), Astrocytes, B cells, Common myeloid progenitor CD34+, EPC (VB), Esophagus, Fibroblast of foreskin, Foreskin keratinocytes, Foreskin melanocytes, Brain germinal matrix, GM12878, H9, HCT116, Heart (fetal), HeLa-S3, Skeletal muscle myoblasts, Endothelial cells of umbilical vein (CB), iPS-15b, iPS-20b, iPS DF 19.11, iPS DF 6.9, Keratinocytes, Large intestine (fetal), Left ventricle, Muscle leg (fetal), Lung, M0 macrophage (CB), M1 macrophage (CB), M1 macrophage (VB), Mammary epithelial cells, Mammary myoepithelial cells, CD14+CD16- monocytes (CB), CD14+CD16- monocytes (VB), Mononuclear cells (PB), H1 mesenchymal stem cells, Mesenchymal stem cells (BM, VB), HSMM myotube, H9 neuron cells, Cortex neurosphere, Neutrophils (CB), Neutrophils (VB), Neutrophilic myelocytes (BM), NHLF, H9 neural progenitor cells, H1 neural progenitor cells, Osteoblasts, Pancreas, Placenta, Psoas muscle, Right atrium, Right ventricle, Small intestine (fetal), Spleen, Stomach (fetal), Stomach, Thymus, H1 trophoblast, Muscle trunk (fetal), T cells (PB), UCSF-4, LNCaP, K562, Panc1, mesenchymal stem cell, B cell, CD14-positive monocyte, common myeloid progenitor, CD34-positive, endothelial cell of umbilical vein, fibroblast of dermis, fibroblast of lung, foreskin fibroblast, foreskin melanocyte, IMR-90, keratinocyte, mammary epithelial cell, natural killer cell, T-cell, H1-hESC, neural stem progenitor cell, adrenal gland, female gonad, large intestine, muscle of leg, pancreas, placenta, psoas muscle, small intestine, stomach, thymus	liver [YY1, MAX, HNF4A, REST, RAD21, SP1, GABPA, NR2F2], HepG2 [POLR2A, CEBPA, IRF2, SAP130, TARDBP, THAP11, SMAD4, RARA, DRAP1, NRF1, HBP1, RAD21, ZNF48, NR2F6, TFAP4, ELF3, SP5, HNRNPL, GATAD2A, TGIF2, XRCC5, ETS1, PHF8, RBFOX2], A549 [POLR2A, SIN3A], GM12878 [POLR2A, YY1, ZNF207, MAZ, SIN3A, NR2C1, ELF1, IRF4, TARDBP, SMARCA5, EBF1, TBP, BHLHE40, PAX5, IKZF1, RB1, NR2F1, HDGF, MTA3, HCFC1, BACH1, BCLAF1, ZNF217, TCF12, PKNOX1, NKRF, MLLT1, TBL1XR1, ZNF687, MTA2, IKZF2, LARP7, TRIM22, EED, DPF2, ZSCAN29, GATAD2B, NBN, RELB, ETV6, ZBTB40, ARNT, ELK1], GM12891 [POLR2A, SPI1], GM12892 [POLR2A, YY1], GM23338 [POLR2A], H1 [POLR2A, YY1, SIN3A, TAF1], H54 [POLR2A, CTCF], HeLa-S3 [POLR2A, MAX, SMC3, TCF7L2, SREBF2], HL-60 [POLR2A, REST], MCF-7 [POLR2A, SIN3A, ELF1, SMARCA5, SMARCE1, ZFX, ZNF24, ZBTB33, RFX1, ZNF444], neural cell [POLR2A], SK-N-SH [POLR2A], epithelial cell of prostate [CTCF], epithelial cell of proximal tubule [CTCF], gastrocnemius medialis [CTCF], neutrophil [CTCF], OCI-LY3 [CTCF], RWPE1 [CTCF], spleen [CTCF], HEK293 [ZNF600, ZIC2, ZNF10, ZNF341, KLF9, SP2, ZBTB48, GLIS1, ZFP69B, SP3, EGR2, ZNF692, ZBTB17, GLIS2, ZBTB20, ZFHX2, ZBTB26, ZNF335, WT1], K562 [NONO, NR2C1, IRF2, TARDBP, SIN3B, SAFB, SKIL, ZNF318, FOXM1, NRF1, IKZF1, RB1, EGR1, NR2F1, NR2F6, PHF20, L3MBTL2, HDAC1, MCM2, GMEB1, MLLT1, RFX1, CTBP1, GATAD2B, ZKSCAN1, MEF2D, MNT, HMBOX1, MGA], HEK293T [FOXM1, ZFX], C4-2B [ZFX], HCT116 [ZFX]	143984600	143991802	connected_gene=GRINA [score=250.67], connected_gene=lnc-PLEC-3 [score=250.67], connected_gene=NONHSAG051527.2 [score=250.67],	Ensembl	-	-	-	-	yes	-	-	-	1	SPATC1	1	Colon_Sigmoid	SPATC1 (1 tissue): Colon_Sigmoid	SPATC1: Colon_Sigmoid [Slope= -0.434283, SE=0.0695958, P=1.74097e-09]	-	-	-	-	-	-
		PLEC; PARP10; GRINA; SPATC1	rs11989052	chr8:143983869:A:G	LD_proxy	EUR, AFR	0.4291	0.3577	0.909	0.939	0.991	0.984	no	no	no	no	no	no	yes	no	no	no	no	no	no	no	no	no	no	no	no	no	-	-	yes	no	no	rs1134029	chr8:143977310:G:A	chr8:145058037	-	-	-	-	-	-	-	-	intron_variant	MODIFIER	PARP10	ENSG00000178685	Transcript	ENST00000313028.12	protein_coding	`-	`7/10	-	-	-	-	-	4.85		8.486	0.703376	0.651	-	-	-	GH08J143983	Enhancer	CD4+ ab T cells (VB), Erythroblasts (CB), Fibroblast of foreskin, Foreskin melanocytes, iPS DF 19.11, Psoas muscle, Thymus, LNCaP	MCF-7 [ZBTB33]	143983801	143984200	connected_gene=lnc-PLEC-2 [score=250.67], connected_gene=MN298114-245 [score=250.67], connected_gene=piR-30621 [score=250.67],	Ensembl	-	-	-	-	yes	-	-	-	1	PARP10	1	Esophagus_Muscularis	PARP10 (1 tissue): Esophagus_Muscularis	PARP10: Esophagus_Muscularis [Slope= -0.166694, SE=0.0249152, P=7.63331e-11]	-	-	-	-	-	-
		PLEC; PARP10; GRINA; SPATC1	rs11990215	chr8:143995983:G:A	LD_proxy	EUR, AFR	0.4126	0.3532	0.819	0.911	0.909	0.978	no	no	no	no	no	no	yes	no	no	no	yes	no	no	no	no	no	no	no	no	no	-	-	no	-	-	rs1134029	chr8:143977310:G:A	chr8:145070151	-	-	-	-	-	-	-	-	downstream_gene_variant	MODIFIER	GRINA	ENSG00000178719	Transcript	ENST00000395068.9	protein_coding	`-	`-	-	-	-	-	-	0.114		0.291	-0.314344	0.599	-	-	-	GH08J143995	Enhancer	HeLa-S3, MCF-7, CD14-positive monocyte, keratinocyte, mammary epithelial cell, thymus	MCF-7 [RCOR1, ZNF217, CTBP1, SIN3A, PKNOX1, FOXA1, DPF2, RFX1, TOE1, CREB1, MNT, GATAD2B, MTA1, TARDBP, ZNF579, ZNF444], HeLa-S3 [CEBPB], K562 [TAL1, PKNOX1, TCF12, RFX1, TEAD4, CBFA2T2, IKZF1, CBFA2T3], GM12878 [PKNOX1, POLR2A], HEK293 [GLIS1, KLF1], GM12891 [POLR2A], GM12892 [POLR2A], mammary epithelial cell [EZH2]	143995499	143996182	connected_gene=HSALNG0069361 [score=250.67], connected_gene=PLEC [score=24.54], connected_gene=GRINA [score=0.44],	ENCODE	peak213496	19	-	-	yes	-	-	-	-	-	-	-	-	-	-	-	-	-	-	-
		PLEC; PARP10; GRINA; SPATC1	rs3936211	chr8:143987456:C:T	LD_proxy	EUR, AFR	0.4288	0.3603	0.907	0.95	0.989	0.984	no	no	no	no	no	no	yes	no	yes	yes	no	no	no	no	no	no	no	no	yes	no	-	-	no	-	-	rs1134029	chr8:143977310:G:A	chr8:145061624	-	-	-	-	-	-	-	-	upstream_gene_variant	MODIFIER	GRINA	ENSG00000178719	Transcript	ENST00000395068.9	protein_coding	`-	`-	-	-	-	-	-	2.303		5.881	0.441387	0.599	-	-	-	GH08J143985	Promoter/Enhancer	HepG2, A673, Adrenal gland (fetal), Astrocytes, B cells, Common myeloid progenitor CD34+, EPC (VB), Esophagus, Fibroblast of foreskin, Foreskin keratinocytes, Foreskin melanocytes, Brain germinal matrix, GM12878, H9, HCT116, Heart (fetal), HeLa-S3, Skeletal muscle myoblasts, Endothelial cells of umbilical vein (CB), iPS-15b, iPS-20b, iPS DF 19.11, iPS DF 6.9, Keratinocytes, Large intestine (fetal), Left ventricle, Muscle leg (fetal), Lung, M0 macrophage (CB), M1 macrophage (CB), M1 macrophage (VB), Mammary epithelial cells, Mammary myoepithelial cells, CD14+CD16- monocytes (CB), CD14+CD16- monocytes (VB), Mononuclear cells (PB), H1 mesenchymal stem cells, Mesenchymal stem cells (BM, VB), HSMM myotube, H9 neuron cells, Cortex neurosphere, Neutrophils (CB), Neutrophils (VB), Neutrophilic myelocytes (BM), NHLF, H9 neural progenitor cells, H1 neural progenitor cells, Osteoblasts, Pancreas, Placenta, Psoas muscle, Right atrium, Right ventricle, Small intestine (fetal), Spleen, Stomach (fetal), Stomach, Thymus, H1 trophoblast, Muscle trunk (fetal), T cells (PB), UCSF-4, LNCaP, K562, Panc1, mesenchymal stem cell, B cell, CD14-positive monocyte, common myeloid progenitor, CD34-positive, endothelial cell of umbilical vein, fibroblast of dermis, fibroblast of lung, foreskin fibroblast, foreskin melanocyte, IMR-90, keratinocyte, mammary epithelial cell, natural killer cell, T-cell, H1-hESC, neural stem progenitor cell, adrenal gland, female gonad, large intestine, muscle of leg, pancreas, placenta, psoas muscle, small intestine, stomach, thymus	liver [YY1, MAX, HNF4A, REST, RAD21, SP1, GABPA, NR2F2], HepG2 [POLR2A, CEBPA, IRF2, SAP130, TARDBP, THAP11, SMAD4, RARA, DRAP1, NRF1, HBP1, RAD21, ZNF48, NR2F6, TFAP4, ELF3, SP5, HNRNPL, GATAD2A, TGIF2, XRCC5, ETS1, PHF8, RBFOX2], A549 [POLR2A, SIN3A], GM12878 [POLR2A, YY1, ZNF207, MAZ, SIN3A, NR2C1, ELF1, IRF4, TARDBP, SMARCA5, EBF1, TBP, BHLHE40, PAX5, IKZF1, RB1, NR2F1, HDGF, MTA3, HCFC1, BACH1, BCLAF1, ZNF217, TCF12, PKNOX1, NKRF, MLLT1, TBL1XR1, ZNF687, MTA2, IKZF2, LARP7, TRIM22, EED, DPF2, ZSCAN29, GATAD2B, NBN, RELB, ETV6, ZBTB40, ARNT, ELK1], GM12891 [POLR2A, SPI1], GM12892 [POLR2A, YY1], GM23338 [POLR2A], H1 [POLR2A, YY1, SIN3A, TAF1], H54 [POLR2A, CTCF], HeLa-S3 [POLR2A, MAX, SMC3, TCF7L2, SREBF2], HL-60 [POLR2A, REST], MCF-7 [POLR2A, SIN3A, ELF1, SMARCA5, SMARCE1, ZFX, ZNF24, ZBTB33, RFX1, ZNF444], neural cell [POLR2A], SK-N-SH [POLR2A], epithelial cell of prostate [CTCF], epithelial cell of proximal tubule [CTCF], gastrocnemius medialis [CTCF], neutrophil [CTCF], OCI-LY3 [CTCF], RWPE1 [CTCF], spleen [CTCF], HEK293 [ZNF600, ZIC2, ZNF10, ZNF341, KLF9, SP2, ZBTB48, GLIS1, ZFP69B, SP3, EGR2, ZNF692, ZBTB17, GLIS2, ZBTB20, ZFHX2, ZBTB26, ZNF335, WT1], K562 [NONO, NR2C1, IRF2, TARDBP, SIN3B, SAFB, SKIL, ZNF318, FOXM1, NRF1, IKZF1, RB1, EGR1, NR2F1, NR2F6, PHF20, L3MBTL2, HDAC1, MCM2, GMEB1, MLLT1, RFX1, CTBP1, GATAD2B, ZKSCAN1, MEF2D, MNT, HMBOX1, MGA], HEK293T [FOXM1, ZFX], C4-2B [ZFX], HCT116 [ZFX]	143984600	143991802	connected_gene=GRINA [score=250.67], connected_gene=lnc-PLEC-3 [score=250.67], connected_gene=NONHSAG051527.2 [score=250.67],	Ensembl	-	-	-	-	yes	1	mean corpuscular volume	mean corpuscular volume (1 study): [Effect Size= 0.0258401, Reported CI=[0.017-0.035] unit increase, P=5E-8, Reported Effect Allele=T, n= 129,832 East Asian ancestry individuals (Sakaue S, 2021)]	-	-	-	-	-	-	-	-	-	-	-	-
		PLEC; PARP10; GRINA; SPATC1	rs56261297	chr8:143992685:C:T	LD_proxy	EUR, AFR	0.4133	0.3551	0.822	0.897	0.912	0.967	no	no	no	no	no	no	no	-	-	-	no	no	no	no	no	no	no	no	yes	no	-	-	yes	no	no	rs1134029	chr8:143977310:G:A	chr8:145066853	-	-	-	-	-	-	-	-	splice_region_variant,splice_polypyrimidine_tract_variant,intron_variant	LOW	GRINA	ENSG00000178719	Transcript	ENST00000395068.9	protein_coding	`-	`6/6	-	-	-	-	-	0.744		2.424	0.135162	0.599	-	-	-	-	-	-	-	-	-	-	-	-	-	-	-	yes	1	mean corpuscular volume	mean corpuscular volume (1 study): [Effect Size= 0.03373, Reported CI=[0.022-0.045] unit increase novel, P=1E-8, Reported Effect Allele=?, n= 108,256 Japanese ancestry individuals (Kanai M, 2018)]	1	PARP10	1	Prostate	PARP10 (1 tissue): Prostate	PARP10: Prostate [Slope= -0.228364, SE=0.0353895, P=9.74248e-10]	-	-	-	-	-	-
		PLEC; PARP10; GRINA; SPATC1	rs57045990	chr8:144002406:T:G	LD_proxy	EUR, AFR	0.4126	0.3558	0.819	0.907	0.909	0.97	no	no	no	no	no	no	no	-	-	-	no	no	no	no	no	no	no	no	no	no	-	-	no	-	-	rs1134029	chr8:143977310:G:A	chr8:145076574	-	-	-	-	-	-	-	-	intron_variant	MODIFIER	PARP10	ENSG00000178685	Transcript	ENST00000530478.5	protein_coding	`-	`1/3	-	-	-	-	-	3.218		2.117	0.102878	0.651	-	-	-	-	-	-	-	-	-	-	-	-	-	-	-	yes	-	-	-	-	-	-	-	-	-	-	-	-	-	-	-
		PLEC; PARP10; GRINA; SPATC1	rs62530285	chr8:143980103:T:C	LD_proxy	EUR, AFR	0.4226	0.3285	0.946	0.832	0.997	0.987	no	no	no	no	no	no	no	-	-	-	no	no	no	no	no	no	no	no	no	no	-	-	yes	no	yes	rs1134029	chr8:143977310:G:A	chr8:145054271	-	-	-	-	-	-	-	-	intron_variant	MODIFIER	PARP10	ENSG00000178685	Transcript	ENST00000313028.12	protein_coding	`-	`9/10	-	-	-	-	-	4.818		2.52	0.144613	0.651	-	-	-	-	-	-	-	-	-	-	-	-	-	-	-	yes	1	white matter microstructure measurement	white matter microstructure measurement (1 study): [Effect Size= NA, Reported CI=NA, P=2E-8, Reported Effect Allele=?, n= 17,706 European ancestry individuals (Zhao B, 2019)]	2	PARP10, SMPD5	7	Colon_Transverse, Whole_Blood, Artery_Tibial, Heart_Atrial_Appendage, Adipose_Visceral_Omentum, Artery_Coronary, Colon_Sigmoid	PARP10 (5 tissues): Colon_Transverse, Artery_Tibial, Heart_Atrial_Appendage, Artery_Coronary, Colon_Sigmoid, SMPD5 (2 tissues): Whole_Blood, Adipose_Visceral_Omentum	PARP10: Colon_Transverse [Slope= -0.235061, SE=0.0272283, P=3.6621e-16], Artery_Tibial [Slope= -0.125591, SE=0.0233338, P=1.12032e-07], Heart_Atrial_Appendage [Slope= -0.174537, SE=0.032325, P=1.35532e-07], Artery_Coronary [Slope= -0.236097, SE=0.0436921, P=2.13735e-07], Colon_Sigmoid [Slope= -0.185593, SE=0.0357477, P=4.17371e-07], SMPD5: Whole_Blood [Slope= -0.161746, SE=0.0224134, P=1.61834e-12], Adipose_Visceral_Omentum [Slope= -0.286142, SE=0.053549, P=1.53569e-07]	-	-	-	-	-	-
		PLEC; PARP10; GRINA; SPATC1	rs62530298	chr8:144001463:T:C	LD_proxy	EUR, AFR	0.4124	0.3569	0.82	0.902	0.909	0.965	no	no	no	no	no	no	no	-	-	-	no	no	no	no	no	no	no	no	no	no	-	-	no	-	-	rs1134029	chr8:143977310:G:A	chr8:145075631	-	-	-	-	-	-	-	-	intron_variant	MODIFIER	PARP10	ENSG00000178685	Transcript	ENST00000530478.5	protein_coding	`-	`1/3	-	-	-	-	-	5.423		4.416	0.310952	0.651	-	-	-	-	-	-	-	-	-	-	-	-	-	-	-	yes	-	-	-	-	-	-	-	-	-	-	-	-	-	-	-
		PLEC; PARP10; GRINA; SPATC1	rs6420181	chr8:144007080:A:G	LD_proxy	EUR, AFR	0.4134	0.3547	0.817	0.902	0.909	0.97	no	no	no	no	no	no	no	-	-	-	no	no	no	no	no	no	no	no	yes	yes	no	yes	yes	no	no	rs1134029	chr8:143977310:G:A	chr8:145081248	-	-	-	-	-	-	-	-	intron_variant	MODIFIER	PARP10	ENSG00000178685	Transcript	ENST00000530478.5	protein_coding	`-	`1/3	-	-	-	-	-	3.499		1.27	-0.01069	0.651	-	-	-	-	-	-	-	-	-	-	-	-	-	-	-	yes	1	mean corpuscular hemoglobin	mean corpuscular hemoglobin (1 study): [Effect Size= 0.0336, Reported CI=[0.023-0.045] unit increase novel, P=2E-9, Reported Effect Allele=?, n= 108,054 Japanese ancestry individuals (Kanai M, 2018)]	1	SMPD5	1	Spleen	SMPD5 (1 tissue): Spleen	SMPD5: Spleen [Slope= -0.343278, SE=0.0568137, P=8.05635e-09]	1	PLEC	1	Whole_Blood	PLEC (1 tissue): Whole_Blood	PLEC: Whole_Blood [Slope= 0.0136151, SE=0.00221339, P=1.34914e-09]
		PLEC; PARP10; GRINA; SPATC1	rs67714660	chr8:143991836:C:G	LD_proxy	EUR, AFR	0.4319	0.3558	0.89	0.916	0.986	0.975	no	no	no	no	yes	no	no	-	-	-	no	no	no	no	no	no	no	no	no	no	-	-	no	-	-	rs1134029	chr8:143977310:G:A	chr8:145066004	-	-	-	-	-	-	-	-	intron_variant	MODIFIER	GRINA	ENSG00000178719	Transcript	ENST00000395068.9	protein_coding	`-	`3/6	-	-	-	-	-	9.774		10.52	0.908393	0.599	-	-	-	-	-	-	-	-	-	-	-	-	-	-	-	yes	-	-	-	-	-	-	-	-	-	-	-	-	-	-	-
		PLEC; PARP10; GRINA; SPATC1	rs6985603	chr8:144012260:G:C	LD_proxy	EUR, AFR	0.4128	0.3562	0.811	0.887	0.905	0.959	no	no	no	no	no	no	yes	no	no	no	yes	no	yes	yes	no	no	no	no	no	no	-	-	no	-	-	rs1134029	chr8:143977310:G:A	chr8:145086428	-	-	-	-	-	-	-	-	upstream_gene_variant	MODIFIER	SPATC1	ENSG00000186583	Transcript	ENST00000377470.8	protein_coding	`-	`-	-	-	-	-	-	1.48		1.213	-0.020276	0.392	-	-	-	GH08J144011	Promoter/Enhancer	dendritic cell, monocyte, GM12878, B cell, CD14-positive monocyte, common myeloid progenitor, CD34-positive, natural killer cell, muscle of leg, placenta	GM12878 [SP1, BCL11A, TRIM22, SMARCA5, EBF1, CBFB, TBP, ELF1, BHLHE40, IKZF1, NR2F1, HDGF, ATF2, TCF12, NKRF, TBL1XR1, ZNF687, MTA2, IKZF2, EED, DPF2, RUNX3, NBN, RELB, ETV6, ARNT], GM12892 [POLR2A], HL-60 [POLR2A, GABPA, SPI1], K562 [ZNF316, MAFG, EMSY], GM12891 [SPI1], A549 [MAFK]	144011642	144013562	connected_gene=SPATC1 [score=271.96], connected_gene=PARP10 [score=250.67], connected_gene=PLEC [score=23.18],	FANTOM5	peak213500	20	-	-	yes	2	venous thromboembolism, fibrinogen measurement, tonsillectomy risk measurement	venous thromboembolism, fibrinogen measurement (1 study): [Effect Size= NA, Reported CI=NA, P=3E-10, Reported Effect Allele=?, n= 120,246 European ancestry individuals with measurements, 30,234 European or African American VTE cases, 172,122 European or African American VTE controls (Temprano-Sagrera G, 2022)], tonsillectomy risk measurement (1 study): [Effect Size= 0.0398, Reported CI=[0.023-0.056] unit increase, P=2E-6, Reported Effect Allele=?, n= 60,098 European ancestry cases, 113,323 European ancestry controls (Tian C, 2017)]	-	-	-	-	-	-	-	-	-	-	-	-
		PLEC; PARP10; GRINA; SPATC1	rs6991364	chr8:143976177:G:A	LD_proxy	EUR, AFR	0.4128	0.3569	0.962	0.936	0.985	0.983	no	no	no	no	no	no	yes	no	yes	yes	no	no	no	no	no	no	no	no	no	no	-	-	yes	no	no	rs1134029	chr8:143977310:G:A	chr8:145050345	-	-	-	-	-	-	-	-	downstream_gene_variant	MODIFIER	PARP10	ENSG00000178685	Transcript	ENST00000313028.12	protein_coding	`-	`-	-	-	-	-	-	9.468		8.806	0.738379	0.651	-	-	-	GH08J143968	Promoter/Enhancer	HepG2, Bladder, CD14+ monocytes, CD3 primary cells, CD4 memory primary cells, CD4+ CD25- CD45RA+ naive primary cells, CD4+ CD25- CD45RO+ memory primary cells, CD4+ CD25- IL17+ PMA Th17 primary cells, CD4+ CD25- IL17- PMA Th primary cells, CD4+ CD25int CD127+ Tmem primary cells, CD8 primary cells, Colon crypt, Gastric, HeLa, HSMM (myotube), Left ventricle, LNCaP, Muscle (fetal), Osteoblasts, Ovary, PANC-1, Pancreas, Psoas muscle, Right atrium, Right ventricle, Sigmoid colon, Skeletal muscle, Small intestine, Stomach smooth muscle, Thymus, V400, V503, GM12878, HCT116, HeLa-S3, K562, MCF-7, Panc1, iPS DF 19.11, B cell, CD14-positive monocyte, common myeloid progenitor, CD34-positive, foreskin fibroblast, foreskin melanocyte, IMR-90, mammary epithelial cell, natural killer cell, T-cell, H1-hESC, H9, neural stem progenitor cell, female gonad, large intestine, muscle of trunk, pancreas, placenta, psoas muscle, small intestine, stomach, thymus	liver [SP1, YY1, MAX, RAD21, RXRA, JUND, HNF4A, EGR1, HNF4G, NR2F2], HepG2 [KLF6, POLR2A, MNT, SSRP1, KMT2B, KLF11, SAP130, FOXA2, HOMEZ, RAD21, ZFP64, MIER3, SMAD4, RARA, DMAP1, THRB, TEAD3, BCL6, SOX5, NRF1, MXD3, GATAD1, RBPJ, ZNF48, ZNF792, HNRNPL, RFX1, TFAP4, RXRB, IKZF5, NR2F6, KDM3A, NFIA, ARID4B, MBD1, SP5, NCOR1, GATAD2A, TGIF2, XRCC5, NFKBIZ, RNF2, KAT8, IRF2, ZKSCAN8, SOX13, TFDP1, PHF8, FOXA3, RBFOX2, ZGPAT, SKI, TEAD1, GMEB2, ERF], GM12878 [SP1, POLR2A, BCL11A, YY1, REST, ZNF207, MAZ, RCOR1, TRIM22, SIN3A, MAX, NR2C1, ELF1, BHLHE40, IRF4, SMC3, SMARCA5, NKRF, EBF1, CBFB, BATF, MLLT1, PAX5, IKZF1, NR2F1, HDGF, JUNB, STAT1, BACH1, ZNF143, CREM, ZNF687, ARID3A, SMAD5, MTA2, IKZF2, LARP7, TCF12, EED, DPF2, RUNX3, GATAD2B, NBN, RELB, ETV6, ARNT, BCLAF1], K562 [SP1, POLR2A, ZNF184, CTCF, REST, NFIC, MNT, HES1, TBP, HCFC1, BHLHE40, CTBP1, TARDBP, NKRF, SIN3B, SAFB, SKIL, CBX1, HDAC2, MYC, MLLT1, EP400, SMARCA4, ZEB2, NRF1, ZBTB33, IKZF1, EGR1, NR2F1, HNRNPL, RFX1, ZBTB40, ZNF143, CREM, KLF1, L3MBTL2, HDAC1, GABPB1, GMEB1, NCOA6, DACH1, ATF1, GATAD2A, KLF16, XRCC5, KDM1A, KDM4B, MTA2, RNF2, TRIM24, SOX6, TCF12, RB1, MTA3, ATF7, GATAD2B, TCF7, BCOR, CC2D1A, MEF2D, ZBTB2, MGA, UBTF], A549 [POLR2A, CTCF, REST, SIN3A, RAD21, ESRRA], GM12891 [POLR2A, SPI1, TAF1], GM12892 [POLR2A], GM23338 [POLR2A, CTCF], H54 [POLR2A, CTCF], HeLa-S3 [POLR2A, BRCA1, REST, MAX, RAD21, SMC3], HL-60 [POLR2A, REST, SPI1], MCF-7 [POLR2A, CTCF, MAZ, MNT, TRIM22, SIN3A, ZNF217, ELF1, CTBP1, RAD21, ZBTB7B, TARDBP, SMARCA5, NRF1, SMARCE1, TOE1, RFX1, NFIB, ZFX, ZNF687, SUZ12, ZNF579, GATAD2B, BMI1, CHD1, ZNF444], neural cell [POLR2A, RAD21], HEK293 [KLF17, ZNF184, CTCF, ZNF600, ZIC2, ZNF10, BCL11A, YY1, HIC1, ZBTB10, REST, ZNF341, ZEB1, KLF7, ZNF623, ZNF610, SP2, ZNF843, BCL11B, ZNF189, ZEB2, ZNF2, GLIS1, ZNF398, KLF1, SP7, ZNF561, ZBTB7A, KLF10, ZNF140, ZNF324, ZSCAN21, ZBTB8A, SP3, ZXDB, EGR2, ZNF692, PATZ1, MZF1, ZBTB17, GLIS2, ZBTB6, ZNF280C, ZNF501, KLF8, ZBTB20, ZNF423, ZFHX2, ZBTB26, ZNF335, SCRT2, WT1], 22Rv1 [CTCF], BE2C [CTCF], C4-2B [CTCF, ZFX], cardiac muscle cell [CTCF], epithelial cell of prostate [CTCF], epithelial cell of proximal tubule [CTCF], gastrocnemius medialis [CTCF], HCT116 [CTCF, ZFX], LNCAP [CTCF], neutrophil [CTCF], OCI-LY3 [CTCF], prostate gland [CTCF], RWPE1 [CTCF], spleen [CTCF], transverse colon [CTCF], VCaP [CTCF], H1 [YY1, REST, SIN3A, RAD21, ZNF143, USF1], NB4 [MAX, MYC], IMR-90 [RAD21, CEBPB], SK-N-SH [SMC3], HEK293T [FOXM1, ZFX, L3MBTL2, LEF1], neural progenitor cell [EZH2], Ishikawa [EP300]	143968731	143979748	connected_gene=PLEC [score=280.20], connected_gene=ZNF623 [score=29.52], connected_gene=ZNF7 [score=26.88],	ENCODE	-	-	-	-	yes	-	-	-	1	PARP10	1	Skin_Sun_Exposed_Lower_leg	PARP10 (1 tissue): Skin_Sun_Exposed_Lower_leg	PARP10: Skin_Sun_Exposed_Lower_leg [Slope= -0.196682, SE=0.0271049, P=1.40633e-12]	-	-	-	-	-	-
		PLEC; PARP10; GRINA; SPATC1	rs7001174	chr8:144005133:T:C	LD_proxy	EUR, AFR	0.4129	0.3536	0.818	0.898	0.909	0.97	no	no	no	no	no	no	yes	no	no	yes	no	no	no	no	no	no	no	no	no	no	-	-	no	-	-	rs1134029	chr8:143977310:G:A	chr8:145079301	-	-	-	-	-	-	-	-	intron_variant	MODIFIER	PARP10	ENSG00000178685	Transcript	ENST00000530478.5	protein_coding	`-	`1/3	-	-	-	-	-	4.207		2.514	0.144035	0.651	-	-	-	GH08J144002	Enhancer	MCF-7, CD14-positive monocyte, keratinocyte, mammary epithelial cell, natural killer cell, trophoblast cell, pancreas, placenta, psoas muscle	liver [ATF3, YY1, MAX, RXRA, ZBTB33, JUND, HNF4A, RAD21, SP1, HNF4G, EGR1, GABPA], HepG2 [CEBPG, CEBPA, SAP130, FOXA2, THRB, NFIL3, HLF, ZNF384, FOXA3], K562 [ATF3, CEBPG, CEBPB, MNT, BHLHE40, CTBP1, RAD51, HDAC1, ZNF512, IKZF1, ATF7, MYC], MCF-7 [RCOR1, MNT, ZNF217, ELF1, CTBP1, PKNOX1, RAD51, DPF2, TOE1, RAD21, ZNF687, CREB1, TARDBP, ATF7, ZNF579, ZNF592, GATAD2B], HeLa-S3 [CEBPB, MAX, EP300, USF2], IMR-90 [CEBPB], HEK293 [SCRT1, ZBTB17, SCRT2], SH-SY5Y [GATA2], GM12891 [SPI1]	144002772	144006234	connected_gene=PLEC [score=35.17], connected_gene=WDR97 [score=20.37], connected_gene=EXOSC4 [score=11.88],	ENCODE	-	-	-	-	yes	-	-	-	-	-	-	-	-	-	-	-	-	-	-	-
		PLEC; PARP10; GRINA; SPATC1	rs7004804	chr8:144001645:A:G	LD_proxy	EUR, AFR	0.4125	0.3547	0.819	0.902	0.909	0.97	no	no	no	no	no	no	no	-	-	-	no	no	no	no	no	no	no	no	no	no	-	-	no	-	-	rs1134029	chr8:143977310:G:A	chr8:145075813	-	-	-	-	-	-	-	-	intron_variant	MODIFIER	PARP10	ENSG00000178685	Transcript	ENST00000530478.5	protein_coding	`-	`1/3	-	-	-	-	-	1.767		2.036	0.093807	0.651	-	-	-	-	-	-	-	-	-	-	-	-	-	-	-	yes	-	-	-	-	-	-	-	-	-	-	-	-	-	-	-
		PLEC; PARP10; GRINA; SPATC1	rs7013938	chr8:143976168:A:C	LD_proxy	EUR, AFR	0.4177	0.3554	0.957	0.933	0.993	0.985	no	no	no	no	no	no	yes	no	yes	yes	no	no	no	no	no	no	no	no	no	no	-	-	yes	no	no	rs1134029	chr8:143977310:G:A	chr8:145050336	-	-	-	-	-	-	-	-	downstream_gene_variant	MODIFIER	PARP10	ENSG00000178685	Transcript	ENST00000313028.12	protein_coding	`-	`-	-	-	-	-	-	9.105		8.913	0.75004	0.651	-	-	-	GH08J143968	Promoter/Enhancer	HepG2, Bladder, CD14+ monocytes, CD3 primary cells, CD4 memory primary cells, CD4+ CD25- CD45RA+ naive primary cells, CD4+ CD25- CD45RO+ memory primary cells, CD4+ CD25- IL17+ PMA Th17 primary cells, CD4+ CD25- IL17- PMA Th primary cells, CD4+ CD25int CD127+ Tmem primary cells, CD8 primary cells, Colon crypt, Gastric, HeLa, HSMM (myotube), Left ventricle, LNCaP, Muscle (fetal), Osteoblasts, Ovary, PANC-1, Pancreas, Psoas muscle, Right atrium, Right ventricle, Sigmoid colon, Skeletal muscle, Small intestine, Stomach smooth muscle, Thymus, V400, V503, GM12878, HCT116, HeLa-S3, K562, MCF-7, Panc1, iPS DF 19.11, B cell, CD14-positive monocyte, common myeloid progenitor, CD34-positive, foreskin fibroblast, foreskin melanocyte, IMR-90, mammary epithelial cell, natural killer cell, T-cell, H1-hESC, H9, neural stem progenitor cell, female gonad, large intestine, muscle of trunk, pancreas, placenta, psoas muscle, small intestine, stomach, thymus	liver [SP1, YY1, MAX, RAD21, RXRA, JUND, HNF4A, EGR1, HNF4G, NR2F2], HepG2 [KLF6, POLR2A, MNT, SSRP1, KMT2B, KLF11, SAP130, FOXA2, HOMEZ, RAD21, ZFP64, MIER3, SMAD4, RARA, DMAP1, THRB, TEAD3, BCL6, SOX5, NRF1, MXD3, GATAD1, RBPJ, ZNF48, ZNF792, HNRNPL, RFX1, TFAP4, RXRB, IKZF5, NR2F6, KDM3A, NFIA, ARID4B, MBD1, SP5, NCOR1, GATAD2A, TGIF2, XRCC5, NFKBIZ, RNF2, KAT8, IRF2, ZKSCAN8, SOX13, TFDP1, PHF8, FOXA3, RBFOX2, ZGPAT, SKI, TEAD1, GMEB2, ERF], GM12878 [SP1, POLR2A, BCL11A, YY1, REST, ZNF207, MAZ, RCOR1, TRIM22, SIN3A, MAX, NR2C1, ELF1, BHLHE40, IRF4, SMC3, SMARCA5, NKRF, EBF1, CBFB, BATF, MLLT1, PAX5, IKZF1, NR2F1, HDGF, JUNB, STAT1, BACH1, ZNF143, CREM, ZNF687, ARID3A, SMAD5, MTA2, IKZF2, LARP7, TCF12, EED, DPF2, RUNX3, GATAD2B, NBN, RELB, ETV6, ARNT, BCLAF1], K562 [SP1, POLR2A, ZNF184, CTCF, REST, NFIC, MNT, HES1, TBP, HCFC1, BHLHE40, CTBP1, TARDBP, NKRF, SIN3B, SAFB, SKIL, CBX1, HDAC2, MYC, MLLT1, EP400, SMARCA4, ZEB2, NRF1, ZBTB33, IKZF1, EGR1, NR2F1, HNRNPL, RFX1, ZBTB40, ZNF143, CREM, KLF1, L3MBTL2, HDAC1, GABPB1, GMEB1, NCOA6, DACH1, ATF1, GATAD2A, KLF16, XRCC5, KDM1A, KDM4B, MTA2, RNF2, TRIM24, SOX6, TCF12, RB1, MTA3, ATF7, GATAD2B, TCF7, BCOR, CC2D1A, MEF2D, ZBTB2, MGA, UBTF], A549 [POLR2A, CTCF, REST, SIN3A, RAD21, ESRRA], GM12891 [POLR2A, SPI1, TAF1], GM12892 [POLR2A], GM23338 [POLR2A, CTCF], H54 [POLR2A, CTCF], HeLa-S3 [POLR2A, BRCA1, REST, MAX, RAD21, SMC3], HL-60 [POLR2A, REST, SPI1], MCF-7 [POLR2A, CTCF, MAZ, MNT, TRIM22, SIN3A, ZNF217, ELF1, CTBP1, RAD21, ZBTB7B, TARDBP, SMARCA5, NRF1, SMARCE1, TOE1, RFX1, NFIB, ZFX, ZNF687, SUZ12, ZNF579, GATAD2B, BMI1, CHD1, ZNF444], neural cell [POLR2A, RAD21], HEK293 [KLF17, ZNF184, CTCF, ZNF600, ZIC2, ZNF10, BCL11A, YY1, HIC1, ZBTB10, REST, ZNF341, ZEB1, KLF7, ZNF623, ZNF610, SP2, ZNF843, BCL11B, ZNF189, ZEB2, ZNF2, GLIS1, ZNF398, KLF1, SP7, ZNF561, ZBTB7A, KLF10, ZNF140, ZNF324, ZSCAN21, ZBTB8A, SP3, ZXDB, EGR2, ZNF692, PATZ1, MZF1, ZBTB17, GLIS2, ZBTB6, ZNF280C, ZNF501, KLF8, ZBTB20, ZNF423, ZFHX2, ZBTB26, ZNF335, SCRT2, WT1], 22Rv1 [CTCF], BE2C [CTCF], C4-2B [CTCF, ZFX], cardiac muscle cell [CTCF], epithelial cell of prostate [CTCF], epithelial cell of proximal tubule [CTCF], gastrocnemius medialis [CTCF], HCT116 [CTCF, ZFX], LNCAP [CTCF], neutrophil [CTCF], OCI-LY3 [CTCF], prostate gland [CTCF], RWPE1 [CTCF], spleen [CTCF], transverse colon [CTCF], VCaP [CTCF], H1 [YY1, REST, SIN3A, RAD21, ZNF143, USF1], NB4 [MAX, MYC], IMR-90 [RAD21, CEBPB], SK-N-SH [SMC3], HEK293T [FOXM1, ZFX, L3MBTL2, LEF1], neural progenitor cell [EZH2], Ishikawa [EP300]	143968731	143979748	connected_gene=PLEC [score=280.20], connected_gene=ZNF623 [score=29.52], connected_gene=ZNF7 [score=26.88],	ENCODE	-	-	-	-	yes	2	BMI-adjusted hip circumference, BMI-adjusted waist-hip ratio	BMI-adjusted hip circumference (1 study): [Effect Size= 0.0178789, Reported CI=[0.012-0.024] unit increase, P=2E-9, Reported Effect Allele=C, n= 219,872 British ancestry women (Christakoudi S, 2021)], BMI-adjusted waist-hip ratio (1 study): [Effect Size= 0.0326, Reported CI=[0.021-0.044] unit increase, P=5E-8, Reported Effect Allele=?, n= 65,683 Asian ancestry individuals (Wang SH, 2022)]	1	PARP10	1	Artery_Aorta	PARP10 (1 tissue): Artery_Aorta	PARP10: Artery_Aorta [Slope= -0.188036, SE=0.0370771, P=6.74064e-07]	-	-	-	-	-	-
		PLEC; PARP10; GRINA; SPATC1	rs7015812	chr8:144005366:C:G	LD_proxy	EUR, AFR	0.4126	0.3547	0.817	0.902	0.908	0.97	no	no	no	no	no	no	yes	no	no	yes	no	no	no	no	no	no	no	no	no	no	-	-	no	-	-	rs1134029	chr8:143977310:G:A	chr8:145079534	-	-	-	-	-	-	-	-	intron_variant	MODIFIER	PARP10	ENSG00000178685	Transcript	ENST00000530478.5	protein_coding	`-	`1/3	-	-	-	-	-	0.014		0.097	-0.54234	0.651	-	-	-	GH08J144002	Enhancer	MCF-7, CD14-positive monocyte, keratinocyte, mammary epithelial cell, natural killer cell, trophoblast cell, pancreas, placenta, psoas muscle	liver [ATF3, YY1, MAX, RXRA, ZBTB33, JUND, HNF4A, RAD21, SP1, HNF4G, EGR1, GABPA], HepG2 [CEBPG, CEBPA, SAP130, FOXA2, THRB, NFIL3, HLF, ZNF384, FOXA3], K562 [ATF3, CEBPG, CEBPB, MNT, BHLHE40, CTBP1, RAD51, HDAC1, ZNF512, IKZF1, ATF7, MYC], MCF-7 [RCOR1, MNT, ZNF217, ELF1, CTBP1, PKNOX1, RAD51, DPF2, TOE1, RAD21, ZNF687, CREB1, TARDBP, ATF7, ZNF579, ZNF592, GATAD2B], HeLa-S3 [CEBPB, MAX, EP300, USF2], IMR-90 [CEBPB], HEK293 [SCRT1, ZBTB17, SCRT2], SH-SY5Y [GATA2], GM12891 [SPI1]	144002772	144006234	connected_gene=PLEC [score=35.17], connected_gene=WDR97 [score=20.37], connected_gene=EXOSC4 [score=11.88],	ENCODE	-	-	-	-	yes	-	-	-	-	-	-	-	-	-	-	-	-	-	-	-
		PLEC; PARP10; GRINA; SPATC1	rs7829343	chr8:144000513:A:G	LD_proxy	EUR, AFR	0.4126	0.3547	0.819	0.902	0.909	0.97	no	no	no	no	no	no	no	-	-	-	no	no	no	no	no	no	no	no	no	no	-	-	yes	no	no	rs1134029	chr8:143977310:G:A	chr8:145074681	-	-	-	-	-	-	-	-	intron_variant	MODIFIER	PARP10	ENSG00000178685	Transcript	ENST00000530478.5	protein_coding	`-	`1/3	-	-	-	-	-	1.855		2.219	0.113972	0.651	-	-	-	-	-	-	-	-	-	-	-	-	-	-	-	yes	-	-	-	1	GRINA	1	Esophagus_Mucosa	GRINA (1 tissue): Esophagus_Mucosa	GRINA: Esophagus_Mucosa [Slope= -0.179839, SE=0.026655, P=4.94476e-11]	-	-	-	-	-	-
		PLEC; PARP10; GRINA; SPATC1	rs11136343	chr8:143984818:A:G	LD_proxy	AFR	-	0.3775	-	0.86	-	0.954	yes	no	no	no	no	no	yes	no	yes	yes	no	no	no	no	no	no	no	yes	no	no	-	-	yes	no	no	rs1134029	chr8:143977310:G:A	chr8:145058986	-	-	-	-	-	-	-	-	missense_variant	MODERATE	PARP10	ENSG00000178685	Transcript	ENST00000313028.12	protein_coding	`5/11	`-	395	L/R	tolerated(0.76)	benign(0.013)	-	0.871		0.004	-1.09778	0.651	T	0.12474	0.101067	GH08J143985	Promoter/Enhancer	HepG2, A673, Adrenal gland (fetal), Astrocytes, B cells, Common myeloid progenitor CD34+, EPC (VB), Esophagus, Fibroblast of foreskin, Foreskin keratinocytes, Foreskin melanocytes, Brain germinal matrix, GM12878, H9, HCT116, Heart (fetal), HeLa-S3, Skeletal muscle myoblasts, Endothelial cells of umbilical vein (CB), iPS-15b, iPS-20b, iPS DF 19.11, iPS DF 6.9, Keratinocytes, Large intestine (fetal), Left ventricle, Muscle leg (fetal), Lung, M0 macrophage (CB), M1 macrophage (CB), M1 macrophage (VB), Mammary epithelial cells, Mammary myoepithelial cells, CD14+CD16- monocytes (CB), CD14+CD16- monocytes (VB), Mononuclear cells (PB), H1 mesenchymal stem cells, Mesenchymal stem cells (BM, VB), HSMM myotube, H9 neuron cells, Cortex neurosphere, Neutrophils (CB), Neutrophils (VB), Neutrophilic myelocytes (BM), NHLF, H9 neural progenitor cells, H1 neural progenitor cells, Osteoblasts, Pancreas, Placenta, Psoas muscle, Right atrium, Right ventricle, Small intestine (fetal), Spleen, Stomach (fetal), Stomach, Thymus, H1 trophoblast, Muscle trunk (fetal), T cells (PB), UCSF-4, LNCaP, K562, Panc1, mesenchymal stem cell, B cell, CD14-positive monocyte, common myeloid progenitor, CD34-positive, endothelial cell of umbilical vein, fibroblast of dermis, fibroblast of lung, foreskin fibroblast, foreskin melanocyte, IMR-90, keratinocyte, mammary epithelial cell, natural killer cell, T-cell, H1-hESC, neural stem progenitor cell, adrenal gland, female gonad, large intestine, muscle of leg, pancreas, placenta, psoas muscle, small intestine, stomach, thymus	liver [YY1, MAX, HNF4A, REST, RAD21, SP1, GABPA, NR2F2], HepG2 [POLR2A, CEBPA, IRF2, SAP130, TARDBP, THAP11, SMAD4, RARA, DRAP1, NRF1, HBP1, RAD21, ZNF48, NR2F6, TFAP4, ELF3, SP5, HNRNPL, GATAD2A, TGIF2, XRCC5, ETS1, PHF8, RBFOX2], A549 [POLR2A, SIN3A], GM12878 [POLR2A, YY1, ZNF207, MAZ, SIN3A, NR2C1, ELF1, IRF4, TARDBP, SMARCA5, EBF1, TBP, BHLHE40, PAX5, IKZF1, RB1, NR2F1, HDGF, MTA3, HCFC1, BACH1, BCLAF1, ZNF217, TCF12, PKNOX1, NKRF, MLLT1, TBL1XR1, ZNF687, MTA2, IKZF2, LARP7, TRIM22, EED, DPF2, ZSCAN29, GATAD2B, NBN, RELB, ETV6, ZBTB40, ARNT, ELK1], GM12891 [POLR2A, SPI1], GM12892 [POLR2A, YY1], GM23338 [POLR2A], H1 [POLR2A, YY1, SIN3A, TAF1], H54 [POLR2A, CTCF], HeLa-S3 [POLR2A, MAX, SMC3, TCF7L2, SREBF2], HL-60 [POLR2A, REST], MCF-7 [POLR2A, SIN3A, ELF1, SMARCA5, SMARCE1, ZFX, ZNF24, ZBTB33, RFX1, ZNF444], neural cell [POLR2A], SK-N-SH [POLR2A], epithelial cell of prostate [CTCF], epithelial cell of proximal tubule [CTCF], gastrocnemius medialis [CTCF], neutrophil [CTCF], OCI-LY3 [CTCF], RWPE1 [CTCF], spleen [CTCF], HEK293 [ZNF600, ZIC2, ZNF10, ZNF341, KLF9, SP2, ZBTB48, GLIS1, ZFP69B, SP3, EGR2, ZNF692, ZBTB17, GLIS2, ZBTB20, ZFHX2, ZBTB26, ZNF335, WT1], K562 [NONO, NR2C1, IRF2, TARDBP, SIN3B, SAFB, SKIL, ZNF318, FOXM1, NRF1, IKZF1, RB1, EGR1, NR2F1, NR2F6, PHF20, L3MBTL2, HDAC1, MCM2, GMEB1, MLLT1, RFX1, CTBP1, GATAD2B, ZKSCAN1, MEF2D, MNT, HMBOX1, MGA], HEK293T [FOXM1, ZFX], C4-2B [ZFX], HCT116 [ZFX]	143984600	143991802	connected_gene=GRINA [score=250.67], connected_gene=lnc-PLEC-3 [score=250.67], connected_gene=NONHSAG051527.2 [score=250.67],	Ensembl	-	-	-	-	yes	4	apolipoprotein B measurement, low density lipoprotein cholesterol measurement, total cholesterol measurement, serum albumin measurement	apolipoprotein B measurement (1 study): [Effect Size= 0.0243, Reported CI=[0.02-0.029] unit increase, P=2E-23, Reported Effect Allele=G, n= 340,860 European ancestry individuals, 5,962 African ancestry individuals, 7,275 South Asian ancestry individuals (Sinnott-Armstrong N, 2021)], low density lipoprotein cholesterol measurement (1 study): [Effect Size= 0.0234, Reported CI=[0.019-0.028] unit increase, P=8E-22, Reported Effect Allele=G, n= 341,875 European ancestry individuals, 6,003 African ancestry individuals, 7,319 South Asian ancestry individuals (Sinnott-Armstrong N, 2021)], total cholesterol measurement (1 study): [Effect Size= 0.0223, Reported CI=[0.018-0.027] unit increase, P=7E-20, Reported Effect Allele=G, n= 342,508 European ancestry individuals, 6,014 African ancestry individuals, 7,336 South Asian ancestry individuals (Sinnott-Armstrong N, 2021)], serum albumin measurement (1 study): [Effect Size= 0.0177, Reported CI=[0.013-0.023] unit increase, P=3E-12, Reported Effect Allele=G, n= 313,032 European ancestry individuals, 5,573 African ancestry individuals, 6,687 South Asian ancestry individuals (Sinnott-Armstrong N, 2021)]	1	PARP10	1	Vagina	PARP10 (1 tissue): Vagina	PARP10: Vagina [Slope= -0.360165, SE=0.0703367, P=1.22382e-06]	-	-	-	-	-	-
		PLEC; PARP10; GRINA; SPATC1	rs11136251	chr8:143997820:T:C	LD_proxy	EUR	0.4127	-	0.818	-	0.909	-	no	no	no	no	no	no	no	-	-	-	no	no	no	no	no	no	no	no	no	no	-	-	yes	no	no	rs1134029	chr8:143977310:G:A	chr8:145071988	-	-	-	-	-	-	-	-	downstream_gene_variant	MODIFIER	GRINA	ENSG00000178719	Transcript	ENST00000395068.9	protein_coding	`-	`-	-	-	-	-	-	3.14		1.754	0.059664	0.599	-	-	-	-	-	-	-	-	-	-	-	-	-	-	-	yes	-	-	-	4	GRINA, PARP10, SMPD5, SPATC1	4	Muscle_Skeletal, Pancreas, Nerve_Tibial, Esophagus_Mucosa	GRINA (1 tissue): Muscle_Skeletal, PARP10 (1 tissue): Pancreas, SMPD5 (1 tissue): Nerve_Tibial, SPATC1 (1 tissue): Esophagus_Mucosa	GRINA: Muscle_Skeletal [Slope= 0.305272, SE=0.0245525, P=6.34453e-32], PARP10: Pancreas [Slope= -0.385768, SE=0.0411653, P=4.4387e-18], SMPD5: Nerve_Tibial [Slope= -0.329212, SE=0.0534091, P=1.54747e-09], SPATC1: Esophagus_Mucosa [Slope= -0.208861, SE=0.0463445, P=8.51763e-06]	-	-	-	-	-	-
		PLEC; PARP10; GRINA; SPATC1	rs11136342	chr8:143970581:A:G	LD_proxy	EUR	0.4044	-	0.845	-	0.931	-	no	no	no	no	no	no	yes	no	yes	yes	no	no	no	no	no	no	no	no	no	no	-	-	yes	no	no	rs1134029	chr8:143977310:G:A	chr8:145044749	-	-	-	-	-	-	-	-	intron_variant	MODIFIER	PLEC	ENSG00000178209	Transcript	ENST00000436759.6	protein_coding	`-	`2/32	-	-	-	-	-	1.289		1.313	-0.003648	0.00999	-	-	-	GH08J143968	Promoter/Enhancer	HepG2, Bladder, CD14+ monocytes, CD3 primary cells, CD4 memory primary cells, CD4+ CD25- CD45RA+ naive primary cells, CD4+ CD25- CD45RO+ memory primary cells, CD4+ CD25- IL17+ PMA Th17 primary cells, CD4+ CD25- IL17- PMA Th primary cells, CD4+ CD25int CD127+ Tmem primary cells, CD8 primary cells, Colon crypt, Gastric, HeLa, HSMM (myotube), Left ventricle, LNCaP, Muscle (fetal), Osteoblasts, Ovary, PANC-1, Pancreas, Psoas muscle, Right atrium, Right ventricle, Sigmoid colon, Skeletal muscle, Small intestine, Stomach smooth muscle, Thymus, V400, V503, GM12878, HCT116, HeLa-S3, K562, MCF-7, Panc1, iPS DF 19.11, B cell, CD14-positive monocyte, common myeloid progenitor, CD34-positive, foreskin fibroblast, foreskin melanocyte, IMR-90, mammary epithelial cell, natural killer cell, T-cell, H1-hESC, H9, neural stem progenitor cell, female gonad, large intestine, muscle of trunk, pancreas, placenta, psoas muscle, small intestine, stomach, thymus	liver [SP1, YY1, MAX, RAD21, RXRA, JUND, HNF4A, EGR1, HNF4G, NR2F2], HepG2 [KLF6, POLR2A, MNT, SSRP1, KMT2B, KLF11, SAP130, FOXA2, HOMEZ, RAD21, ZFP64, MIER3, SMAD4, RARA, DMAP1, THRB, TEAD3, BCL6, SOX5, NRF1, MXD3, GATAD1, RBPJ, ZNF48, ZNF792, HNRNPL, RFX1, TFAP4, RXRB, IKZF5, NR2F6, KDM3A, NFIA, ARID4B, MBD1, SP5, NCOR1, GATAD2A, TGIF2, XRCC5, NFKBIZ, RNF2, KAT8, IRF2, ZKSCAN8, SOX13, TFDP1, PHF8, FOXA3, RBFOX2, ZGPAT, SKI, TEAD1, GMEB2, ERF], GM12878 [SP1, POLR2A, BCL11A, YY1, REST, ZNF207, MAZ, RCOR1, TRIM22, SIN3A, MAX, NR2C1, ELF1, BHLHE40, IRF4, SMC3, SMARCA5, NKRF, EBF1, CBFB, BATF, MLLT1, PAX5, IKZF1, NR2F1, HDGF, JUNB, STAT1, BACH1, ZNF143, CREM, ZNF687, ARID3A, SMAD5, MTA2, IKZF2, LARP7, TCF12, EED, DPF2, RUNX3, GATAD2B, NBN, RELB, ETV6, ARNT, BCLAF1], K562 [SP1, POLR2A, ZNF184, CTCF, REST, NFIC, MNT, HES1, TBP, HCFC1, BHLHE40, CTBP1, TARDBP, NKRF, SIN3B, SAFB, SKIL, CBX1, HDAC2, MYC, MLLT1, EP400, SMARCA4, ZEB2, NRF1, ZBTB33, IKZF1, EGR1, NR2F1, HNRNPL, RFX1, ZBTB40, ZNF143, CREM, KLF1, L3MBTL2, HDAC1, GABPB1, GMEB1, NCOA6, DACH1, ATF1, GATAD2A, KLF16, XRCC5, KDM1A, KDM4B, MTA2, RNF2, TRIM24, SOX6, TCF12, RB1, MTA3, ATF7, GATAD2B, TCF7, BCOR, CC2D1A, MEF2D, ZBTB2, MGA, UBTF], A549 [POLR2A, CTCF, REST, SIN3A, RAD21, ESRRA], GM12891 [POLR2A, SPI1, TAF1], GM12892 [POLR2A], GM23338 [POLR2A, CTCF], H54 [POLR2A, CTCF], HeLa-S3 [POLR2A, BRCA1, REST, MAX, RAD21, SMC3], HL-60 [POLR2A, REST, SPI1], MCF-7 [POLR2A, CTCF, MAZ, MNT, TRIM22, SIN3A, ZNF217, ELF1, CTBP1, RAD21, ZBTB7B, TARDBP, SMARCA5, NRF1, SMARCE1, TOE1, RFX1, NFIB, ZFX, ZNF687, SUZ12, ZNF579, GATAD2B, BMI1, CHD1, ZNF444], neural cell [POLR2A, RAD21], HEK293 [KLF17, ZNF184, CTCF, ZNF600, ZIC2, ZNF10, BCL11A, YY1, HIC1, ZBTB10, REST, ZNF341, ZEB1, KLF7, ZNF623, ZNF610, SP2, ZNF843, BCL11B, ZNF189, ZEB2, ZNF2, GLIS1, ZNF398, KLF1, SP7, ZNF561, ZBTB7A, KLF10, ZNF140, ZNF324, ZSCAN21, ZBTB8A, SP3, ZXDB, EGR2, ZNF692, PATZ1, MZF1, ZBTB17, GLIS2, ZBTB6, ZNF280C, ZNF501, KLF8, ZBTB20, ZNF423, ZFHX2, ZBTB26, ZNF335, SCRT2, WT1], 22Rv1 [CTCF], BE2C [CTCF], C4-2B [CTCF, ZFX], cardiac muscle cell [CTCF], epithelial cell of prostate [CTCF], epithelial cell of proximal tubule [CTCF], gastrocnemius medialis [CTCF], HCT116 [CTCF, ZFX], LNCAP [CTCF], neutrophil [CTCF], OCI-LY3 [CTCF], prostate gland [CTCF], RWPE1 [CTCF], spleen [CTCF], transverse colon [CTCF], VCaP [CTCF], H1 [YY1, REST, SIN3A, RAD21, ZNF143, USF1], NB4 [MAX, MYC], IMR-90 [RAD21, CEBPB], SK-N-SH [SMC3], HEK293T [FOXM1, ZFX, L3MBTL2, LEF1], neural progenitor cell [EZH2], Ishikawa [EP300]	143968731	143979748	connected_gene=PLEC [score=280.20], connected_gene=ZNF623 [score=29.52], connected_gene=ZNF7 [score=26.88],	ENCODE	-	-	-	-	yes	-	-	-	1	PLEC	1	Brain_Amygdala	PLEC (1 tissue): Brain_Amygdala	PLEC: Brain_Amygdala [Slope= -0.33787, SE=0.0654674, P=1.18466e-06]	-	-	-	-	-	-
		PLEC; PARP10; GRINA; SPATC1	rs1134027	chr8:143977246:G:A	LD_proxy	EUR	0.3715	-	0.848	-	0.999	-	no	no	no	yes	no	no	yes	no	yes	yes	yes	no	no	no	no	no	no	no	no	no	-	-	no	-	-	rs1134029	chr8:143977310:G:A	chr8:145051414	-	-	-	-	-	-	-	-	3_prime_UTR_variant	MODIFIER	PARP10	ENSG00000178685	Transcript	ENST00000313028.12	protein_coding	`11/11	`-	-	-	-	-	-	6.979		4.071	0.28134	0.651	-	-	-	GH08J143968	Promoter/Enhancer	HepG2, Bladder, CD14+ monocytes, CD3 primary cells, CD4 memory primary cells, CD4+ CD25- CD45RA+ naive primary cells, CD4+ CD25- CD45RO+ memory primary cells, CD4+ CD25- IL17+ PMA Th17 primary cells, CD4+ CD25- IL17- PMA Th primary cells, CD4+ CD25int CD127+ Tmem primary cells, CD8 primary cells, Colon crypt, Gastric, HeLa, HSMM (myotube), Left ventricle, LNCaP, Muscle (fetal), Osteoblasts, Ovary, PANC-1, Pancreas, Psoas muscle, Right atrium, Right ventricle, Sigmoid colon, Skeletal muscle, Small intestine, Stomach smooth muscle, Thymus, V400, V503, GM12878, HCT116, HeLa-S3, K562, MCF-7, Panc1, iPS DF 19.11, B cell, CD14-positive monocyte, common myeloid progenitor, CD34-positive, foreskin fibroblast, foreskin melanocyte, IMR-90, mammary epithelial cell, natural killer cell, T-cell, H1-hESC, H9, neural stem progenitor cell, female gonad, large intestine, muscle of trunk, pancreas, placenta, psoas muscle, small intestine, stomach, thymus	liver [SP1, YY1, MAX, RAD21, RXRA, JUND, HNF4A, EGR1, HNF4G, NR2F2], HepG2 [KLF6, POLR2A, MNT, SSRP1, KMT2B, KLF11, SAP130, FOXA2, HOMEZ, RAD21, ZFP64, MIER3, SMAD4, RARA, DMAP1, THRB, TEAD3, BCL6, SOX5, NRF1, MXD3, GATAD1, RBPJ, ZNF48, ZNF792, HNRNPL, RFX1, TFAP4, RXRB, IKZF5, NR2F6, KDM3A, NFIA, ARID4B, MBD1, SP5, NCOR1, GATAD2A, TGIF2, XRCC5, NFKBIZ, RNF2, KAT8, IRF2, ZKSCAN8, SOX13, TFDP1, PHF8, FOXA3, RBFOX2, ZGPAT, SKI, TEAD1, GMEB2, ERF], GM12878 [SP1, POLR2A, BCL11A, YY1, REST, ZNF207, MAZ, RCOR1, TRIM22, SIN3A, MAX, NR2C1, ELF1, BHLHE40, IRF4, SMC3, SMARCA5, NKRF, EBF1, CBFB, BATF, MLLT1, PAX5, IKZF1, NR2F1, HDGF, JUNB, STAT1, BACH1, ZNF143, CREM, ZNF687, ARID3A, SMAD5, MTA2, IKZF2, LARP7, TCF12, EED, DPF2, RUNX3, GATAD2B, NBN, RELB, ETV6, ARNT, BCLAF1], K562 [SP1, POLR2A, ZNF184, CTCF, REST, NFIC, MNT, HES1, TBP, HCFC1, BHLHE40, CTBP1, TARDBP, NKRF, SIN3B, SAFB, SKIL, CBX1, HDAC2, MYC, MLLT1, EP400, SMARCA4, ZEB2, NRF1, ZBTB33, IKZF1, EGR1, NR2F1, HNRNPL, RFX1, ZBTB40, ZNF143, CREM, KLF1, L3MBTL2, HDAC1, GABPB1, GMEB1, NCOA6, DACH1, ATF1, GATAD2A, KLF16, XRCC5, KDM1A, KDM4B, MTA2, RNF2, TRIM24, SOX6, TCF12, RB1, MTA3, ATF7, GATAD2B, TCF7, BCOR, CC2D1A, MEF2D, ZBTB2, MGA, UBTF], A549 [POLR2A, CTCF, REST, SIN3A, RAD21, ESRRA], GM12891 [POLR2A, SPI1, TAF1], GM12892 [POLR2A], GM23338 [POLR2A, CTCF], H54 [POLR2A, CTCF], HeLa-S3 [POLR2A, BRCA1, REST, MAX, RAD21, SMC3], HL-60 [POLR2A, REST, SPI1], MCF-7 [POLR2A, CTCF, MAZ, MNT, TRIM22, SIN3A, ZNF217, ELF1, CTBP1, RAD21, ZBTB7B, TARDBP, SMARCA5, NRF1, SMARCE1, TOE1, RFX1, NFIB, ZFX, ZNF687, SUZ12, ZNF579, GATAD2B, BMI1, CHD1, ZNF444], neural cell [POLR2A, RAD21], HEK293 [KLF17, ZNF184, CTCF, ZNF600, ZIC2, ZNF10, BCL11A, YY1, HIC1, ZBTB10, REST, ZNF341, ZEB1, KLF7, ZNF623, ZNF610, SP2, ZNF843, BCL11B, ZNF189, ZEB2, ZNF2, GLIS1, ZNF398, KLF1, SP7, ZNF561, ZBTB7A, KLF10, ZNF140, ZNF324, ZSCAN21, ZBTB8A, SP3, ZXDB, EGR2, ZNF692, PATZ1, MZF1, ZBTB17, GLIS2, ZBTB6, ZNF280C, ZNF501, KLF8, ZBTB20, ZNF423, ZFHX2, ZBTB26, ZNF335, SCRT2, WT1], 22Rv1 [CTCF], BE2C [CTCF], C4-2B [CTCF, ZFX], cardiac muscle cell [CTCF], epithelial cell of prostate [CTCF], epithelial cell of proximal tubule [CTCF], gastrocnemius medialis [CTCF], HCT116 [CTCF, ZFX], LNCAP [CTCF], neutrophil [CTCF], OCI-LY3 [CTCF], prostate gland [CTCF], RWPE1 [CTCF], spleen [CTCF], transverse colon [CTCF], VCaP [CTCF], H1 [YY1, REST, SIN3A, RAD21, ZNF143, USF1], NB4 [MAX, MYC], IMR-90 [RAD21, CEBPB], SK-N-SH [SMC3], HEK293T [FOXM1, ZFX, L3MBTL2, LEF1], neural progenitor cell [EZH2], Ishikawa [EP300]	143968731	143979748	connected_gene=PLEC [score=280.20], connected_gene=ZNF623 [score=29.52], connected_gene=ZNF7 [score=26.88],	ENCODE	peak213492	20	-	-	yes	1	low density lipoprotein cholesterol measurement	low density lipoprotein cholesterol measurement (1 study): [Effect Size= 0.0243881, Reported CI=[0.02-0.028] unit decrease, P=2E-34, Reported Effect Allele=G, n= 431,167 European ancestry individuals (Klimentidis YC, 2020)]	-	-	-	-	-	-	-	-	-	-	-	-
		PLEC; PARP10; GRINA; SPATC1	rs1134030	chr8:143977316:C:T	LD_proxy	EUR	0.3725	-	0.852	-	1	-	no	no	no	yes	no	no	yes	no	yes	yes	yes	no	no	no	no	no	no	no	no	no	-	-	no	-	-	rs1134029	chr8:143977310:G:A	chr8:145051484	-	-	-	-	-	-	-	-	3_prime_UTR_variant	MODIFIER	PARP10	ENSG00000178685	Transcript	ENST00000313028.12	protein_coding	`11/11	`-	-	-	-	-	-	2.619		3.61	0.241986	0.651	-	-	-	GH08J143968	Promoter/Enhancer	HepG2, Bladder, CD14+ monocytes, CD3 primary cells, CD4 memory primary cells, CD4+ CD25- CD45RA+ naive primary cells, CD4+ CD25- CD45RO+ memory primary cells, CD4+ CD25- IL17+ PMA Th17 primary cells, CD4+ CD25- IL17- PMA Th primary cells, CD4+ CD25int CD127+ Tmem primary cells, CD8 primary cells, Colon crypt, Gastric, HeLa, HSMM (myotube), Left ventricle, LNCaP, Muscle (fetal), Osteoblasts, Ovary, PANC-1, Pancreas, Psoas muscle, Right atrium, Right ventricle, Sigmoid colon, Skeletal muscle, Small intestine, Stomach smooth muscle, Thymus, V400, V503, GM12878, HCT116, HeLa-S3, K562, MCF-7, Panc1, iPS DF 19.11, B cell, CD14-positive monocyte, common myeloid progenitor, CD34-positive, foreskin fibroblast, foreskin melanocyte, IMR-90, mammary epithelial cell, natural killer cell, T-cell, H1-hESC, H9, neural stem progenitor cell, female gonad, large intestine, muscle of trunk, pancreas, placenta, psoas muscle, small intestine, stomach, thymus	liver [SP1, YY1, MAX, RAD21, RXRA, JUND, HNF4A, EGR1, HNF4G, NR2F2], HepG2 [KLF6, POLR2A, MNT, SSRP1, KMT2B, KLF11, SAP130, FOXA2, HOMEZ, RAD21, ZFP64, MIER3, SMAD4, RARA, DMAP1, THRB, TEAD3, BCL6, SOX5, NRF1, MXD3, GATAD1, RBPJ, ZNF48, ZNF792, HNRNPL, RFX1, TFAP4, RXRB, IKZF5, NR2F6, KDM3A, NFIA, ARID4B, MBD1, SP5, NCOR1, GATAD2A, TGIF2, XRCC5, NFKBIZ, RNF2, KAT8, IRF2, ZKSCAN8, SOX13, TFDP1, PHF8, FOXA3, RBFOX2, ZGPAT, SKI, TEAD1, GMEB2, ERF], GM12878 [SP1, POLR2A, BCL11A, YY1, REST, ZNF207, MAZ, RCOR1, TRIM22, SIN3A, MAX, NR2C1, ELF1, BHLHE40, IRF4, SMC3, SMARCA5, NKRF, EBF1, CBFB, BATF, MLLT1, PAX5, IKZF1, NR2F1, HDGF, JUNB, STAT1, BACH1, ZNF143, CREM, ZNF687, ARID3A, SMAD5, MTA2, IKZF2, LARP7, TCF12, EED, DPF2, RUNX3, GATAD2B, NBN, RELB, ETV6, ARNT, BCLAF1], K562 [SP1, POLR2A, ZNF184, CTCF, REST, NFIC, MNT, HES1, TBP, HCFC1, BHLHE40, CTBP1, TARDBP, NKRF, SIN3B, SAFB, SKIL, CBX1, HDAC2, MYC, MLLT1, EP400, SMARCA4, ZEB2, NRF1, ZBTB33, IKZF1, EGR1, NR2F1, HNRNPL, RFX1, ZBTB40, ZNF143, CREM, KLF1, L3MBTL2, HDAC1, GABPB1, GMEB1, NCOA6, DACH1, ATF1, GATAD2A, KLF16, XRCC5, KDM1A, KDM4B, MTA2, RNF2, TRIM24, SOX6, TCF12, RB1, MTA3, ATF7, GATAD2B, TCF7, BCOR, CC2D1A, MEF2D, ZBTB2, MGA, UBTF], A549 [POLR2A, CTCF, REST, SIN3A, RAD21, ESRRA], GM12891 [POLR2A, SPI1, TAF1], GM12892 [POLR2A], GM23338 [POLR2A, CTCF], H54 [POLR2A, CTCF], HeLa-S3 [POLR2A, BRCA1, REST, MAX, RAD21, SMC3], HL-60 [POLR2A, REST, SPI1], MCF-7 [POLR2A, CTCF, MAZ, MNT, TRIM22, SIN3A, ZNF217, ELF1, CTBP1, RAD21, ZBTB7B, TARDBP, SMARCA5, NRF1, SMARCE1, TOE1, RFX1, NFIB, ZFX, ZNF687, SUZ12, ZNF579, GATAD2B, BMI1, CHD1, ZNF444], neural cell [POLR2A, RAD21], HEK293 [KLF17, ZNF184, CTCF, ZNF600, ZIC2, ZNF10, BCL11A, YY1, HIC1, ZBTB10, REST, ZNF341, ZEB1, KLF7, ZNF623, ZNF610, SP2, ZNF843, BCL11B, ZNF189, ZEB2, ZNF2, GLIS1, ZNF398, KLF1, SP7, ZNF561, ZBTB7A, KLF10, ZNF140, ZNF324, ZSCAN21, ZBTB8A, SP3, ZXDB, EGR2, ZNF692, PATZ1, MZF1, ZBTB17, GLIS2, ZBTB6, ZNF280C, ZNF501, KLF8, ZBTB20, ZNF423, ZFHX2, ZBTB26, ZNF335, SCRT2, WT1], 22Rv1 [CTCF], BE2C [CTCF], C4-2B [CTCF, ZFX], cardiac muscle cell [CTCF], epithelial cell of prostate [CTCF], epithelial cell of proximal tubule [CTCF], gastrocnemius medialis [CTCF], HCT116 [CTCF, ZFX], LNCAP [CTCF], neutrophil [CTCF], OCI-LY3 [CTCF], prostate gland [CTCF], RWPE1 [CTCF], spleen [CTCF], transverse colon [CTCF], VCaP [CTCF], H1 [YY1, REST, SIN3A, RAD21, ZNF143, USF1], NB4 [MAX, MYC], IMR-90 [RAD21, CEBPB], SK-N-SH [SMC3], HEK293T [FOXM1, ZFX, L3MBTL2, LEF1], neural progenitor cell [EZH2], Ishikawa [EP300]	143968731	143979748	connected_gene=PLEC [score=280.20], connected_gene=ZNF623 [score=29.52], connected_gene=ZNF7 [score=26.88],	ENCODE	peak213492	20	-	-	yes	-	-	-	-	-	-	-	-	-	-	-	-	-	-	-
		PLEC; PARP10; GRINA; SPATC1	rs11387984	chr8:143994959:A:AG	LD_proxy	EUR	0.4123	-	0.817	-	0.908	-	no	no	no	no	no	no	yes	no	no	yes	no	no	no	no	no	no	no	no	no	no	-	-	no	-	-	rs1134029	chr8:143977310:G:A	chr8:145069127	-	-	-	-	-	-	-	-	downstream_gene_variant	MODIFIER	GRINA	ENSG00000178719	Transcript	ENST00000395068.9	protein_coding	`-	`-	-	-	-	-	-	3.957		2.417	0.13449	0.599	-	-	-	GH08J143994	Enhancer	B cell, thymus	HepG2 [HNRNPL, RBFOX2], HL-60 [GABPA, SPI1, POLR2A], GM12878 [POLR2A, ZBED1, SMAD5, TARDBP]	143994606	143995056	connected_gene=HSALNG0069361 [score=250.67], connected_gene=PLEC [score=23.92], connected_gene=GRINA [score=0.67],	ENCODE	-	-	-	-	yes	-	-	-	-	-	-	-	-	-	-	-	-	-	-	-
		PLEC; PARP10; GRINA; SPATC1	rs11780802	chr8:143987852:C:T	LD_proxy	EUR	0.4543	-	0.815	-	0.987	-	no	no	no	no	no	no	yes	no	yes	yes	no	no	no	no	no	no	no	no	no	no	-	-	no	-	-	rs1134029	chr8:143977310:G:A	chr8:145062020	-	-	-	-	-	-	-	-	upstream_gene_variant	MODIFIER	GRINA	ENSG00000178719	Transcript	ENST00000395068.9	protein_coding	`-	`-	-	-	-	-	-	0.307		0.415	-0.241986	0.599	-	-	-	GH08J143985	Promoter/Enhancer	HepG2, A673, Adrenal gland (fetal), Astrocytes, B cells, Common myeloid progenitor CD34+, EPC (VB), Esophagus, Fibroblast of foreskin, Foreskin keratinocytes, Foreskin melanocytes, Brain germinal matrix, GM12878, H9, HCT116, Heart (fetal), HeLa-S3, Skeletal muscle myoblasts, Endothelial cells of umbilical vein (CB), iPS-15b, iPS-20b, iPS DF 19.11, iPS DF 6.9, Keratinocytes, Large intestine (fetal), Left ventricle, Muscle leg (fetal), Lung, M0 macrophage (CB), M1 macrophage (CB), M1 macrophage (VB), Mammary epithelial cells, Mammary myoepithelial cells, CD14+CD16- monocytes (CB), CD14+CD16- monocytes (VB), Mononuclear cells (PB), H1 mesenchymal stem cells, Mesenchymal stem cells (BM, VB), HSMM myotube, H9 neuron cells, Cortex neurosphere, Neutrophils (CB), Neutrophils (VB), Neutrophilic myelocytes (BM), NHLF, H9 neural progenitor cells, H1 neural progenitor cells, Osteoblasts, Pancreas, Placenta, Psoas muscle, Right atrium, Right ventricle, Small intestine (fetal), Spleen, Stomach (fetal), Stomach, Thymus, H1 trophoblast, Muscle trunk (fetal), T cells (PB), UCSF-4, LNCaP, K562, Panc1, mesenchymal stem cell, B cell, CD14-positive monocyte, common myeloid progenitor, CD34-positive, endothelial cell of umbilical vein, fibroblast of dermis, fibroblast of lung, foreskin fibroblast, foreskin melanocyte, IMR-90, keratinocyte, mammary epithelial cell, natural killer cell, T-cell, H1-hESC, neural stem progenitor cell, adrenal gland, female gonad, large intestine, muscle of leg, pancreas, placenta, psoas muscle, small intestine, stomach, thymus	liver [YY1, MAX, HNF4A, REST, RAD21, SP1, GABPA, NR2F2], HepG2 [POLR2A, CEBPA, IRF2, SAP130, TARDBP, THAP11, SMAD4, RARA, DRAP1, NRF1, HBP1, RAD21, ZNF48, NR2F6, TFAP4, ELF3, SP5, HNRNPL, GATAD2A, TGIF2, XRCC5, ETS1, PHF8, RBFOX2], A549 [POLR2A, SIN3A], GM12878 [POLR2A, YY1, ZNF207, MAZ, SIN3A, NR2C1, ELF1, IRF4, TARDBP, SMARCA5, EBF1, TBP, BHLHE40, PAX5, IKZF1, RB1, NR2F1, HDGF, MTA3, HCFC1, BACH1, BCLAF1, ZNF217, TCF12, PKNOX1, NKRF, MLLT1, TBL1XR1, ZNF687, MTA2, IKZF2, LARP7, TRIM22, EED, DPF2, ZSCAN29, GATAD2B, NBN, RELB, ETV6, ZBTB40, ARNT, ELK1], GM12891 [POLR2A, SPI1], GM12892 [POLR2A, YY1], GM23338 [POLR2A], H1 [POLR2A, YY1, SIN3A, TAF1], H54 [POLR2A, CTCF], HeLa-S3 [POLR2A, MAX, SMC3, TCF7L2, SREBF2], HL-60 [POLR2A, REST], MCF-7 [POLR2A, SIN3A, ELF1, SMARCA5, SMARCE1, ZFX, ZNF24, ZBTB33, RFX1, ZNF444], neural cell [POLR2A], SK-N-SH [POLR2A], epithelial cell of prostate [CTCF], epithelial cell of proximal tubule [CTCF], gastrocnemius medialis [CTCF], neutrophil [CTCF], OCI-LY3 [CTCF], RWPE1 [CTCF], spleen [CTCF], HEK293 [ZNF600, ZIC2, ZNF10, ZNF341, KLF9, SP2, ZBTB48, GLIS1, ZFP69B, SP3, EGR2, ZNF692, ZBTB17, GLIS2, ZBTB20, ZFHX2, ZBTB26, ZNF335, WT1], K562 [NONO, NR2C1, IRF2, TARDBP, SIN3B, SAFB, SKIL, ZNF318, FOXM1, NRF1, IKZF1, RB1, EGR1, NR2F1, NR2F6, PHF20, L3MBTL2, HDAC1, MCM2, GMEB1, MLLT1, RFX1, CTBP1, GATAD2B, ZKSCAN1, MEF2D, MNT, HMBOX1, MGA], HEK293T [FOXM1, ZFX], C4-2B [ZFX], HCT116 [ZFX]	143984600	143991802	connected_gene=GRINA [score=250.67], connected_gene=lnc-PLEC-3 [score=250.67], connected_gene=NONHSAG051527.2 [score=250.67],	Ensembl	-	-	-	-	yes	-	-	-	-	-	-	-	-	-	-	-	-	-	-	-
		PLEC; PARP10; GRINA; SPATC1	rs11780978	chr8:143960684:G:A	LD_proxy	EUR	0.4055	-	0.817	-	0.913	-	no	no	no	no	no	no	no	-	-	-	no	no	yes	yes	no	no	no	yes	no	no	-	-	no	-	-	rs1134029	chr8:143977310:G:A	chr8:145034852	-	-	-	-	-	-	-	-	intron_variant	MODIFIER	PLEC	ENSG00000178209	Transcript	ENST00000436759.6	protein_coding	`-	`2/32	-	-	-	-	-	0.474		0.528	-0.193416	0.00999	-	-	-	-	-	-	-	-	-	-	-	-	-	-	-	yes	3	sex hormone-binding globulin measurement, fibrinogen measurement, osteoarthritis, hip	sex hormone-binding globulin measurement (2 studies): [Effect Size= 0.00875809, Reported CI=[0.0063-0.0112] unit increase, P=3E-13, Reported Effect Allele=A, n= 188,908 European ancestry women (Ruth KS, 2020), Effect Size= 6.469, Reported CI=z score increase, P=1E-10, Reported Effect Allele=?, n= 4,522 African ancestry individuals, 196,901 European ancestry individuals (Haas CB, 2022)], fibrinogen measurement (1 study): [Effect Size= 0.0059, Reported CI=NR unit increase, P=6E-10, Reported Effect Allele=A, n= 120,246 European ancestry individuals (de Vries PS, 2015)], osteoarthritis, hip (2 studies): [Effect Size= 1.1263, Reported CI=[1.0834-1.1708], P=2E-9, Reported Effect Allele=A, n= 2,396 European ancestry cases, 9,593 European ancestry controls (Zengini E, 2018), Effect Size= 1.05646, Reported CI=[NR], P=7E-6, Reported Effect Allele=A, n= 17,151 European ancestry cases, 596,639 European ancestry controls (Styrkarsdottir U, 2018)]	-	-	-	-	-	-	-	-	-	-	-	-
		PLEC; PARP10; GRINA; SPATC1	rs11783655	chr8:143963405:T:A	LD_proxy	EUR	0.4052	-	0.819	-	0.915	-	no	no	no	no	no	no	yes	no	no	no	no	no	no	no	no	no	no	no	no	no	-	-	no	-	-	rs1134029	chr8:143977310:G:A	chr8:145037573	-	-	-	-	-	-	-	-	intron_variant	MODIFIER	PLEC	ENSG00000178209	Transcript	ENST00000436759.6	protein_coding	`-	`2/32	-	-	-	-	-	1.846		1.138	-0.03375	0.00999	-	-	-	GH08J143961	Enhancer	CD14+ monocytes, CD4+ CD25- CD45RA+ naive primary cells, CD14-positive monocyte, thymus	NB4 [MAX]	143963273	143963422	connected_gene=PLEC [score=35.92], connected_gene=PARP10 [score=11.73], connected_gene=SPATC1 [score=11.73],	dbSUPER	-	-	-	-	yes	2	body height, low density lipoprotein cholesterol measurement	body height (1 study): [Effect Size= 0.018, Reported CI=[0.012-0.024] unit decrease, P=1E-9, Reported Effect Allele=A, n= 253,288 European ancestry individuals (Wood AR, 2014)], low density lipoprotein cholesterol measurement (1 study): [Effect Size= 0.027, Reported CI=unit decrease, P=7E-7, Reported Effect Allele=T, n= 76,627 European ancestry individuals, 7,795 Hispanic individuals, 6,855 East Asian ancestry individuals, 2,958 African American individuals, 439 South Asian ancestry individuals (Hoffmann TJ, 2018)]	-	-	-	-	-	-	-	-	-	-	-	-
		PLEC; PARP10; GRINA; SPATC1	rs11786083	chr8:143976190:G:A	LD_proxy	EUR	0.3775	-	0.827	-	0.974	-	no	no	no	no	no	no	yes	no	yes	yes	no	no	no	no	no	no	no	no	no	no	-	-	no	-	-	rs1134029	chr8:143977310:G:A	chr8:145050358	-	-	-	-	-	-	-	-	downstream_gene_variant	MODIFIER	PARP10	ENSG00000178685	Transcript	ENST00000313028.12	protein_coding	`-	`-	-	-	-	-	-	5.903		5.209	0.380453	0.651	-	-	-	GH08J143968	Promoter/Enhancer	HepG2, Bladder, CD14+ monocytes, CD3 primary cells, CD4 memory primary cells, CD4+ CD25- CD45RA+ naive primary cells, CD4+ CD25- CD45RO+ memory primary cells, CD4+ CD25- IL17+ PMA Th17 primary cells, CD4+ CD25- IL17- PMA Th primary cells, CD4+ CD25int CD127+ Tmem primary cells, CD8 primary cells, Colon crypt, Gastric, HeLa, HSMM (myotube), Left ventricle, LNCaP, Muscle (fetal), Osteoblasts, Ovary, PANC-1, Pancreas, Psoas muscle, Right atrium, Right ventricle, Sigmoid colon, Skeletal muscle, Small intestine, Stomach smooth muscle, Thymus, V400, V503, GM12878, HCT116, HeLa-S3, K562, MCF-7, Panc1, iPS DF 19.11, B cell, CD14-positive monocyte, common myeloid progenitor, CD34-positive, foreskin fibroblast, foreskin melanocyte, IMR-90, mammary epithelial cell, natural killer cell, T-cell, H1-hESC, H9, neural stem progenitor cell, female gonad, large intestine, muscle of trunk, pancreas, placenta, psoas muscle, small intestine, stomach, thymus	liver [SP1, YY1, MAX, RAD21, RXRA, JUND, HNF4A, EGR1, HNF4G, NR2F2], HepG2 [KLF6, POLR2A, MNT, SSRP1, KMT2B, KLF11, SAP130, FOXA2, HOMEZ, RAD21, ZFP64, MIER3, SMAD4, RARA, DMAP1, THRB, TEAD3, BCL6, SOX5, NRF1, MXD3, GATAD1, RBPJ, ZNF48, ZNF792, HNRNPL, RFX1, TFAP4, RXRB, IKZF5, NR2F6, KDM3A, NFIA, ARID4B, MBD1, SP5, NCOR1, GATAD2A, TGIF2, XRCC5, NFKBIZ, RNF2, KAT8, IRF2, ZKSCAN8, SOX13, TFDP1, PHF8, FOXA3, RBFOX2, ZGPAT, SKI, TEAD1, GMEB2, ERF], GM12878 [SP1, POLR2A, BCL11A, YY1, REST, ZNF207, MAZ, RCOR1, TRIM22, SIN3A, MAX, NR2C1, ELF1, BHLHE40, IRF4, SMC3, SMARCA5, NKRF, EBF1, CBFB, BATF, MLLT1, PAX5, IKZF1, NR2F1, HDGF, JUNB, STAT1, BACH1, ZNF143, CREM, ZNF687, ARID3A, SMAD5, MTA2, IKZF2, LARP7, TCF12, EED, DPF2, RUNX3, GATAD2B, NBN, RELB, ETV6, ARNT, BCLAF1], K562 [SP1, POLR2A, ZNF184, CTCF, REST, NFIC, MNT, HES1, TBP, HCFC1, BHLHE40, CTBP1, TARDBP, NKRF, SIN3B, SAFB, SKIL, CBX1, HDAC2, MYC, MLLT1, EP400, SMARCA4, ZEB2, NRF1, ZBTB33, IKZF1, EGR1, NR2F1, HNRNPL, RFX1, ZBTB40, ZNF143, CREM, KLF1, L3MBTL2, HDAC1, GABPB1, GMEB1, NCOA6, DACH1, ATF1, GATAD2A, KLF16, XRCC5, KDM1A, KDM4B, MTA2, RNF2, TRIM24, SOX6, TCF12, RB1, MTA3, ATF7, GATAD2B, TCF7, BCOR, CC2D1A, MEF2D, ZBTB2, MGA, UBTF], A549 [POLR2A, CTCF, REST, SIN3A, RAD21, ESRRA], GM12891 [POLR2A, SPI1, TAF1], GM12892 [POLR2A], GM23338 [POLR2A, CTCF], H54 [POLR2A, CTCF], HeLa-S3 [POLR2A, BRCA1, REST, MAX, RAD21, SMC3], HL-60 [POLR2A, REST, SPI1], MCF-7 [POLR2A, CTCF, MAZ, MNT, TRIM22, SIN3A, ZNF217, ELF1, CTBP1, RAD21, ZBTB7B, TARDBP, SMARCA5, NRF1, SMARCE1, TOE1, RFX1, NFIB, ZFX, ZNF687, SUZ12, ZNF579, GATAD2B, BMI1, CHD1, ZNF444], neural cell [POLR2A, RAD21], HEK293 [KLF17, ZNF184, CTCF, ZNF600, ZIC2, ZNF10, BCL11A, YY1, HIC1, ZBTB10, REST, ZNF341, ZEB1, KLF7, ZNF623, ZNF610, SP2, ZNF843, BCL11B, ZNF189, ZEB2, ZNF2, GLIS1, ZNF398, KLF1, SP7, ZNF561, ZBTB7A, KLF10, ZNF140, ZNF324, ZSCAN21, ZBTB8A, SP3, ZXDB, EGR2, ZNF692, PATZ1, MZF1, ZBTB17, GLIS2, ZBTB6, ZNF280C, ZNF501, KLF8, ZBTB20, ZNF423, ZFHX2, ZBTB26, ZNF335, SCRT2, WT1], 22Rv1 [CTCF], BE2C [CTCF], C4-2B [CTCF, ZFX], cardiac muscle cell [CTCF], epithelial cell of prostate [CTCF], epithelial cell of proximal tubule [CTCF], gastrocnemius medialis [CTCF], HCT116 [CTCF, ZFX], LNCAP [CTCF], neutrophil [CTCF], OCI-LY3 [CTCF], prostate gland [CTCF], RWPE1 [CTCF], spleen [CTCF], transverse colon [CTCF], VCaP [CTCF], H1 [YY1, REST, SIN3A, RAD21, ZNF143, USF1], NB4 [MAX, MYC], IMR-90 [RAD21, CEBPB], SK-N-SH [SMC3], HEK293T [FOXM1, ZFX, L3MBTL2, LEF1], neural progenitor cell [EZH2], Ishikawa [EP300]	143968731	143979748	connected_gene=PLEC [score=280.20], connected_gene=ZNF623 [score=29.52], connected_gene=ZNF7 [score=26.88],	ENCODE	-	-	-	-	yes	1	low density lipoprotein cholesterol measurement	low density lipoprotein cholesterol measurement (1 study): [Effect Size= 0.0155482, Reported CI=[0.011-0.02] unit decrease, P=7E-13, Reported Effect Allele=G, n= 440,546 European ancestry individuals (Richardson TG, 2020)]	-	-	-	-	-	-	-	-	-	-	-	-
		PLEC; PARP10; GRINA; SPATC1	rs11787365	chr8:143967165:T:C	LD_proxy	EUR	0.407	-	0.825	-	0.914	-	no	no	no	no	no	no	yes	no	yes	no	no	no	no	no	no	no	no	no	no	no	-	-	yes	yes	no	rs1134029	chr8:143977310:G:A	chr8:145041333	-	-	-	-	-	-	-	-	intron_variant	MODIFIER	PLEC	ENSG00000178209	Transcript	ENST00000436759.6	protein_coding	`-	`2/32	-	-	-	-	-	3.516		2.549	0.147433	0.00999	-	-	-	GH08J143964	Promoter/Enhancer	HepG2, T cell, A673, Adrenal gland (fetal), Astrocytes, B cells, Common myeloid progenitor CD34+, EPC (VB), Esophagus, Fibroblast of foreskin, Foreskin keratinocytes, Foreskin melanocytes, Brain germinal matrix, GM12878, H9, HCT116, Heart (fetal), HeLa-S3, Skeletal muscle myoblasts, Endothelial cells of umbilical vein (CB), iPS-15b, iPS-20b, iPS DF 19.11, iPS DF 6.9, Keratinocytes, Large intestine (fetal), Left ventricle, Muscle leg (fetal), Lung, M0 macrophage (CB), M1 macrophage (CB), M1 macrophage (VB), Mammary epithelial cells, Mammary myoepithelial cells, CD14+CD16- monocytes (CB), CD14+CD16- monocytes (VB), Mononuclear cells (PB), H1 mesenchymal stem cells, Mesenchymal stem cells (BM, VB), HSMM myotube, H9 neuron cells, Cortex neurosphere, Neutrophils (CB), Neutrophils (VB), Neutrophilic myelocytes (BM), NHLF, H9 neural progenitor cells, H1 neural progenitor cells, Osteoblasts, Pancreas, Placenta, Psoas muscle, Right atrium, Right ventricle, Small intestine (fetal), Spleen, Stomach (fetal), Stomach, Thymus, H1 trophoblast, Muscle trunk (fetal), T cells (PB), UCSF-4, Bladder, CD14+ monocytes, CD3 primary cells, CD4 memory primary cells, CD4+ CD25- CD45RA+ naive primary cells, CD4+ CD25- CD45RO+ memory primary cells, CD4+ CD25- IL17+ PMA Th17 primary cells, CD4+ CD25- IL17- PMA Th primary cells, CD4+ CD25int CD127+ Tmem primary cells, CD8 primary cells, Colon crypt, Gastric, HSMM (myotube), NHDF-Ad, Ovary, Sigmoid colon, Small intestine, MCF-7, mesenchymal stem cell, myotube, CD14-positive monocyte, fibroblast of lung, foreskin fibroblast, foreskin melanocyte, IMR-90, skeletal muscle myoblast, T-cell, trophoblast cell, female gonad, placenta	MCF-7 [HCFC1, RCOR1, CTBP1, ZBTB7B, SIN3A, PKNOX1, FOXA1, SMARCE1, NCOA3, CREB1, MNT, EP300, ESRRA, ZNF592, GATAD2B], HEK293 [HIC1, GLIS1], IMR-90 [CEBPB]	143964370	143967924	connected_gene=PLEC [score=35.79], connected_gene=PARP10 [score=13.67], connected_gene=SPATC1 [score=11.74],	Ensembl	-	-	-	-	yes	1	HMG CoA reductase inhibitor use measurement	HMG CoA reductase inhibitor use measurement (1 study): [Effect Size= 0.037016407, Reported CI=[0.026-0.048] unit increase, P=1E-10, Reported Effect Allele=C, n= 73,475 European ancestry cases, 216,910 European ancestry controls (Wu Y, 2019)]	1	PLEC	4	Artery_Tibial, Ovary, Liver, Thyroid	PLEC (4 tissues): Artery_Tibial, Ovary, Liver, Thyroid	PLEC: Artery_Tibial [Slope= -0.284984, SE=0.0242107, P=1.73948e-28], Ovary [Slope= -0.406614, SE=0.0554469, P=2.33086e-11], Liver [Slope= -0.276643, SE=0.052429, P=4.01744e-07], Thyroid [Slope= -0.233418, SE=0.0534335, P=1.52151e-05]	-	-	-	-	-	-
		PLEC; PARP10; GRINA; SPATC1	rs3935755	chr8:143973019:A:G	LD_proxy	EUR	0.4043	-	0.842	-	0.929	-	no	no	no	no	no	no	yes	no	yes	yes	no	no	no	no	no	no	no	no	no	no	-	-	yes	no	yes	rs1134029	chr8:143977310:G:A	chr8:145047187	-	-	-	-	-	-	-	-	downstream_gene_variant	MODIFIER	PARP10	ENSG00000178685	Transcript	ENST00000313028.12	protein_coding	`-	`-	-	-	-	-	-	2.103		0.409	-0.244532	0.651	-	-	-	GH08J143968	Promoter/Enhancer	HepG2, Bladder, CD14+ monocytes, CD3 primary cells, CD4 memory primary cells, CD4+ CD25- CD45RA+ naive primary cells, CD4+ CD25- CD45RO+ memory primary cells, CD4+ CD25- IL17+ PMA Th17 primary cells, CD4+ CD25- IL17- PMA Th primary cells, CD4+ CD25int CD127+ Tmem primary cells, CD8 primary cells, Colon crypt, Gastric, HeLa, HSMM (myotube), Left ventricle, LNCaP, Muscle (fetal), Osteoblasts, Ovary, PANC-1, Pancreas, Psoas muscle, Right atrium, Right ventricle, Sigmoid colon, Skeletal muscle, Small intestine, Stomach smooth muscle, Thymus, V400, V503, GM12878, HCT116, HeLa-S3, K562, MCF-7, Panc1, iPS DF 19.11, B cell, CD14-positive monocyte, common myeloid progenitor, CD34-positive, foreskin fibroblast, foreskin melanocyte, IMR-90, mammary epithelial cell, natural killer cell, T-cell, H1-hESC, H9, neural stem progenitor cell, female gonad, large intestine, muscle of trunk, pancreas, placenta, psoas muscle, small intestine, stomach, thymus	liver [SP1, YY1, MAX, RAD21, RXRA, JUND, HNF4A, EGR1, HNF4G, NR2F2], HepG2 [KLF6, POLR2A, MNT, SSRP1, KMT2B, KLF11, SAP130, FOXA2, HOMEZ, RAD21, ZFP64, MIER3, SMAD4, RARA, DMAP1, THRB, TEAD3, BCL6, SOX5, NRF1, MXD3, GATAD1, RBPJ, ZNF48, ZNF792, HNRNPL, RFX1, TFAP4, RXRB, IKZF5, NR2F6, KDM3A, NFIA, ARID4B, MBD1, SP5, NCOR1, GATAD2A, TGIF2, XRCC5, NFKBIZ, RNF2, KAT8, IRF2, ZKSCAN8, SOX13, TFDP1, PHF8, FOXA3, RBFOX2, ZGPAT, SKI, TEAD1, GMEB2, ERF], GM12878 [SP1, POLR2A, BCL11A, YY1, REST, ZNF207, MAZ, RCOR1, TRIM22, SIN3A, MAX, NR2C1, ELF1, BHLHE40, IRF4, SMC3, SMARCA5, NKRF, EBF1, CBFB, BATF, MLLT1, PAX5, IKZF1, NR2F1, HDGF, JUNB, STAT1, BACH1, ZNF143, CREM, ZNF687, ARID3A, SMAD5, MTA2, IKZF2, LARP7, TCF12, EED, DPF2, RUNX3, GATAD2B, NBN, RELB, ETV6, ARNT, BCLAF1], K562 [SP1, POLR2A, ZNF184, CTCF, REST, NFIC, MNT, HES1, TBP, HCFC1, BHLHE40, CTBP1, TARDBP, NKRF, SIN3B, SAFB, SKIL, CBX1, HDAC2, MYC, MLLT1, EP400, SMARCA4, ZEB2, NRF1, ZBTB33, IKZF1, EGR1, NR2F1, HNRNPL, RFX1, ZBTB40, ZNF143, CREM, KLF1, L3MBTL2, HDAC1, GABPB1, GMEB1, NCOA6, DACH1, ATF1, GATAD2A, KLF16, XRCC5, KDM1A, KDM4B, MTA2, RNF2, TRIM24, SOX6, TCF12, RB1, MTA3, ATF7, GATAD2B, TCF7, BCOR, CC2D1A, MEF2D, ZBTB2, MGA, UBTF], A549 [POLR2A, CTCF, REST, SIN3A, RAD21, ESRRA], GM12891 [POLR2A, SPI1, TAF1], GM12892 [POLR2A], GM23338 [POLR2A, CTCF], H54 [POLR2A, CTCF], HeLa-S3 [POLR2A, BRCA1, REST, MAX, RAD21, SMC3], HL-60 [POLR2A, REST, SPI1], MCF-7 [POLR2A, CTCF, MAZ, MNT, TRIM22, SIN3A, ZNF217, ELF1, CTBP1, RAD21, ZBTB7B, TARDBP, SMARCA5, NRF1, SMARCE1, TOE1, RFX1, NFIB, ZFX, ZNF687, SUZ12, ZNF579, GATAD2B, BMI1, CHD1, ZNF444], neural cell [POLR2A, RAD21], HEK293 [KLF17, ZNF184, CTCF, ZNF600, ZIC2, ZNF10, BCL11A, YY1, HIC1, ZBTB10, REST, ZNF341, ZEB1, KLF7, ZNF623, ZNF610, SP2, ZNF843, BCL11B, ZNF189, ZEB2, ZNF2, GLIS1, ZNF398, KLF1, SP7, ZNF561, ZBTB7A, KLF10, ZNF140, ZNF324, ZSCAN21, ZBTB8A, SP3, ZXDB, EGR2, ZNF692, PATZ1, MZF1, ZBTB17, GLIS2, ZBTB6, ZNF280C, ZNF501, KLF8, ZBTB20, ZNF423, ZFHX2, ZBTB26, ZNF335, SCRT2, WT1], 22Rv1 [CTCF], BE2C [CTCF], C4-2B [CTCF, ZFX], cardiac muscle cell [CTCF], epithelial cell of prostate [CTCF], epithelial cell of proximal tubule [CTCF], gastrocnemius medialis [CTCF], HCT116 [CTCF, ZFX], LNCAP [CTCF], neutrophil [CTCF], OCI-LY3 [CTCF], prostate gland [CTCF], RWPE1 [CTCF], spleen [CTCF], transverse colon [CTCF], VCaP [CTCF], H1 [YY1, REST, SIN3A, RAD21, ZNF143, USF1], NB4 [MAX, MYC], IMR-90 [RAD21, CEBPB], SK-N-SH [SMC3], HEK293T [FOXM1, ZFX, L3MBTL2, LEF1], neural progenitor cell [EZH2], Ishikawa [EP300]	143968731	143979748	connected_gene=PLEC [score=280.20], connected_gene=ZNF623 [score=29.52], connected_gene=ZNF7 [score=26.88],	ENCODE	-	-	-	-	yes	-	-	-	2	PLEC, NRBP2	2	Brain_Frontal_Cortex_BA9, Whole_Blood	PLEC (1 tissue): Brain_Frontal_Cortex_BA9, NRBP2 (1 tissue): Whole_Blood	PLEC: Brain_Frontal_Cortex_BA9 [Slope= -0.243421, SE=0.0437791, P=1.38995e-07], NRBP2: Whole_Blood [Slope= -0.111061, SE=0.0225142, P=1.05166e-06]	-	-	-	-	-	-
		PLEC; PARP10; GRINA; SPATC1	rs56127523	chr8:143995510:G:A	LD_proxy	EUR	0.4122	-	0.819	-	0.908	-	no	no	no	no	no	no	yes	no	no	no	no	no	no	no	no	no	no	no	no	no	-	-	yes	no	no	rs1134029	chr8:143977310:G:A	chr8:145069678	-	-	-	-	-	-	-	-	downstream_gene_variant	MODIFIER	GRINA	ENSG00000178719	Transcript	ENST00000395068.9	protein_coding	`-	`-	-	-	-	-	-	2.192		1.464	0.019766	0.599	-	-	-	GH08J143995	Enhancer	HeLa-S3, MCF-7, CD14-positive monocyte, keratinocyte, mammary epithelial cell, thymus	MCF-7 [RCOR1, ZNF217, CTBP1, SIN3A, PKNOX1, FOXA1, DPF2, RFX1, TOE1, CREB1, MNT, GATAD2B, MTA1, TARDBP, ZNF579, ZNF444], HeLa-S3 [CEBPB], K562 [TAL1, PKNOX1, TCF12, RFX1, TEAD4, CBFA2T2, IKZF1, CBFA2T3], GM12878 [PKNOX1, POLR2A], HEK293 [GLIS1, KLF1], GM12891 [POLR2A], GM12892 [POLR2A], mammary epithelial cell [EZH2]	143995499	143996182	connected_gene=HSALNG0069361 [score=250.67], connected_gene=PLEC [score=24.54], connected_gene=GRINA [score=0.44],	ENCODE	-	-	-	-	yes	-	-	-	2	GRINA, PLEC	2	Heart_Atrial_Appendage, Skin_Sun_Exposed_Lower_leg	GRINA (1 tissue): Heart_Atrial_Appendage, PLEC (1 tissue): Skin_Sun_Exposed_Lower_leg	GRINA: Heart_Atrial_Appendage [Slope= 0.241624, SE=0.0301406, P=2.40375e-14], PLEC: Skin_Sun_Exposed_Lower_leg [Slope= -0.111616, SE=0.0224363, P=8.81526e-07]	-	-	-	-	-	-
		PLEC; PARP10; GRINA; SPATC1	rs62530291	chr8:143982085:G:A	LD_proxy	EUR	0.4272	-	0.903	-	0.984	-	no	no	no	no	no	no	no	-	-	-	no	no	no	no	no	no	no	no	no	no	-	-	no	-	-	rs1134029	chr8:143977310:G:A	chr8:145056253	-	-	-	-	-	-	-	-	intron_variant	MODIFIER	PARP10	ENSG00000178685	Transcript	ENST00000313028.12	protein_coding	`-	`9/10	-	-	-	-	-	5.497		4.667	0.332761	0.651	-	-	-	-	-	-	-	-	-	-	-	-	-	-	-	yes	-	-	-	-	-	-	-	-	-	-	-	-	-	-	-
		PLEC; PARP10; GRINA; SPATC1	rs6981529	chr8:143966399:C:G	LD_proxy	EUR	0.405	-	0.814	-	0.912	-	no	no	no	no	no	no	yes	no	yes	no	no	no	no	no	no	no	no	no	no	no	-	-	no	-	-	rs1134029	chr8:143977310:G:A	chr8:145040567	-	-	-	-	-	-	-	-	intron_variant	MODIFIER	PLEC	ENSG00000178209	Transcript	ENST00000436759.6	protein_coding	`-	`2/32	-	-	-	-	-	3.259		4.265	0.297962	0.00999	-	-	-	GH08J143964	Promoter/Enhancer	HepG2, T cell, A673, Adrenal gland (fetal), Astrocytes, B cells, Common myeloid progenitor CD34+, EPC (VB), Esophagus, Fibroblast of foreskin, Foreskin keratinocytes, Foreskin melanocytes, Brain germinal matrix, GM12878, H9, HCT116, Heart (fetal), HeLa-S3, Skeletal muscle myoblasts, Endothelial cells of umbilical vein (CB), iPS-15b, iPS-20b, iPS DF 19.11, iPS DF 6.9, Keratinocytes, Large intestine (fetal), Left ventricle, Muscle leg (fetal), Lung, M0 macrophage (CB), M1 macrophage (CB), M1 macrophage (VB), Mammary epithelial cells, Mammary myoepithelial cells, CD14+CD16- monocytes (CB), CD14+CD16- monocytes (VB), Mononuclear cells (PB), H1 mesenchymal stem cells, Mesenchymal stem cells (BM, VB), HSMM myotube, H9 neuron cells, Cortex neurosphere, Neutrophils (CB), Neutrophils (VB), Neutrophilic myelocytes (BM), NHLF, H9 neural progenitor cells, H1 neural progenitor cells, Osteoblasts, Pancreas, Placenta, Psoas muscle, Right atrium, Right ventricle, Small intestine (fetal), Spleen, Stomach (fetal), Stomach, Thymus, H1 trophoblast, Muscle trunk (fetal), T cells (PB), UCSF-4, Bladder, CD14+ monocytes, CD3 primary cells, CD4 memory primary cells, CD4+ CD25- CD45RA+ naive primary cells, CD4+ CD25- CD45RO+ memory primary cells, CD4+ CD25- IL17+ PMA Th17 primary cells, CD4+ CD25- IL17- PMA Th primary cells, CD4+ CD25int CD127+ Tmem primary cells, CD8 primary cells, Colon crypt, Gastric, HSMM (myotube), NHDF-Ad, Ovary, Sigmoid colon, Small intestine, MCF-7, mesenchymal stem cell, myotube, CD14-positive monocyte, fibroblast of lung, foreskin fibroblast, foreskin melanocyte, IMR-90, skeletal muscle myoblast, T-cell, trophoblast cell, female gonad, placenta	MCF-7 [HCFC1, RCOR1, CTBP1, ZBTB7B, SIN3A, PKNOX1, FOXA1, SMARCE1, NCOA3, CREB1, MNT, EP300, ESRRA, ZNF592, GATAD2B], HEK293 [HIC1, GLIS1], IMR-90 [CEBPB]	143964370	143967924	connected_gene=PLEC [score=35.79], connected_gene=PARP10 [score=13.67], connected_gene=SPATC1 [score=11.74],	Ensembl	-	-	-	-	yes	-	-	-	-	-	-	-	-	-	-	-	-	-	-	-
		PLEC; PARP10; GRINA; SPATC1	rs6993022	chr8:143965940:T:C	LD_proxy	EUR	0.4041	-	0.82	-	0.918	-	no	no	no	no	no	no	yes	no	yes	no	no	no	no	no	no	no	no	no	no	no	-	-	no	-	-	rs1134029	chr8:143977310:G:A	chr8:145040108	-	-	-	-	-	-	-	-	intron_variant	MODIFIER	PLEC	ENSG00000178209	Transcript	ENST00000436759.6	protein_coding	`-	`2/32	-	-	-	-	-	3.651		3.887	0.265597	0.00999	-	-	-	GH08J143964	Promoter/Enhancer	HepG2, T cell, A673, Adrenal gland (fetal), Astrocytes, B cells, Common myeloid progenitor CD34+, EPC (VB), Esophagus, Fibroblast of foreskin, Foreskin keratinocytes, Foreskin melanocytes, Brain germinal matrix, GM12878, H9, HCT116, Heart (fetal), HeLa-S3, Skeletal muscle myoblasts, Endothelial cells of umbilical vein (CB), iPS-15b, iPS-20b, iPS DF 19.11, iPS DF 6.9, Keratinocytes, Large intestine (fetal), Left ventricle, Muscle leg (fetal), Lung, M0 macrophage (CB), M1 macrophage (CB), M1 macrophage (VB), Mammary epithelial cells, Mammary myoepithelial cells, CD14+CD16- monocytes (CB), CD14+CD16- monocytes (VB), Mononuclear cells (PB), H1 mesenchymal stem cells, Mesenchymal stem cells (BM, VB), HSMM myotube, H9 neuron cells, Cortex neurosphere, Neutrophils (CB), Neutrophils (VB), Neutrophilic myelocytes (BM), NHLF, H9 neural progenitor cells, H1 neural progenitor cells, Osteoblasts, Pancreas, Placenta, Psoas muscle, Right atrium, Right ventricle, Small intestine (fetal), Spleen, Stomach (fetal), Stomach, Thymus, H1 trophoblast, Muscle trunk (fetal), T cells (PB), UCSF-4, Bladder, CD14+ monocytes, CD3 primary cells, CD4 memory primary cells, CD4+ CD25- CD45RA+ naive primary cells, CD4+ CD25- CD45RO+ memory primary cells, CD4+ CD25- IL17+ PMA Th17 primary cells, CD4+ CD25- IL17- PMA Th primary cells, CD4+ CD25int CD127+ Tmem primary cells, CD8 primary cells, Colon crypt, Gastric, HSMM (myotube), NHDF-Ad, Ovary, Sigmoid colon, Small intestine, MCF-7, mesenchymal stem cell, myotube, CD14-positive monocyte, fibroblast of lung, foreskin fibroblast, foreskin melanocyte, IMR-90, skeletal muscle myoblast, T-cell, trophoblast cell, female gonad, placenta	MCF-7 [HCFC1, RCOR1, CTBP1, ZBTB7B, SIN3A, PKNOX1, FOXA1, SMARCE1, NCOA3, CREB1, MNT, EP300, ESRRA, ZNF592, GATAD2B], HEK293 [HIC1, GLIS1], IMR-90 [CEBPB]	143964370	143967924	connected_gene=PLEC [score=35.79], connected_gene=PARP10 [score=13.67], connected_gene=SPATC1 [score=11.74],	Ensembl	-	-	-	-	yes	-	-	-	-	-	-	-	-	-	-	-	-	-	-	-
		PLEC; PARP10; GRINA; SPATC1	rs7010330	chr8:143962447:T:C	LD_proxy	EUR	0.406	-	0.82	-	0.914	-	no	no	no	no	no	no	no	-	-	-	no	no	yes	yes	no	no	no	no	no	no	-	-	no	-	-	rs1134029	chr8:143977310:G:A	chr8:145036615	-	-	-	-	-	-	-	-	intron_variant	MODIFIER	PLEC	ENSG00000178209	Transcript	ENST00000436759.6	protein_coding	`-	`2/32	-	-	-	-	-	0.105		0.101	-0.53299	0.00999	-	-	-	-	-	-	-	-	-	-	-	-	-	-	-	yes	5	Ischemic stroke, fibrinogen measurement, fibrinogen measurement, factor VII measurement, factor XI measurement, fibrinogen measurement, tissue plasminogen activator measurement, factor VII measurement, fibrinogen measurement, plasminogen activator inhibitor 1 measurement, fibrinogen measurement, tissue plasminogen activator measurement	Ischemic stroke, fibrinogen measurement (1 study): [Effect Size= NA, Reported CI=NA, P=4E-10, Reported Effect Allele=?, n= 120,246 European ancestry individuals with measurements, 60,341 European, African American, East Asian, South Asian, mixed Asian or Latin American ischemic stroke cases, 454,450 European, African American, East Asian, South Asian, mixed Asian or Latin American ischemic stroke controls (Temprano-Sagrera G, 2022)], fibrinogen measurement, factor VII measurement (1 study): [Effect Size= NA, Reported CI=NA, P=5E-10, Reported Effect Allele=?, n= 120,246 European ancestry individuals with fibrinogen measurements, 27,495 European or African American individuals with factor VII measurements (Temprano-Sagrera G, 2022)], factor XI measurement, fibrinogen measurement, tissue plasminogen activator measurement, factor VII measurement (1 study): [Effect Size= NA, Reported CI=NA, P=5E-10, Reported Effect Allele=?, n= 120,246 European ancestry individuals with fibrinogen measurements, 27,495 European or African American individuals with factor VII measurements, 16,169 European ancestry individuals with factor XI measurements, 26,929 European ancestry individuals with tPA measurements (Temprano-Sagrera G, 2022)], fibrinogen measurement, plasminogen activator inhibitor 1 measurement (1 study): [Effect Size= NA, Reported CI=NA, P=5E-10, Reported Effect Allele=?, n= 120,246 European ancestry individuals with fibrinogen measurements, 19,599 European ancestry individuals with PAI1 measurements (Temprano-Sagrera G, 2022)], fibrinogen measurement, tissue plasminogen activator measurement (1 study): [Effect Size= NA, Reported CI=NA, P=5E-10, Reported Effect Allele=?, n= 120,246 European ancestry individuals with fibrinogen measurements, 26,929 European ancestry individuals with tPA measurements (Temprano-Sagrera G, 2022)]	-	-	-	-	-	-	-	-	-	-	-	-
		PLEC; PARP10; GRINA; SPATC1	rs72695409	chr8:143965232:T:C	LD_proxy	EUR	0.4037	-	0.825	-	0.921	-	no	no	no	no	no	no	yes	no	yes	no	no	no	no	no	no	no	no	no	no	no	-	-	no	-	-	rs1134029	chr8:143977310:G:A	chr8:145039400	-	-	-	-	-	-	-	-	intron_variant	MODIFIER	PLEC	ENSG00000178209	Transcript	ENST00000436759.6	protein_coding	`-	`2/32	-	-	-	-	-	5.198		5.547	0.410869	0.00999	-	-	-	GH08J143964	Promoter/Enhancer	HepG2, T cell, A673, Adrenal gland (fetal), Astrocytes, B cells, Common myeloid progenitor CD34+, EPC (VB), Esophagus, Fibroblast of foreskin, Foreskin keratinocytes, Foreskin melanocytes, Brain germinal matrix, GM12878, H9, HCT116, Heart (fetal), HeLa-S3, Skeletal muscle myoblasts, Endothelial cells of umbilical vein (CB), iPS-15b, iPS-20b, iPS DF 19.11, iPS DF 6.9, Keratinocytes, Large intestine (fetal), Left ventricle, Muscle leg (fetal), Lung, M0 macrophage (CB), M1 macrophage (CB), M1 macrophage (VB), Mammary epithelial cells, Mammary myoepithelial cells, CD14+CD16- monocytes (CB), CD14+CD16- monocytes (VB), Mononuclear cells (PB), H1 mesenchymal stem cells, Mesenchymal stem cells (BM, VB), HSMM myotube, H9 neuron cells, Cortex neurosphere, Neutrophils (CB), Neutrophils (VB), Neutrophilic myelocytes (BM), NHLF, H9 neural progenitor cells, H1 neural progenitor cells, Osteoblasts, Pancreas, Placenta, Psoas muscle, Right atrium, Right ventricle, Small intestine (fetal), Spleen, Stomach (fetal), Stomach, Thymus, H1 trophoblast, Muscle trunk (fetal), T cells (PB), UCSF-4, Bladder, CD14+ monocytes, CD3 primary cells, CD4 memory primary cells, CD4+ CD25- CD45RA+ naive primary cells, CD4+ CD25- CD45RO+ memory primary cells, CD4+ CD25- IL17+ PMA Th17 primary cells, CD4+ CD25- IL17- PMA Th primary cells, CD4+ CD25int CD127+ Tmem primary cells, CD8 primary cells, Colon crypt, Gastric, HSMM (myotube), NHDF-Ad, Ovary, Sigmoid colon, Small intestine, MCF-7, mesenchymal stem cell, myotube, CD14-positive monocyte, fibroblast of lung, foreskin fibroblast, foreskin melanocyte, IMR-90, skeletal muscle myoblast, T-cell, trophoblast cell, female gonad, placenta	MCF-7 [HCFC1, RCOR1, CTBP1, ZBTB7B, SIN3A, PKNOX1, FOXA1, SMARCE1, NCOA3, CREB1, MNT, EP300, ESRRA, ZNF592, GATAD2B], HEK293 [HIC1, GLIS1], IMR-90 [CEBPB]	143964370	143967924	connected_gene=PLEC [score=35.79], connected_gene=PARP10 [score=13.67], connected_gene=SPATC1 [score=11.74],	Ensembl	-	-	-	-	yes	-	-	-	-	-	-	-	-	-	-	-	-	-	-	-
		PLEC; PARP10; GRINA; SPATC1	rs7357417	chr8:143961174:A:G	LD_proxy	EUR	0.4066	-	0.821	-	0.913	-	no	no	no	no	no	no	no	-	-	-	no	no	no	no	no	no	no	no	no	no	-	-	no	-	-	rs1134029	chr8:143977310:G:A	chr8:145035342	-	-	-	-	-	-	-	-	intron_variant	MODIFIER	PLEC	ENSG00000178209	Transcript	ENST00000436759.6	protein_coding	`-	`2/32	-	-	-	-	-	2.998		1.248	-0.014374	0.00999	-	-	-	-	-	-	-	-	-	-	-	-	-	-	-	yes	-	-	-	-	-	-	-	-	-	-	-	-	-	-	-
		PLEC; PARP10; GRINA; SPATC1	rs7459603	chr8:143996235:T:C	LD_proxy	EUR	0.4123	-	0.818	-	0.908	-	no	no	no	no	no	no	no	-	-	-	yes	no	no	no	no	no	no	no	no	no	-	-	no	-	-	rs1134029	chr8:143977310:G:A	chr8:145070403	-	-	-	-	-	-	-	-	downstream_gene_variant	MODIFIER	GRINA	ENSG00000178719	Transcript	ENST00000395068.9	protein_coding	`-	`-	-	-	-	-	-	2.549		1.182	-0.025767	0.599	-	-	-	-	-	-	-	-	-	-	-	peak213496	19	-	-	yes	-	-	-	-	-	-	-	-	-	-	-	-	-	-	-
		PLEC; PARP10; GRINA; SPATC1	rs7832646	chr8:144000284:T:C	LD_proxy	EUR	0.4125	-	0.819	-	0.909	-	no	no	no	no	no	no	no	-	-	-	no	no	no	no	no	no	no	no	no	no	-	-	no	-	-	rs1134029	chr8:143977310:G:A	chr8:145074452	-	-	-	-	-	-	-	-	intron_variant	MODIFIER	PARP10	ENSG00000178685	Transcript	ENST00000530478.5	protein_coding	`-	`1/3	-	-	-	-	-	4.208		2.781	0.169333	0.651	-	-	-	-	-	-	-	-	-	-	-	-	-	-	-	yes	-	-	-	-	-	-	-	-	-	-	-	-	-	-	-
	26	GADD45G	rs1329733	chr9:89593312:A:G	lead	EUR, AFR	0.474	0.3528	-	-	-	-	no	no	no	no	no	no	yes	no	no	yes	no	no	no	no	no	no	no	no	no	no	-	-	no	-	-	rs1329733	chr9:89593312:A:G	chr9:92208227	G	0.462	0.016	0.003	1.33e-09	169843	0.441	-	intron_variant,non_coding_transcript_variant	MODIFIER	-	ENSG00000285907	Transcript	ENST00000648620.1	lncRNA	`-	`3/6	-	-	-	-	-	4.073	noncoding	2.805	0.171532	-	-	-	-	GH09J089593	Enhancer	Astrocytes, H9 hepatocytes, HUES6, HUES64, iPS-20b, iPS DF 19.11, Large intestine (fetal), M1 macrophage (VB), M2 macrophage (VB), Mammary myoepithelial cells, MCF-7, HSMM myotube, Neutrophils (VB), Placenta, Small intestine (fetal), H1 trophoblast, mesenchymal stem cell, myotube, iPS DF 6.9, trophoblast cell, H1-hESC, H9, large intestine, placenta, small intestine	liver [RAD21], HepG2 [SMC3, TEAD3, RAD21, NR2F6, XRCC5, TEAD1], 22Rv1 [CTCF], A549 [CTCF], BE2C [CTCF], C4-2B [CTCF], cardiac muscle cell [CTCF], epithelial cell of prostate [CTCF], epithelial cell of proximal tubule [CTCF], gastrocnemius medialis [CTCF], GM23338 [CTCF], H54 [CTCF], HCT116 [CTCF], HEK293 [CTCF, ZIC2, ZNF660], K562 [CTCF], LNCAP [CTCF], MCF-7 [CTCF, RCOR1, ZNF217, ELF1, CTBP1, PKNOX1, FOXA1, DPF2, RAD21, ZNF687, MNT, EP300, SMARCA5, TRIM22, ZKSCAN1, ZNF444], neutrophil [CTCF], OCI-LY3 [CTCF], Panc1 [CTCF], spleen [CTCF], transverse colon [CTCF], VCaP [CTCF], H1 [TCF12, SIN3A, RAD21, ZNF143], GM12878 [SMC3, ZNF143, YY1], HeLa-S3 [SMC3], SK-N-SH [SMC3]	89592002	89594575	connected_gene=GADD45G [score=5.09], connected_gene=SEMA4D [score=4.60], connected_gene=ENSG00000285907 [score=0.41],	Ensembl	-	-	-	-	yes	2	body mass index, grip strength measurement	body mass index (1 study): [Effect Size= 0.012, Reported CI=[0.0087-0.0153] unit decrease, P=3E-12, Reported Effect Allele=A, n= 434,794 European ancestry female individuals (Pulit SL, 2018)], grip strength measurement (1 study): [Effect Size= 0.002, Reported CI=[0.0014-0.0026] unit increase, P=4E-8, Reported Effect Allele=A, n= 334,825 British ancestry individuals (Tikkanen E, 2018)]	-	-	-	-	-	-	-	-	-	-	-	-
		GADD45G	rs12335914	chr9:89594236:G:C	LD_proxy	EUR, AFR	0.4735	0.3416	0.997	0.936	1	0.992	no	no	no	no	no	no	yes	no	no	yes	no	no	no	no	no	no	no	no	no	no	-	-	no	-	-	rs1329733	chr9:89593312:A:G	chr9:92209151	-	-	-	-	-	-	-	-	intron_variant,non_coding_transcript_variant	MODIFIER	-	ENSG00000285907	Transcript	ENST00000648620.1	lncRNA	`-	`3/6	-	-	-	-	-	1.211		0.598	-0.167859	-	-	-	-	GH09J089593	Enhancer	Astrocytes, H9 hepatocytes, HUES6, HUES64, iPS-20b, iPS DF 19.11, Large intestine (fetal), M1 macrophage (VB), M2 macrophage (VB), Mammary myoepithelial cells, MCF-7, HSMM myotube, Neutrophils (VB), Placenta, Small intestine (fetal), H1 trophoblast, mesenchymal stem cell, myotube, iPS DF 6.9, trophoblast cell, H1-hESC, H9, large intestine, placenta, small intestine	liver [RAD21], HepG2 [SMC3, TEAD3, RAD21, NR2F6, XRCC5, TEAD1], 22Rv1 [CTCF], A549 [CTCF], BE2C [CTCF], C4-2B [CTCF], cardiac muscle cell [CTCF], epithelial cell of prostate [CTCF], epithelial cell of proximal tubule [CTCF], gastrocnemius medialis [CTCF], GM23338 [CTCF], H54 [CTCF], HCT116 [CTCF], HEK293 [CTCF, ZIC2, ZNF660], K562 [CTCF], LNCAP [CTCF], MCF-7 [CTCF, RCOR1, ZNF217, ELF1, CTBP1, PKNOX1, FOXA1, DPF2, RAD21, ZNF687, MNT, EP300, SMARCA5, TRIM22, ZKSCAN1, ZNF444], neutrophil [CTCF], OCI-LY3 [CTCF], Panc1 [CTCF], spleen [CTCF], transverse colon [CTCF], VCaP [CTCF], H1 [TCF12, SIN3A, RAD21, ZNF143], GM12878 [SMC3, ZNF143, YY1], HeLa-S3 [SMC3], SK-N-SH [SMC3]	89592002	89594575	connected_gene=GADD45G [score=5.09], connected_gene=SEMA4D [score=4.60], connected_gene=ENSG00000285907 [score=0.41],	Ensembl	-	-	-	-	yes	1	visceral adipose tissue measurement	visceral adipose tissue measurement (1 study): [Effect Size= 0.016019592, Reported CI=[0.011-0.021] unit increase, P=1E-10, Reported Effect Allele=C, n= 325,153 British ancestry individuals (Karlsson T, 2019)]	-	-	-	-	-	-	-	-	-	-	-	-
		GADD45G	rs7871395	chr9:89594672:C:T	LD_proxy	AFR	-	0.3311	-	0.88	-	0.984	no	no	no	no	no	no	no	-	-	-	no	no	no	no	no	no	no	no	no	no	-	-	no	-	-	rs1329733	chr9:89593312:A:G	chr9:92209587	-	-	-	-	-	-	-	-	intron_variant,non_coding_transcript_variant	MODIFIER	-	ENSG00000285907	Transcript	ENST00000648620.1	lncRNA	`-	`3/6	-	-	-	-	-	0.008		0.078	-0.586636	-	-	-	-	-	-	-	-	-	-	-	-	-	-	-	-	yes	1	Cleft palate, cleft lip	Cleft palate, cleft lip (1 study): [Effect Size= 1.21, Reported CI=NA, P=6E-9, Reported Effect Allele=A, n= 2,033 Han Chinese ancestry cases, 4,051 Han Chinese ancestry controls (Yu Y, 2017)]	-	-	-	-	-	-	-	-	-	-	-	-
		GADD45G	rs1007966	chr9:89599052:G:A	LD_proxy	EUR	0.4965	-	0.87	-	0.99	-	no	no	no	no	no	no	no	-	-	-	yes	no	no	no	no	no	no	no	yes	no	-	-	no	-	-	rs1329733	chr9:89593312:A:G	chr9:92213967	-	-	-	-	-	-	-	-	intron_variant,non_coding_transcript_variant	MODIFIER	-	ENSG00000285907	Transcript	ENST00000648620.1	lncRNA	`-	`3/6	-	-	-	-	-	0.02		0.024	-0.809521	-	-	-	-	-	-	-	-	-	-	-	-	peak218423	3	-	-	yes	4	cortical surface area measurement, hematocrit, mathematical ability, hemoglobin measurement	cortical surface area measurement (2 studies): [Effect Size= 9.13, Reported CI=z score increase, P=7E-20, Reported Effect Allele=G, n= 33,748 European ancestry individuals (van der Meer D, 2021), Effect Size= NA, Reported CI=NA, P=1E-17, Reported Effect Allele=G, n= 35,657 White British ancestry individuals (Shadrin AA, 2021)], hematocrit (1 study): [Effect Size= NA, Reported CI=NA, P=3E-13, Reported Effect Allele=A, n= 737,823 African American or Afro-Caribbean, African ancestry, European ancestry, East Asian ancestry, Hispanic or Latin American and South Asian ancestry individuals (Chen MH, 2020)], mathematical ability (1 study): [Effect Size= 0.013, Reported CI=[0.0095-0.0165] unit decrease, P=4E-13, Reported Effect Allele=A, n= 670,471 European ancestry individuals (Lee JJ, 2018)], hemoglobin measurement (1 study): [Effect Size= NA, Reported CI=NA, P=1E-10, Reported Effect Allele=A, n= 746,431 African American or Afro-Caribbean, African ancestry, European ancestry, East Asian ancestry, Hispanic or Latin American and South Asian ancestry individuals (Chen MH, 2020)]	-	-	-	-	-	-	-	-	-	-	-	-
		GADD45G	rs1055595	chr9:89599008:T:G	LD_proxy	EUR	0.4962	-	0.865	-	0.987	-	no	no	no	no	no	no	no	-	-	-	no	no	no	no	no	no	no	no	no	no	-	-	yes	no	no	rs1329733	chr9:89593312:A:G	chr9:92213923	-	-	-	-	-	-	-	-	intron_variant,non_coding_transcript_variant	MODIFIER	-	ENSG00000285907	Transcript	ENST00000648620.1	lncRNA	`-	`3/6	-	-	-	-	-	3.606		2.249	0.117134	-	-	-	-	-	-	-	-	-	-	-	-	-	-	-	-	yes	-	-	-	1	GADD45G	1	Skin_Sun_Exposed_Lower_leg	GADD45G (1 tissue): Skin_Sun_Exposed_Lower_leg	GADD45G: Skin_Sun_Exposed_Lower_leg [Slope= 0.159396, SE=0.0314352, P=5.47716e-07]	-	-	-	-	-	-
		GADD45G	rs11265835	chr9:89601445:A:C	LD_proxy	EUR	0.4892	-	0.806	-	0.966	-	no	no	no	no	no	no	no	-	-	-	no	no	no	no	no	no	no	no	no	no	-	-	yes	no	no	rs1329733	chr9:89593312:A:G	chr9:92216360	-	-	-	-	-	-	-	-	upstream_gene_variant	MODIFIER	GADD45G	ENSG00000130222	Transcript	ENST00000252506.11	protein_coding	`-	`-	-	-	-	-	-	2.194		3.532	0.235258	-	-	-	-	-	-	-	-	-	-	-	-	-	-	-	-	yes	1	cognitive function measurement	cognitive function measurement (1 study): [Effect Size= 0.0157, Reported CI=[0.011-0.02] unit increase, P=8E-12, Reported Effect Allele=A, n= 402,382 European ancestry individuals (Lee JJ, 2018)]	1	UNQ6494	1	Muscle_Skeletal	UNQ6494 (1 tissue): Muscle_Skeletal	UNQ6494: Muscle_Skeletal [Slope= -0.149999, SE=0.022815, P=1.0199e-10]	-	-	-	-	-	-
		GADD45G	rs1475535	chr9:89597695:T:A	LD_proxy	EUR	0.4963	-	0.91	-	0.997	-	no	no	no	no	no	no	no	-	-	-	no	no	no	no	no	no	no	no	no	no	-	-	yes	yes	no	rs1329733	chr9:89593312:A:G	chr9:92212610	-	-	-	-	-	-	-	-	intron_variant,non_coding_transcript_variant	MODIFIER	-	ENSG00000285907	Transcript	ENST00000648620.1	lncRNA	`-	`3/6	-	-	-	-	-	1.876		0.621	-0.160132	-	-	-	-	-	-	-	-	-	-	-	-	-	-	-	-	yes	-	-	-	1	UNQ6494	1	Liver	UNQ6494 (1 tissue): Liver	UNQ6494: Liver [Slope= -0.40947, SE=0.0767087, P=3.01034e-07]	-	-	-	-	-	-
		GADD45G	rs1475536	chr9:89597759:T:C	LD_proxy	EUR	0.4963	-	0.909	-	0.997	-	no	no	no	no	no	no	no	-	-	-	no	no	no	no	no	no	no	no	no	no	-	-	no	-	-	rs1329733	chr9:89593312:A:G	chr9:92212674	-	-	-	-	-	-	-	-	intron_variant,non_coding_transcript_variant	MODIFIER	-	ENSG00000285907	Transcript	ENST00000648620.1	lncRNA	`-	`3/6	-	-	-	-	-	2.826		3.94	0.270075	-	-	-	-	-	-	-	-	-	-	-	-	-	-	-	-	yes	-	-	-	-	-	-	-	-	-	-	-	-	-	-	-
		GADD45G	rs1571535	chr9:89600819:T:C	LD_proxy	EUR	0.4888	-	0.806	-	0.967	-	no	no	no	no	yes	no	no	-	-	-	no	no	no	no	no	no	no	no	no	no	-	-	no	-	-	rs1329733	chr9:89593312:A:G	chr9:92215734	-	-	-	-	-	-	-	-	upstream_gene_variant	MODIFIER	GADD45G	ENSG00000130222	Transcript	ENST00000252506.11	protein_coding	`-	`-	-	-	-	-	-	10.38		12.2	1.04692	-	-	-	-	-	-	-	-	-	-	-	-	-	-	-	-	yes	-	-	-	-	-	-	-	-	-	-	-	-	-	-	-
		GADD45G	rs1571536	chr9:89600723:T:C	LD_proxy	EUR	0.4892	-	0.806	-	0.966	-	no	no	no	no	no	no	no	-	-	-	no	no	no	no	no	no	no	no	yes	no	-	-	no	-	-	rs1329733	chr9:89593312:A:G	chr9:92215638	-	-	-	-	-	-	-	-	upstream_gene_variant	MODIFIER	GADD45G	ENSG00000130222	Transcript	ENST00000252506.11	protein_coding	`-	`-	-	-	-	-	-	3.67		1.529	0.029243	-	-	-	-	-	-	-	-	-	-	-	-	-	-	-	-	yes	1	hematocrit	hematocrit (1 study): [Effect Size= 0.012413, Reported CI=[0.0087-0.0161] SD unit decrease, P=3E-11, Reported Effect Allele=C, n= 562,259 European ancestry individuals (Chen MH, 2020)]	-	-	-	-	-	-	-	-	-	-	-	-
		GADD45G	rs1888072	chr9:89591072:T:C	LD_proxy	EUR	0.4958	-	0.868	-	0.99	-	no	no	no	no	no	no	no	-	-	-	no	no	no	no	no	no	no	no	no	no	-	-	no	-	-	rs1329733	chr9:89593312:A:G	chr9:92205987	-	-	-	-	-	-	-	-	intron_variant,non_coding_transcript_variant	MODIFIER	-	ENSG00000285907	Transcript	ENST00000648620.1	lncRNA	`-	`3/6	-	-	-	-	-	2.141		1.086	-0.043579	-	-	-	-	-	-	-	-	-	-	-	-	-	-	-	-	yes	2	age at menarche, asthma	age at menarche (1 study): [Effect Size= NA, Reported CI=NA, P=1E-18, Reported Effect Allele=?, n= approximately 242,000 European ancestry individuals (Kichaev G, 2018)], asthma (1 study): [Effect Size= 0.0413, Reported CI=[0.028-0.055] unit increase, P=4E-9, Reported Effect Allele=C, n= 38,369 European ancestry cases, 411,131 European ancestry controls, 13,015 East Asian ancestry cases, 162,933 East Asian ancestry controls (Sakaue S, 2021)]	-	-	-	-	-	-	-	-	-	-	-	-
		GADD45G	rs2031968	chr9:89603395:T:C	LD_proxy	EUR	0.4892	-	0.804	-	0.966	-	no	no	no	no	no	no	yes	no	no	yes	yes	no	no	no	no	no	no	no	no	no	-	-	no	-	-	rs1329733	chr9:89593312:A:G	chr9:92218310	-	-	-	-	-	-	-	-	upstream_gene_variant	MODIFIER	GADD45G	ENSG00000130222	Transcript	ENST00000252506.11	protein_coding	`-	`-	-	-	-	-	-	6.707		4.027	0.277544	-	-	-	-	GH09J089603	Promoter/Enhancer	neuron, Gastric, Pancreatic islets, Stomach smooth muscle, HCT116, K562, MCF-7, Panc1, mesenchymal stem cell, mesendoderm, myotube, iPS DF 19.11, iPS DF 6.9, B cell, CD14-positive monocyte, common myeloid progenitor, CD34-positive, natural killer cell, skeletal muscle myoblast, T-cell, trophoblast cell, H1-hESC, H9, neural stem progenitor cell, adrenal gland, female gonad, large intestine, muscle of leg, muscle of trunk, pancreas, placenta, psoas muscle, small intestine, stomach, thymus	liver [YY1, REST, RAD21, RXRA, MAX, TAF1, HNF4A, SP1, EGR1], HepG2 [JUND, ELF1, SAP130, RAD21, MAFF, SMC3, SMAD4, FOSL2, MAFK, BCL6, NFE2L2, CBX2, ZNF384, TFAP4, XRCC5, RNF2, RBFOX2, ZGPAT], A549 [POLR2A, CTCF, RAD21, SIN3A, MAFK, USF2], GM12878 [POLR2A, YY1, TRIM22, TBP, TCF12, ELF1, BHLHE40, SMC3, SMARCA5, MAX, RFX5, PKNOX1, ZNF24, SRF, IKZF1, RAD51, ZSCAN29, ZNF143, DPF2, NKRF, LARP7, GATAD2B, ELK1], GM12891 [POLR2A, TAF1], GM12892 [POLR2A, YY1], GM23338 [POLR2A, CTCF, POU5F1], H1 [POLR2A, JUND, YY1, REST, TBP, TCF12, RAD21, SIN3A, TAF1, ZNF143, SP1, EGR1, KDM1A, CHD2, USF2, BACH1, USF1], H54 [POLR2A, CTCF], K562 [POLR2A, NCOR1, ZNF184, CTCF, REST, NFIC, MNT, HES1, TBP, TCF12, BHLHE40, TAF9B, ZNF316, TAL1, NFE2, MAFK, KLF16, HDAC2, STAT5A, SMARCA4, FOXM1, NRF1, MAFG, NCOA1, IKZF1, ZNF384, MTA2, ZSCAN29, NR2F6, TEAD4, ZNF143, CREM, DPF2, EGR1, L3MBTL2, HDAC1, GABPB1, ARID1B, SMARCE1, TBL1XR1, ATF3, KDM1A, DACH1, MTA3, CBFA2T2, RNF2, TRIM24, SOX6, ATF7, EP300, LEF1, BCOR, CC2D1A, GTF2A2, CBFA2T3, PML, PHB2, EMSY, MYC, NR2F1, MGA, UBTF], MCF-7 [POLR2A, CTCF, MNT, TRIM22, ZNF217, ELF1, CTBP1, RAD21, SIN3A, TCF7L2, ZBTB40, RFX5, PKNOX1, MAZ, ZNF24, NRF1, RAD51, CREB1, ZFX, MTA3, FOS, MTA1, ESRRA, ZNF579, GTF2F1, ZKSCAN1, ELK1, CHD1, ZNF444], neural cell [POLR2A, RAD21], SK-N-SH [POLR2A, JUND, SMC3, RFX5, CHD2], HEK293 [KLF17, ZNF184, CTCF, ZNF600, ZIC2, HIC1, ZBTB10, REST, ZNF654, ZNF341, KLF7, ZNF610, KLF9, SP2, KLF16, ZBTB48, ZNF24, ZNF189, ZFP37, GLIS1, ZNF768, PRDM4, ZNF398, SP7, ZNF561, KLF1, ZBTB7A, KLF10, ZSCAN21, ZBTB8A, ZSCAN4, ZNF660, ZXDB, EGR2, ZNF692, PATZ1, PRDM10, ZBTB17, GLIS2, ZNF501, KLF8, ZBTB20, ZNF777, ZNF121, ZNF423, ZFHX2, ZBTB26, PRDM1, SCRT2, ZNF335, ZBTB44], HCT116 [JUND, CTCF, ZFX], 22Rv1 [CTCF], BE2C [CTCF], C4-2B [CTCF, ZFX], cardiac muscle cell [CTCF], epithelial cell of prostate [CTCF], epithelial cell of proximal tubule [CTCF], gastrocnemius medialis [CTCF], LNCAP [CTCF], neutrophil [CTCF], OCI-LY3 [CTCF], Panc1 [CTCF], prostate gland [CTCF], RWPE1 [CTCF], spleen [CTCF], transverse colon [CTCF], VCaP [CTCF], neural progenitor cell [EZH2], PC-9 [EZH2], IMR-90 [BHLHE40, RAD21, NFE2L2], HeLa-S3 [RAD21, SMC3], HEK293T [ZNF384, L3MBTL2], SH-SY5Y [GATA2], Ishikawa [EP300]	89603000	89608201	connected_gene=GADD45G [score=267.73], connected_gene=ENSG00000285907 [score=250.67], connected_gene=LOC105376139 [score=250.67],	FANTOM5	peak218424	20	-	-	yes	-	-	-	-	-	-	-	-	-	-	-	-	-	-	-
		GADD45G	rs2031971	chr9:89599810:A:G	LD_proxy	EUR	0.4887	-	0.806	-	0.968	-	no	no	no	no	no	no	no	-	-	-	no	no	no	no	no	no	no	no	no	no	-	-	no	-	-	rs1329733	chr9:89593312:A:G	chr9:92214725	-	-	-	-	-	-	-	-	intron_variant,non_coding_transcript_variant	MODIFIER	-	ENSG00000285907	Transcript	ENST00000648620.1	lncRNA	`-	`3/6	-	-	-	-	-	4.375		2.207	0.112648	-	-	-	-	-	-	-	-	-	-	-	-	-	-	-	-	yes	-	-	-	-	-	-	-	-	-	-	-	-	-	-	-
		GADD45G	rs2329383	chr9:89600080:C:T	LD_proxy	EUR	0.4893	-	0.805	-	0.966	-	no	no	no	no	no	no	no	-	-	-	no	no	no	no	no	no	no	no	no	no	-	-	no	-	-	rs1329733	chr9:89593312:A:G	chr9:92214995	-	-	-	-	-	-	-	-	upstream_gene_variant	MODIFIER	GADD45G	ENSG00000130222	Transcript	ENST00000252506.11	protein_coding	`-	`-	-	-	-	-	-	1.145		0.303	-0.305713	-	-	-	-	-	-	-	-	-	-	-	-	-	-	-	-	yes	-	-	-	-	-	-	-	-	-	-	-	-	-	-	-
		GADD45G	rs3138488	chr9:89603867:G:A	LD_proxy	EUR	0.4892	-	0.804	-	0.966	-	no	no	no	no	no	no	yes	no	no	yes	yes	no	no	no	no	no	no	no	no	no	-	-	no	-	-	rs1329733	chr9:89593312:A:G	chr9:92218782	-	-	-	-	-	-	-	-	upstream_gene_variant	MODIFIER	GADD45G	ENSG00000130222	Transcript	ENST00000252506.11	protein_coding	`-	`-	-	-	-	-	-	6.052		3.837	0.261289	-	-	-	-	GH09J089603	Promoter/Enhancer	neuron, Gastric, Pancreatic islets, Stomach smooth muscle, HCT116, K562, MCF-7, Panc1, mesenchymal stem cell, mesendoderm, myotube, iPS DF 19.11, iPS DF 6.9, B cell, CD14-positive monocyte, common myeloid progenitor, CD34-positive, natural killer cell, skeletal muscle myoblast, T-cell, trophoblast cell, H1-hESC, H9, neural stem progenitor cell, adrenal gland, female gonad, large intestine, muscle of leg, muscle of trunk, pancreas, placenta, psoas muscle, small intestine, stomach, thymus	liver [YY1, REST, RAD21, RXRA, MAX, TAF1, HNF4A, SP1, EGR1], HepG2 [JUND, ELF1, SAP130, RAD21, MAFF, SMC3, SMAD4, FOSL2, MAFK, BCL6, NFE2L2, CBX2, ZNF384, TFAP4, XRCC5, RNF2, RBFOX2, ZGPAT], A549 [POLR2A, CTCF, RAD21, SIN3A, MAFK, USF2], GM12878 [POLR2A, YY1, TRIM22, TBP, TCF12, ELF1, BHLHE40, SMC3, SMARCA5, MAX, RFX5, PKNOX1, ZNF24, SRF, IKZF1, RAD51, ZSCAN29, ZNF143, DPF2, NKRF, LARP7, GATAD2B, ELK1], GM12891 [POLR2A, TAF1], GM12892 [POLR2A, YY1], GM23338 [POLR2A, CTCF, POU5F1], H1 [POLR2A, JUND, YY1, REST, TBP, TCF12, RAD21, SIN3A, TAF1, ZNF143, SP1, EGR1, KDM1A, CHD2, USF2, BACH1, USF1], H54 [POLR2A, CTCF], K562 [POLR2A, NCOR1, ZNF184, CTCF, REST, NFIC, MNT, HES1, TBP, TCF12, BHLHE40, TAF9B, ZNF316, TAL1, NFE2, MAFK, KLF16, HDAC2, STAT5A, SMARCA4, FOXM1, NRF1, MAFG, NCOA1, IKZF1, ZNF384, MTA2, ZSCAN29, NR2F6, TEAD4, ZNF143, CREM, DPF2, EGR1, L3MBTL2, HDAC1, GABPB1, ARID1B, SMARCE1, TBL1XR1, ATF3, KDM1A, DACH1, MTA3, CBFA2T2, RNF2, TRIM24, SOX6, ATF7, EP300, LEF1, BCOR, CC2D1A, GTF2A2, CBFA2T3, PML, PHB2, EMSY, MYC, NR2F1, MGA, UBTF], MCF-7 [POLR2A, CTCF, MNT, TRIM22, ZNF217, ELF1, CTBP1, RAD21, SIN3A, TCF7L2, ZBTB40, RFX5, PKNOX1, MAZ, ZNF24, NRF1, RAD51, CREB1, ZFX, MTA3, FOS, MTA1, ESRRA, ZNF579, GTF2F1, ZKSCAN1, ELK1, CHD1, ZNF444], neural cell [POLR2A, RAD21], SK-N-SH [POLR2A, JUND, SMC3, RFX5, CHD2], HEK293 [KLF17, ZNF184, CTCF, ZNF600, ZIC2, HIC1, ZBTB10, REST, ZNF654, ZNF341, KLF7, ZNF610, KLF9, SP2, KLF16, ZBTB48, ZNF24, ZNF189, ZFP37, GLIS1, ZNF768, PRDM4, ZNF398, SP7, ZNF561, KLF1, ZBTB7A, KLF10, ZSCAN21, ZBTB8A, ZSCAN4, ZNF660, ZXDB, EGR2, ZNF692, PATZ1, PRDM10, ZBTB17, GLIS2, ZNF501, KLF8, ZBTB20, ZNF777, ZNF121, ZNF423, ZFHX2, ZBTB26, PRDM1, SCRT2, ZNF335, ZBTB44], HCT116 [JUND, CTCF, ZFX], 22Rv1 [CTCF], BE2C [CTCF], C4-2B [CTCF, ZFX], cardiac muscle cell [CTCF], epithelial cell of prostate [CTCF], epithelial cell of proximal tubule [CTCF], gastrocnemius medialis [CTCF], LNCAP [CTCF], neutrophil [CTCF], OCI-LY3 [CTCF], Panc1 [CTCF], prostate gland [CTCF], RWPE1 [CTCF], spleen [CTCF], transverse colon [CTCF], VCaP [CTCF], neural progenitor cell [EZH2], PC-9 [EZH2], IMR-90 [BHLHE40, RAD21, NFE2L2], HeLa-S3 [RAD21, SMC3], HEK293T [ZNF384, L3MBTL2], SH-SY5Y [GATA2], Ishikawa [EP300]	89603000	89608201	connected_gene=GADD45G [score=267.73], connected_gene=ENSG00000285907 [score=250.67], connected_gene=LOC105376139 [score=250.67],	FANTOM5	peak218424	20	-	-	yes	-	-	-	-	-	-	-	-	-	-	-	-	-	-	-
		GADD45G	rs3138490	chr9:89604085:T:A	LD_proxy	EUR	0.4892	-	0.804	-	0.965	-	no	no	no	no	yes	no	yes	no	no	yes	yes	no	no	no	no	no	no	no	no	no	-	-	no	-	-	rs1329733	chr9:89593312:A:G	chr9:92219000	-	-	-	-	-	-	-	-	upstream_gene_variant	MODIFIER	GADD45G	ENSG00000130222	Transcript	ENST00000252506.11	protein_coding	`-	`-	-	-	-	-	-	12.71		13.33	1.1617	-	-	-	-	GH09J089603	Promoter/Enhancer	neuron, Gastric, Pancreatic islets, Stomach smooth muscle, HCT116, K562, MCF-7, Panc1, mesenchymal stem cell, mesendoderm, myotube, iPS DF 19.11, iPS DF 6.9, B cell, CD14-positive monocyte, common myeloid progenitor, CD34-positive, natural killer cell, skeletal muscle myoblast, T-cell, trophoblast cell, H1-hESC, H9, neural stem progenitor cell, adrenal gland, female gonad, large intestine, muscle of leg, muscle of trunk, pancreas, placenta, psoas muscle, small intestine, stomach, thymus	liver [YY1, REST, RAD21, RXRA, MAX, TAF1, HNF4A, SP1, EGR1], HepG2 [JUND, ELF1, SAP130, RAD21, MAFF, SMC3, SMAD4, FOSL2, MAFK, BCL6, NFE2L2, CBX2, ZNF384, TFAP4, XRCC5, RNF2, RBFOX2, ZGPAT], A549 [POLR2A, CTCF, RAD21, SIN3A, MAFK, USF2], GM12878 [POLR2A, YY1, TRIM22, TBP, TCF12, ELF1, BHLHE40, SMC3, SMARCA5, MAX, RFX5, PKNOX1, ZNF24, SRF, IKZF1, RAD51, ZSCAN29, ZNF143, DPF2, NKRF, LARP7, GATAD2B, ELK1], GM12891 [POLR2A, TAF1], GM12892 [POLR2A, YY1], GM23338 [POLR2A, CTCF, POU5F1], H1 [POLR2A, JUND, YY1, REST, TBP, TCF12, RAD21, SIN3A, TAF1, ZNF143, SP1, EGR1, KDM1A, CHD2, USF2, BACH1, USF1], H54 [POLR2A, CTCF], K562 [POLR2A, NCOR1, ZNF184, CTCF, REST, NFIC, MNT, HES1, TBP, TCF12, BHLHE40, TAF9B, ZNF316, TAL1, NFE2, MAFK, KLF16, HDAC2, STAT5A, SMARCA4, FOXM1, NRF1, MAFG, NCOA1, IKZF1, ZNF384, MTA2, ZSCAN29, NR2F6, TEAD4, ZNF143, CREM, DPF2, EGR1, L3MBTL2, HDAC1, GABPB1, ARID1B, SMARCE1, TBL1XR1, ATF3, KDM1A, DACH1, MTA3, CBFA2T2, RNF2, TRIM24, SOX6, ATF7, EP300, LEF1, BCOR, CC2D1A, GTF2A2, CBFA2T3, PML, PHB2, EMSY, MYC, NR2F1, MGA, UBTF], MCF-7 [POLR2A, CTCF, MNT, TRIM22, ZNF217, ELF1, CTBP1, RAD21, SIN3A, TCF7L2, ZBTB40, RFX5, PKNOX1, MAZ, ZNF24, NRF1, RAD51, CREB1, ZFX, MTA3, FOS, MTA1, ESRRA, ZNF579, GTF2F1, ZKSCAN1, ELK1, CHD1, ZNF444], neural cell [POLR2A, RAD21], SK-N-SH [POLR2A, JUND, SMC3, RFX5, CHD2], HEK293 [KLF17, ZNF184, CTCF, ZNF600, ZIC2, HIC1, ZBTB10, REST, ZNF654, ZNF341, KLF7, ZNF610, KLF9, SP2, KLF16, ZBTB48, ZNF24, ZNF189, ZFP37, GLIS1, ZNF768, PRDM4, ZNF398, SP7, ZNF561, KLF1, ZBTB7A, KLF10, ZSCAN21, ZBTB8A, ZSCAN4, ZNF660, ZXDB, EGR2, ZNF692, PATZ1, PRDM10, ZBTB17, GLIS2, ZNF501, KLF8, ZBTB20, ZNF777, ZNF121, ZNF423, ZFHX2, ZBTB26, PRDM1, SCRT2, ZNF335, ZBTB44], HCT116 [JUND, CTCF, ZFX], 22Rv1 [CTCF], BE2C [CTCF], C4-2B [CTCF, ZFX], cardiac muscle cell [CTCF], epithelial cell of prostate [CTCF], epithelial cell of proximal tubule [CTCF], gastrocnemius medialis [CTCF], LNCAP [CTCF], neutrophil [CTCF], OCI-LY3 [CTCF], Panc1 [CTCF], prostate gland [CTCF], RWPE1 [CTCF], spleen [CTCF], transverse colon [CTCF], VCaP [CTCF], neural progenitor cell [EZH2], PC-9 [EZH2], IMR-90 [BHLHE40, RAD21, NFE2L2], HeLa-S3 [RAD21, SMC3], HEK293T [ZNF384, L3MBTL2], SH-SY5Y [GATA2], Ishikawa [EP300]	89603000	89608201	connected_gene=GADD45G [score=267.73], connected_gene=ENSG00000285907 [score=250.67], connected_gene=LOC105376139 [score=250.67],	FANTOM5	peak218424	20	-	-	yes	2	cortical thickness, chronotype measurement	cortical thickness (1 study): [Effect Size= 6.62, Reported CI=z score increase, P=4E-11, Reported Effect Allele=T, n= 33,748 European ancestry individuals (van der Meer D, 2021)], chronotype measurement (1 study): [Effect Size= 1.0237783, Reported CI=NA, P=7E-10, Reported Effect Allele=A, n= 449,734 European ancestry individuals (Jones SE, 2019)]	-	-	-	-	-	-	-	-	-	-	-	-
		GADD45G	rs3138499	chr9:89605006:A:C	LD_proxy	EUR	0.4891	-	0.803	-	0.965	-	no	no	no	no	no	no	yes	no	no	yes	yes	no	no	no	no	no	no	no	no	no	-	-	no	-	-	rs1329733	chr9:89593312:A:G	chr9:92219921	-	-	-	-	-	-	-	-	upstream_gene_variant	MODIFIER	GADD45G	ENSG00000130222	Transcript	ENST00000252506.11	protein_coding	`-	`-	-	-	-	-	-	3.935		5.843	0.437889	-	-	-	-	GH09J089603	Promoter/Enhancer	neuron, Gastric, Pancreatic islets, Stomach smooth muscle, HCT116, K562, MCF-7, Panc1, mesenchymal stem cell, mesendoderm, myotube, iPS DF 19.11, iPS DF 6.9, B cell, CD14-positive monocyte, common myeloid progenitor, CD34-positive, natural killer cell, skeletal muscle myoblast, T-cell, trophoblast cell, H1-hESC, H9, neural stem progenitor cell, adrenal gland, female gonad, large intestine, muscle of leg, muscle of trunk, pancreas, placenta, psoas muscle, small intestine, stomach, thymus	liver [YY1, REST, RAD21, RXRA, MAX, TAF1, HNF4A, SP1, EGR1], HepG2 [JUND, ELF1, SAP130, RAD21, MAFF, SMC3, SMAD4, FOSL2, MAFK, BCL6, NFE2L2, CBX2, ZNF384, TFAP4, XRCC5, RNF2, RBFOX2, ZGPAT], A549 [POLR2A, CTCF, RAD21, SIN3A, MAFK, USF2], GM12878 [POLR2A, YY1, TRIM22, TBP, TCF12, ELF1, BHLHE40, SMC3, SMARCA5, MAX, RFX5, PKNOX1, ZNF24, SRF, IKZF1, RAD51, ZSCAN29, ZNF143, DPF2, NKRF, LARP7, GATAD2B, ELK1], GM12891 [POLR2A, TAF1], GM12892 [POLR2A, YY1], GM23338 [POLR2A, CTCF, POU5F1], H1 [POLR2A, JUND, YY1, REST, TBP, TCF12, RAD21, SIN3A, TAF1, ZNF143, SP1, EGR1, KDM1A, CHD2, USF2, BACH1, USF1], H54 [POLR2A, CTCF], K562 [POLR2A, NCOR1, ZNF184, CTCF, REST, NFIC, MNT, HES1, TBP, TCF12, BHLHE40, TAF9B, ZNF316, TAL1, NFE2, MAFK, KLF16, HDAC2, STAT5A, SMARCA4, FOXM1, NRF1, MAFG, NCOA1, IKZF1, ZNF384, MTA2, ZSCAN29, NR2F6, TEAD4, ZNF143, CREM, DPF2, EGR1, L3MBTL2, HDAC1, GABPB1, ARID1B, SMARCE1, TBL1XR1, ATF3, KDM1A, DACH1, MTA3, CBFA2T2, RNF2, TRIM24, SOX6, ATF7, EP300, LEF1, BCOR, CC2D1A, GTF2A2, CBFA2T3, PML, PHB2, EMSY, MYC, NR2F1, MGA, UBTF], MCF-7 [POLR2A, CTCF, MNT, TRIM22, ZNF217, ELF1, CTBP1, RAD21, SIN3A, TCF7L2, ZBTB40, RFX5, PKNOX1, MAZ, ZNF24, NRF1, RAD51, CREB1, ZFX, MTA3, FOS, MTA1, ESRRA, ZNF579, GTF2F1, ZKSCAN1, ELK1, CHD1, ZNF444], neural cell [POLR2A, RAD21], SK-N-SH [POLR2A, JUND, SMC3, RFX5, CHD2], HEK293 [KLF17, ZNF184, CTCF, ZNF600, ZIC2, HIC1, ZBTB10, REST, ZNF654, ZNF341, KLF7, ZNF610, KLF9, SP2, KLF16, ZBTB48, ZNF24, ZNF189, ZFP37, GLIS1, ZNF768, PRDM4, ZNF398, SP7, ZNF561, KLF1, ZBTB7A, KLF10, ZSCAN21, ZBTB8A, ZSCAN4, ZNF660, ZXDB, EGR2, ZNF692, PATZ1, PRDM10, ZBTB17, GLIS2, ZNF501, KLF8, ZBTB20, ZNF777, ZNF121, ZNF423, ZFHX2, ZBTB26, PRDM1, SCRT2, ZNF335, ZBTB44], HCT116 [JUND, CTCF, ZFX], 22Rv1 [CTCF], BE2C [CTCF], C4-2B [CTCF, ZFX], cardiac muscle cell [CTCF], epithelial cell of prostate [CTCF], epithelial cell of proximal tubule [CTCF], gastrocnemius medialis [CTCF], LNCAP [CTCF], neutrophil [CTCF], OCI-LY3 [CTCF], Panc1 [CTCF], prostate gland [CTCF], RWPE1 [CTCF], spleen [CTCF], transverse colon [CTCF], VCaP [CTCF], neural progenitor cell [EZH2], PC-9 [EZH2], IMR-90 [BHLHE40, RAD21, NFE2L2], HeLa-S3 [RAD21, SMC3], HEK293T [ZNF384, L3MBTL2], SH-SY5Y [GATA2], Ishikawa [EP300]	89603000	89608201	connected_gene=GADD45G [score=267.73], connected_gene=ENSG00000285907 [score=250.67], connected_gene=LOC105376139 [score=250.67],	FANTOM5	peak218425	20	-	-	yes	1	brain measurement	brain measurement (1 study): [Effect Size= NA, Reported CI=NA, P=8E-11, Reported Effect Allele=?, n= 23,543 European ancestry individuals (Fan CC, 2022)]	-	-	-	-	-	-	-	-	-	-	-	-
		GADD45G	rs3215882	chr9:89599376:A:AG	LD_proxy	EUR	0.4905	-	0.839	-	0.983	-	no	no	no	no	no	no	no	-	-	-	no	no	no	no	no	no	no	no	no	no	-	-	no	-	-	rs1329733	chr9:89593312:A:G	chr9:92214291	-	-	-	-	-	-	-	-	intron_variant,non_coding_transcript_variant	MODIFIER	-	ENSG00000285907	Transcript	ENST00000648620.1	lncRNA	`-	`3/6	-	-	-	-	-	1.792		1.363	0.004447	-	-	-	-	-	-	-	-	-	-	-	-	-	-	-	-	yes	4	phospholipids:total lipids ratio, high density lipoprotein cholesterol measurement, low density lipoprotein cholesterol measurement, free cholesterol:total lipids ratio, cholesterol:total lipids ratio, high density lipoprotein cholesterol measurement, cholesteryl esters:total lipids ratio, high density lipoprotein cholesterol measurement	phospholipids:total lipids ratio, high density lipoprotein cholesterol measurement (1 study): [Effect Size= 0.0260568, Reported CI=[0.018-0.034] unit decrease, P=4E-11, Reported Effect Allele=A, n= 115,082 European ancestry individuals (Richardson TG, 2022)], low density lipoprotein cholesterol measurement, free cholesterol:total lipids ratio (1 study): [Effect Size= 0.022674, Reported CI=[0.015-0.03] unit increase, P=1E-8, Reported Effect Allele=A, n= 115,082 European ancestry individuals (Richardson TG, 2022)], cholesterol:total lipids ratio, high density lipoprotein cholesterol measurement (1 study): [Effect Size= 0.0234655, Reported CI=[0.015-0.031] unit increase, P=1E-8, Reported Effect Allele=A, n= 115,082 European ancestry individuals (Richardson TG, 2022)], cholesteryl esters:total lipids ratio, high density lipoprotein cholesterol measurement (1 study): [Effect Size= 0.0223788, Reported CI=[0.014-0.03] unit increase, P=3E-8, Reported Effect Allele=A, n= 115,082 European ancestry individuals (Richardson TG, 2022)]	-	-	-	-	-	-	-	-	-	-	-	-
		GADD45G	rs3763669	chr9:89602730:G:C	LD_proxy	EUR	0.4891	-	0.805	-	0.966	-	no	no	no	no	no	no	no	-	-	-	no	no	no	no	no	no	no	no	no	no	-	-	no	-	-	rs1329733	chr9:89593312:A:G	chr9:92217645	-	-	-	-	-	-	-	-	upstream_gene_variant	MODIFIER	GADD45G	ENSG00000130222	Transcript	ENST00000252506.11	protein_coding	`-	`-	-	-	-	-	-	4.025		2.983	0.187559	-	-	-	-	-	-	-	-	-	-	-	-	-	-	-	-	yes	1	mathematical ability	mathematical ability (1 study): [Effect Size= 0.014, Reported CI=[0.011-0.017] unit decrease, P=2E-17, Reported Effect Allele=C, n= 811,539 European ancestry individuals (Lee JJ, 2018)]	-	-	-	-	-	-	-	-	-	-	-	-
		GADD45G	rs6559365	chr9:89594364:G:A	LD_proxy	EUR	0.4963	-	0.91	-	0.997	-	no	no	no	no	no	no	yes	no	no	yes	no	no	no	no	no	no	no	no	no	no	-	-	no	-	-	rs1329733	chr9:89593312:A:G	chr9:92209279	-	-	-	-	-	-	-	-	intron_variant,non_coding_transcript_variant	MODIFIER	-	ENSG00000285907	Transcript	ENST00000648620.1	lncRNA	`-	`3/6	-	-	-	-	-	0.519		0.315	-0.297764	-	-	-	-	GH09J089593	Enhancer	Astrocytes, H9 hepatocytes, HUES6, HUES64, iPS-20b, iPS DF 19.11, Large intestine (fetal), M1 macrophage (VB), M2 macrophage (VB), Mammary myoepithelial cells, MCF-7, HSMM myotube, Neutrophils (VB), Placenta, Small intestine (fetal), H1 trophoblast, mesenchymal stem cell, myotube, iPS DF 6.9, trophoblast cell, H1-hESC, H9, large intestine, placenta, small intestine	liver [RAD21], HepG2 [SMC3, TEAD3, RAD21, NR2F6, XRCC5, TEAD1], 22Rv1 [CTCF], A549 [CTCF], BE2C [CTCF], C4-2B [CTCF], cardiac muscle cell [CTCF], epithelial cell of prostate [CTCF], epithelial cell of proximal tubule [CTCF], gastrocnemius medialis [CTCF], GM23338 [CTCF], H54 [CTCF], HCT116 [CTCF], HEK293 [CTCF, ZIC2, ZNF660], K562 [CTCF], LNCAP [CTCF], MCF-7 [CTCF, RCOR1, ZNF217, ELF1, CTBP1, PKNOX1, FOXA1, DPF2, RAD21, ZNF687, MNT, EP300, SMARCA5, TRIM22, ZKSCAN1, ZNF444], neutrophil [CTCF], OCI-LY3 [CTCF], Panc1 [CTCF], spleen [CTCF], transverse colon [CTCF], VCaP [CTCF], H1 [TCF12, SIN3A, RAD21, ZNF143], GM12878 [SMC3, ZNF143, YY1], HeLa-S3 [SMC3], SK-N-SH [SMC3]	89592002	89594575	connected_gene=GADD45G [score=5.09], connected_gene=SEMA4D [score=4.60], connected_gene=ENSG00000285907 [score=0.41],	Ensembl	-	-	-	-	yes	-	-	-	-	-	-	-	-	-	-	-	-	-	-	-
		GADD45G	rs7357754	chr9:89592393:A:G	LD_proxy	EUR	0.4976	-	0.891	-	0.999	-	no	no	no	no	no	no	yes	no	no	yes	no	no	no	no	yes	no	no	no	no	no	-	-	no	-	-	rs1329733	chr9:89593312:A:G	chr9:92207308	-	-	-	-	-	-	-	-	intron_variant,non_coding_transcript_variant	MODIFIER	-	ENSG00000285907	Transcript	ENST00000648620.1	lncRNA	`-	`3/6	-	-	-	-	-	1.292		1.615	0.04131	-	-	-	-	GH09J089593	Enhancer	Astrocytes, H9 hepatocytes, HUES6, HUES64, iPS-20b, iPS DF 19.11, Large intestine (fetal), M1 macrophage (VB), M2 macrophage (VB), Mammary myoepithelial cells, MCF-7, HSMM myotube, Neutrophils (VB), Placenta, Small intestine (fetal), H1 trophoblast, mesenchymal stem cell, myotube, iPS DF 6.9, trophoblast cell, H1-hESC, H9, large intestine, placenta, small intestine	liver [RAD21], HepG2 [SMC3, TEAD3, RAD21, NR2F6, XRCC5, TEAD1], 22Rv1 [CTCF], A549 [CTCF], BE2C [CTCF], C4-2B [CTCF], cardiac muscle cell [CTCF], epithelial cell of prostate [CTCF], epithelial cell of proximal tubule [CTCF], gastrocnemius medialis [CTCF], GM23338 [CTCF], H54 [CTCF], HCT116 [CTCF], HEK293 [CTCF, ZIC2, ZNF660], K562 [CTCF], LNCAP [CTCF], MCF-7 [CTCF, RCOR1, ZNF217, ELF1, CTBP1, PKNOX1, FOXA1, DPF2, RAD21, ZNF687, MNT, EP300, SMARCA5, TRIM22, ZKSCAN1, ZNF444], neutrophil [CTCF], OCI-LY3 [CTCF], Panc1 [CTCF], spleen [CTCF], transverse colon [CTCF], VCaP [CTCF], H1 [TCF12, SIN3A, RAD21, ZNF143], GM12878 [SMC3, ZNF143, YY1], HeLa-S3 [SMC3], SK-N-SH [SMC3]	89592002	89594575	connected_gene=GADD45G [score=5.09], connected_gene=SEMA4D [score=4.60], connected_gene=ENSG00000285907 [score=0.41],	Ensembl	-	-	-	-	yes	5	C-reactive protein measurement, body mass index, phospholipids:total lipids ratio, high density lipoprotein cholesterol measurement, cholesteryl esters:total lipids ratio, high density lipoprotein cholesterol measurement, cholesterol:total lipids ratio, high density lipoprotein cholesterol measurement	C-reactive protein measurement (1 study): [Effect Size= 0.018, Reported CI=[0.014-0.022] unit decrease, P=4E-18, Reported Effect Allele=A, n= 575,531 European ancestry individuals (Said S, 2022)], body mass index (1 study): [Effect Size= 0.012, Reported CI=[0.0087-0.0153] unit decrease, P=2E-12, Reported Effect Allele=A, n= 806,834 European ancestry individuals (Pulit SL, 2018)], phospholipids:total lipids ratio, high density lipoprotein cholesterol measurement (1 study): [Effect Size= 0.0236506, Reported CI=[0.016-0.031] unit decrease, P=3E-9, Reported Effect Allele=A, n= 115,082 European ancestry individuals (Richardson TG, 2022)], cholesteryl esters:total lipids ratio, high density lipoprotein cholesterol measurement (1 study): [Effect Size= 0.0221302, Reported CI=[0.014-0.03] unit increase, P=2E-8, Reported Effect Allele=A, n= 115,082 European ancestry individuals (Richardson TG, 2022)], cholesterol:total lipids ratio, high density lipoprotein cholesterol measurement (1 study): [Effect Size= 0.0218333, Reported CI=[0.014-0.029] unit increase, P=2E-8, Reported Effect Allele=A, n= 115,082 European ancestry individuals (Richardson TG, 2022)]	-	-	-	-	-	-	-	-	-	-	-	-
	27	CCND3P1; MAP3K8	rs1543725	chr10:30409944:G:A	lead	EUR, AFR	0.4098	0.3476	-	-	-	-	no	no	no	no	no	no	no	-	-	-	no	no	no	no	no	no	no	no	no	no	-	-	no	-	-	rs1543725	chr10:30409944:G:A	chr10:30698873	A	0.408	0.018	0.003	1.31e-10	165444	0.466	novel	intergenic_variant	MODIFIER	-	-	-	-	-	`-	`-	-	-	-	-	-	1.416	noncoding	1.544	0.031356	-	-	-	-	-	-	-	-	-	-	-	-	-	-	-	-	yes	-	-	-	-	-	-	-	-	-	-	-	-	-	-	-
		CCND3P1; MAP3K8	rs2183176	chr10:30409615:C:T	LD_proxy	EUR, AFR	0.4089	0.3483	0.995	0.997	1	1	no	no	no	no	no	no	no	-	-	-	no	no	no	no	no	no	no	no	no	no	-	-	no	-	-	rs1543725	chr10:30409944:G:A	chr10:30698544	-	-	-	-	-	-	-	-	intergenic_variant	MODIFIER	-	-	-	-	-	`-	`-	-	-	-	-	-	0.208		0.608	-0.164763	-	-	-	-	-	-	-	-	-	-	-	-	-	-	-	-	yes	-	-	-	-	-	-	-	-	-	-	-	-	-	-	-
		CCND3P1; MAP3K8	rs7077496	chr10:30403099:G:A	LD_proxy	EUR, AFR	0.4065	0.3854	0.981	0.841	0.997	0.995	no	no	no	no	yes	no	no	-	-	-	no	no	no	no	no	no	no	no	no	no	-	-	no	-	-	rs1543725	chr10:30409944:G:A	chr10:30692028	-	-	-	-	-	-	-	-	downstream_gene_variant	MODIFIER	CCND3P1	ENSG00000224473	Transcript	ENST00000438347.1	processed_pseudogene	`-	`-	-	-	-	-	-	11.69		10.57	0.913007	-	-	-	-	-	-	-	-	-	-	-	-	-	-	-	-	yes	-	-	-	-	-	-	-	-	-	-	-	-	-	-	-
		CCND3P1; MAP3K8	chr10:30413320:CGT:C	chr10:30413320:CGT:C	LD_proxy	EUR	0.4137	-	0.978	-	0.997	-	no	no	no	no	-	-	no	-	-	-	no	no	no	no	no	no	no	no	no	no	-	-	no	-	-	rs1543725	chr10:30409944:G:A	chr10:30702249	-	-	-	-	-	-	-	-	-	-	-	-	-	-	-	-	-	-	-	-	-	-	0.17		-	-	-	-	-	-	-	-	-	-	-	-	-	-	-	-	-	-	yes	-	-	-	-	-	-	-	-	-	-	-	-	-	-	-
		CCND3P1; MAP3K8	rs1042058	chr10:30439172:T:C	LD_proxy	EUR	0.4114	-	0.96	-	0.983	-	no	no	no	no	no	no	yes	no	yes	yes	no	no	no	no	no	no	no	no	no	no	-	-	no	-	-	rs1543725	chr10:30409944:G:A	chr10:30728101	-	-	-	-	-	-	-	-	synonymous_variant	LOW	MAP3K8	ENSG00000107968	Transcript	ENST00000263056.6	protein_coding	`3/9	`-	78	Y	-	-	benign	4.559		0.703	-0.134483	0.234	-	-	-	GH10J030430	Promoter/Enhancer	HepG2, blood vessel, tongue, dendritic cell, kidney epithelial cell, mesenchymal cell, monocyte, Adipose nuclei, Aorta, CD14+ monocytes, CD19 primary cells, CD20+ B cells, Duodenum smooth muscle, Esophagus, Gastric, HeLa, Lung, Muscle (fetal), NHDF-Ad, NHLF, Right atrium, Spleen, GM12878, HCT116, HeLa-S3, K562, MCF-7, Panc1, mesenchymal stem cell, mesendoderm, myotube, iPS DF 19.11, iPS DF 6.9, astrocyte, B cell, CD14-positive monocyte, common myeloid progenitor, CD34-positive, endothelial cell of umbilical vein, fibroblast of dermis, fibroblast of lung, foreskin fibroblast, foreskin melanocyte, IMR-90, keratinocyte, mammary epithelial cell, natural killer cell, skeletal muscle myoblast, T-cell, trophoblast cell, H1-hESC, H9, neural stem progenitor cell, adrenal gland, female gonad, large intestine, muscle of leg, muscle of trunk, pancreas, placenta, psoas muscle, small intestine, stomach, thymus	liver [SP1, YY1, REST, RXRA, TAF1, NR2F2], HepG2 [KLF6, ZNF580, POLR2A, NCOR1, KLF9, DNMT3B, CEBPG, REST, CEBPA, ZMYM3, TBP, EP300, IRF2, KDM6A, MXD4, BHLHE40, KLF11, SAP130, FOXA2, HOMEZ, MAFF, MIER3, THAP11, ZSCAN9, SMAD4, RARA, KAT7, FOSL2, ETV4, DRAP1, DMAP1, THRB, TEAD3, MAFK, BCL6, CREM, FOXP1, MYRF, HDAC2, TAF1, KDM1A, ELF1, ZNF24, FOXK2, SOX5, NRF1, GTF2F1, HHEX, HMG20A, HMG20B, RBPJ, ZNF48, ZNF792, HNRNPL, ZNF3, NR2F6, TFAP4, GATA4, RXRB, ELF3, IKZF5, ARID3A, KDM3A, NFIA, ARID4B, NFIL3, PAF1, ZNF644, PPARG, MLX, HLF, MIXL1, SP5, RAD21, GATAD2A, TGIF2, XRCC5, TCF7, ZNF7, KAT8, ZBTB26, ZKSCAN8, SOX13, ETS1, TFDP1, ZHX2, PHF8, FOXA3, RCOR2, RERE, AHR, RBFOX2, TFE3, ZGPAT, SKI, TEAD1, ERF], GM12878 [SP1, POLR2A, DPF2, BCL11A, ZNF207, CEBPB, MAZ, RCOR1, TARDBP, CHD1, SIN3A, TBP, ARNT, MAX, SMAD5, BHLHE40, IRF4, SMARCA5, NKRF, EBF1, NBN, CBFB, CREM, HDAC2, MLLT1, ELF1, ZNF24, PAX5, TCF12, ZBTB33, IKZF1, MTA2, NR2F1, HDGF, MTA3, STAT1, BACH1, ZNF143, ZNF217, KLF5, PKNOX1, ZBED1, NFXL1, ZNF687, IKZF2, LARP7, EED, RUNX3, GATAD2B, RELB, ZBTB40, BCLAF1], HEK293 [ZNF580, KLF17, ZNF600, ZIC2, KLF9, ZNF10, YY1, HIC1, ZBTB10, ZNF341, ZNF623, FEZF1, SP2, MYNN, GLI4, ZSCAN5A, ZNF843, ZNF146, ZBTB48, BCL11B, PRDM6, ZSCAN23, PRDM10, ZNF24, ZNF189, ZEB2, ZNF2, ZNF664, ZNF792, ZNF362, GLIS1, ZNF398, SP7, ZNF701, TRIM28, ZNF561, ZNF366, KLF1, ZNF785, ZBTB7A, KLF10, ZNF324, ZSCAN21, ZBTB8A, SP3, ZNF660, ZXDB, EGR2, ZNF629, ZNF692, PATZ1, OSR2, ZNF558, MZF1, ZBTB26, ZBTB17, GLIS2, KLF8, ZBTB20, ZBTB11, ZNF423, ZSCAN5C, ZFHX2, ZNF157, PRDM1, ZNF335, ZBTB44, WT1], A549 [POLR2A, SIN3A, MAFK, HDAC2, KDM1A], GM12891 [POLR2A, SPI1, TAF1], GM12892 [POLR2A], GM23338 [POLR2A], H1 [POLR2A, SIN3A, TBP, TAF1, KDM1A, BACH1, JUND], H54 [POLR2A], HeLa-S3 [POLR2A, CEBPB, TBP, MAX, EP300, STAT3], HL-60 [POLR2A, REST, SPI1], K562 [POLR2A, DPF2, NCOR1, CEBPG, REST, NFIC, CEBPB, MBD2, ZNF592, NONO, MNT, TARDBP, HES1, ZMYM3, TBP, ARNT, EP300, IRF2, SMAD5, BHLHE40, TAF9B, CTBP1, MAFF, NFATC3, SMARCA5, NKRF, SAFB, ZNF316, NBN, SKIL, NR3C1, TAL1, MYNN, NFE2, ZFP91, MAFK, ATF1, HLTF, CREM, SUPT5H, PTBP1, HDAC2, ZNF318, MYC, STAT5A, MCM7, EHMT2, PRDM10, KDM1A, MLLT1, ZNF24, THRAP3, FOXK2, EP400, SMARCA4, FOXM1, ZEB2, NRF1, GTF2F1, MAFG, NCOA1, ZC3H8, TCF12, ZBTB33, RAD51, IKZF1, NCOA4, ZNF384, EGR1, CHAMP1, MTA2, CAVIN1, NR2F1, HDGF, TAF7, HDAC1, MTA3, HNRNPL, ATF4, RFX1, ZSCAN29, RLF, NR2F6, TEAD4, ZNF143, MEIS2, CSDE1, RUNX1, JUNB, PHF20, L3MBTL2, PKNOX1, TEAD2, GABPB1, ARID1B, SMARCE1, GMEB1, NCOA6, ZNF184, TBL1XR1, ATF3, NFXL1, DACH1, KHSRP, DNMT1, GATAD2A, KLF16, XRCC5, DDX20, CBFA2T2, MTA1, KDM4B, RNF2, KAT8, TRIM24, SOX6, NFRKB, ATF7, GATAD2B, POLR2B, LEF1, BCOR, CC2D1A, MEF2D, HMBOX1, AFF1, NR2C1, CBFA2T3, PML, ZBTB2, PHB2, EMSY, MGA, UBTF], MCF-7 [POLR2A, MAZ, CTCF, MNT, TARDBP, CHD1, SIN3A, CTBP1, ZBTB33, ZFX, NFXL1, CREB1, FOS, MTA1, ZNF579, ZNF444], neural cell [POLR2A], SK-N-SH [POLR2A, EP300], IMR-90 [CEBPB, MAFK, NFE2L2], neutrophil [CTCF], transverse colon [CTCF], HEK293T [TARDBP, ARNT, CTBP1, ZNF384, ZFX], NB4 [MAX, MYC], C4-2B [ZFX], HCT116 [ZFX]	30430505	30439350	connected_gene=MAP3K8 [score=266.15], connected_gene=ENSG00000289874 [score=250.67], connected_gene=lnc-MTPAP-7 [score=250.67],	ENCODE	-	-	-	-	yes	3	inflammatory bowel disease, Crohn's disease, ulcerative colitis	inflammatory bowel disease (2 studies): [Effect Size= NA, Reported CI=NA, P=3E-12, Reported Effect Allele=?, n= 25,042 European and unknown ancestry cases, 34,915 European and unknown ancestry controls (de Lange KM, 2017), Effect Size= 1.075, Reported CI=[1.044-1.106], P=6E-11, Reported Effect Allele=C, n= 12,924 European ancestry cases, 21,442 European ancestry controls (Jostins L, 2012)], Crohn's disease (2 studies): [Effect Size= NA, Reported CI=NA, P=5E-10, Reported Effect Allele=?, n= 12,194 European and unknown ancestry cases, 28,072 European and unknown ancestry controls (de Lange KM, 2017), Effect Size= 1.0776412, Reported CI=[1.05-1.1], P=2E-9, Reported Effect Allele=G, n= 5,956 European ancestry cases, 14,927 European ancestry controls (Liu JZ, 2015)], ulcerative colitis (1 study): [Effect Size= NA, Reported CI=NA, P=5E-6, Reported Effect Allele=?, n= 12,366 European and unknown ancestry cases, 33,609 European and unknown ancestry controls (de Lange KM, 2017)]	-	-	-	-	-	-	-	-	-	-	-	-
		CCND3P1; MAP3K8	rs10826798	chr10:30411975:G:A	LD_proxy	EUR	0.4094	-	0.991	-	0.997	-	no	yes	no	no	no	no	yes	no	yes	yes	no	no	no	no	no	no	no	no	no	no	-	-	no	-	-	rs1543725	chr10:30409944:G:A	chr10:30700904	-	-	-	-	-	-	-	-	regulatory_region_variant	MODIFIER	-	-	RegulatoryFeature	ENSR00001177786	enhancer	`-	`-	-	-	-	-	-	0.749		0.877	-0.08837	-	-	-	-	GH10J030412	Promoter/Enhancer	HepG2, dendritic cell, monocyte, A549, A673, Aorta, Astrocytes, B cells (PB), CD14+ monocytes, CD14+ monocytes (PB), CD4+ ab T cells, CD4+ ab memory T cells (PB), CD4+ ab T cells (VB), CD8+ ab T cells (CB), Common myeloid progenitor CD34+, Central memory CD4+ ab T cells (VB), Erythroblasts (CB), Effector memory CD8+ ab T cells (VB), hESC endodermal cells, Eosinophil (VB), EPC (VB), Esophagus, Foreskin keratinocytes, GM12878, H1-hESC, H9, H9 hepatocytes, HUES6, HUES64, Endothelial cells of umbilical vein (CB), iPS-20b, iPS DF 19.11, iPS DF 6.9, Large intestine (fetal), Left ventricle, Muscle leg (fetal), Lung, M0 macrophage (CB), M0 macrophage (VB), M1 macrophage (CB), M1 macrophage (VB), M2 macrophage (CB), MCF-7, MM.1S, CD14+CD16- monocytes (CB), CD14+CD16- monocytes (VB), H1 mesenchymal stem cells, B cells (VB), H9 neuron cells, Ganglion eminence neurosphere, Neutrophils (CB), Neutrophils (VB), Neutrophilic myelocytes (BM), Natural killer cells (PB), H1 neural progenitor cells, Osteoblasts, Ovary, PC-9, Placenta, Psoas muscle, Right atrium, Sigmoid colon, Small intestine (fetal), Small intestine, Spleen, Stomach (fetal), T helper 17 cells, Thymus, H1 trophoblast, T cells (PB), Adipose nuclei, CD19 primary cells, CD20+ B cells, Duodenum smooth muscle, Gastric, HeLa, NHLF, HCT116, HeLa-S3, K562, mesenchymal stem cell, mesendoderm, myotube, B cell, CD14-positive monocyte, common myeloid progenitor, CD34-positive, fibroblast of lung, IMR-90, keratinocyte, natural killer cell, skeletal muscle myoblast, T-cell, trophoblast cell, neural stem progenitor cell, large intestine, placenta, small intestine, stomach, thymus	liver [ATF3, MAX, RAD21, GABPA], HepG2 [CEBPG, CEBPA, MNT, EP300, IRF2, KDM6A, BHLHE40, SAP130, RAD21, MAFF, RFX5, SMC3, THAP11, SMAD4, RARA, FOSL2, ETV4, DRAP1, TEAD3, MAFK, BCL6, FOXP1, JUND, SOX5, NRF1, ZNF24, HMG20B, NFYC, TFAP4, RXRB, ELF3, IKZF5, ARID3A, ARID4B, NFIL3, ZNF644, PPARG, MLX, HLF, MBD1, MIXL1, SP5, TARDBP, NCOR1, GATAD2A, XRCC5, TCF7, KAT8, GABPA, SOX13, FOXA3, TFE3, SKI, TEAD1], K562 [LARP7, SP1, DPF2, ATF3, CTCF, CEBPG, REST, NFIC, ZNF592, CEBPB, ELK1, MNT, ARNT, EP300, IRF2, ELF1, BHLHE40, TAF9B, MAFF, SMARCA5, NKRF, ZNF316, SKIL, MYNN, NFE2, MAFK, HLTF, ZNF318, MYC, PRDM10, IRF9, THRAP3, EP400, FOXK2, SMARCA4, ZEB2, ZC3H8, ZBTB33, YBX1, DIDO1, RAD51, IKZF1, ZNF384, ZNF24, CAVIN1, NR2F1, HDGF, TAF7, ATF2, ATF4, RFX1, ZBTB40, TEAD4, ZNF143, ZMYM3, CSDE1, PYGO2, L3MBTL2, HDAC1, TEAD2, GABPB1, ARID1B, SMARCE1, GMEB1, ZNF507, MLLT1, TBL1XR1, KDM1A, DACH1, ATF1, GATAD2A, ZNF512, MTA2, RNF2, ZNF354B, TRIM24, CTBP1, SOX6, NFRKB, ZNF740, ATF7, CBX3, GATAD2B, LEF1, BCOR, GTF2A2, MEF2D, ZNF184, NR2C1, BRD9, ZBTB2, PHB2, EMSY, HDAC2, E2F1, MTA1, MGA, THRA], MCF-7 [LARP7, CTCF, MNT, TRIM22, ZNF217, ELF1, RAD21, RFX5, SMARCA5, ZNF24, RFX1, TOE1, SREBF1, CREB1, FOS], GM12878 [SP1, DPF2, BCL11A, ZNF592, CEBPB, ELK1, TRIM22, ARNT, MAX, ELF1, BHLHE40, IRF4, SMC3, SMARCA5, EBF1, TBP, CBFB, BATF, STAT5A, PAX5, ZBTB33, RAD51, IKZF1, NFATC1, BMI1, ZNF24, NR2F1, HDGF, ATF2, JUNB, BACH1, STAT3, ZNF143, TCF12, ARID3A, KLF5, PKNOX1, ZBED1, MLLT1, SMAD5, TARDBP, ZNF687, CREM, MTA2, IKZF2, YY1, EED, RUNX3, GATAD2B, RELB, ETV6, BCLAF1], GM12891 [POLR2A, SPI1], H1 [POLR2A, RAD21, USF1], HeLa-S3 [POLR2A, CEBPB, ELK1, MAX, EP300, RAD21, RFX5, SMC3, TBP, TCF7L2, USF2], HL-60 [POLR2A, REST], 22Rv1 [CTCF], A549 [CTCF, RAD21, RFX5, MAFK, SREBF1, SIN3A], BE2C [CTCF], C4-2B [CTCF], cardiac muscle cell [CTCF], epithelial cell of prostate [CTCF], epithelial cell of proximal tubule [CTCF], gastrocnemius medialis [CTCF], GM23338 [CTCF, ETS1], H54 [CTCF], HCT116 [CTCF, ZFX], LNCAP [CTCF], neutrophil [CTCF], OCI-LY3 [CTCF], Panc1 [CTCF], prostate gland [CTCF], RWPE1 [CTCF], spleen [CTCF], transverse colon [CTCF], VCaP [CTCF], IMR-90 [CEBPB, RAD21, MAFK, FOS], HEK293 [ZNF654, PRDM10, ZNF2, ZNF518A, ZNF366, ZNF660, ZNF335, ZBTB44], NB4 [MAX, MYC], neural cell [RAD21], SK-N-SH [SMC3], HEK293T [L3MBTL2]	30411201	30425764	connected_gene=MAP3K8 [score=255.24], connected_gene=MTPAP [score=14.81], connected_gene=CCND3P1 [score=5.68],	Ensembl	-	-	-	-	yes	-	-	-	-	-	-	-	-	-	-	-	-	-	-	-
		CCND3P1; MAP3K8	rs2050392	chr10:30402574:G:A	LD_proxy	EUR	0.4103	-	0.975	-	0.989	-	no	no	no	no	no	no	no	-	-	-	no	no	no	no	no	no	no	no	no	no	-	-	no	-	-	rs1543725	chr10:30409944:G:A	chr10:30691503	-	-	-	-	-	-	-	-	downstream_gene_variant	MODIFIER	CCND3P1	ENSG00000224473	Transcript	ENST00000438347.1	processed_pseudogene	`-	`-	-	-	-	-	-	0.022		0.252	-0.344062	-	-	-	-	-	-	-	-	-	-	-	-	-	-	-	-	yes	2	inflammatory bowel disease, ankylosing spondylitis, psoriasis, ulcerative colitis, Crohn's disease, sclerosing cholangitis	inflammatory bowel disease (1 study): [Effect Size= NA, Reported CI=NA, P=2E-11, Reported Effect Allele=?, n= 12,882 European ancestry cases, 21,770 European ancestry controls (Liu JZ, 2015)], ankylosing spondylitis, psoriasis, ulcerative colitis, Crohn's disease, sclerosing cholangitis (1 study): [Effect Size= NA, Reported CI=NA, P=2E-9, Reported Effect Allele=?, n= 8,726 European ancestry ankylosing spondylitis cases, 19,085 European ancestry Crohn‚Äôs disease cases, 6,530 European ancestry psoriasis cases, 3,408 European ancestry primary sclerosing cholangitis cases, 14,513 European ancestry ulcerative colitis cases, 34,213 European ancestry controls (Ellinghaus D, 2016)]	-	-	-	-	-	-	-	-	-	-	-	-
		CCND3P1; MAP3K8	rs2250077	chr10:30414000:A:G	LD_proxy	EUR	0.4108	-	0.989	-	0.996	-	no	no	yes	no	no	no	yes	no	yes	yes	yes	no	no	no	no	no	no	no	no	no	-	-	no	-	-	rs1543725	chr10:30409944:G:A	chr10:30702929	-	-	-	-	-	-	-	-	TF_binding_site_variant	MODIFIER	-	-	MotifFeature	ENSM00524906082	-	`-	`-	-	-	-	-	-	4.566		3.421	0.225743	-	-	-	-	GH10J030412	Promoter/Enhancer	HepG2, dendritic cell, monocyte, A549, A673, Aorta, Astrocytes, B cells (PB), CD14+ monocytes, CD14+ monocytes (PB), CD4+ ab T cells, CD4+ ab memory T cells (PB), CD4+ ab T cells (VB), CD8+ ab T cells (CB), Common myeloid progenitor CD34+, Central memory CD4+ ab T cells (VB), Erythroblasts (CB), Effector memory CD8+ ab T cells (VB), hESC endodermal cells, Eosinophil (VB), EPC (VB), Esophagus, Foreskin keratinocytes, GM12878, H1-hESC, H9, H9 hepatocytes, HUES6, HUES64, Endothelial cells of umbilical vein (CB), iPS-20b, iPS DF 19.11, iPS DF 6.9, Large intestine (fetal), Left ventricle, Muscle leg (fetal), Lung, M0 macrophage (CB), M0 macrophage (VB), M1 macrophage (CB), M1 macrophage (VB), M2 macrophage (CB), MCF-7, MM.1S, CD14+CD16- monocytes (CB), CD14+CD16- monocytes (VB), H1 mesenchymal stem cells, B cells (VB), H9 neuron cells, Ganglion eminence neurosphere, Neutrophils (CB), Neutrophils (VB), Neutrophilic myelocytes (BM), Natural killer cells (PB), H1 neural progenitor cells, Osteoblasts, Ovary, PC-9, Placenta, Psoas muscle, Right atrium, Sigmoid colon, Small intestine (fetal), Small intestine, Spleen, Stomach (fetal), T helper 17 cells, Thymus, H1 trophoblast, T cells (PB), Adipose nuclei, CD19 primary cells, CD20+ B cells, Duodenum smooth muscle, Gastric, HeLa, NHLF, HCT116, HeLa-S3, K562, mesenchymal stem cell, mesendoderm, myotube, B cell, CD14-positive monocyte, common myeloid progenitor, CD34-positive, fibroblast of lung, IMR-90, keratinocyte, natural killer cell, skeletal muscle myoblast, T-cell, trophoblast cell, neural stem progenitor cell, large intestine, placenta, small intestine, stomach, thymus	liver [ATF3, MAX, RAD21, GABPA], HepG2 [CEBPG, CEBPA, MNT, EP300, IRF2, KDM6A, BHLHE40, SAP130, RAD21, MAFF, RFX5, SMC3, THAP11, SMAD4, RARA, FOSL2, ETV4, DRAP1, TEAD3, MAFK, BCL6, FOXP1, JUND, SOX5, NRF1, ZNF24, HMG20B, NFYC, TFAP4, RXRB, ELF3, IKZF5, ARID3A, ARID4B, NFIL3, ZNF644, PPARG, MLX, HLF, MBD1, MIXL1, SP5, TARDBP, NCOR1, GATAD2A, XRCC5, TCF7, KAT8, GABPA, SOX13, FOXA3, TFE3, SKI, TEAD1], K562 [LARP7, SP1, DPF2, ATF3, CTCF, CEBPG, REST, NFIC, ZNF592, CEBPB, ELK1, MNT, ARNT, EP300, IRF2, ELF1, BHLHE40, TAF9B, MAFF, SMARCA5, NKRF, ZNF316, SKIL, MYNN, NFE2, MAFK, HLTF, ZNF318, MYC, PRDM10, IRF9, THRAP3, EP400, FOXK2, SMARCA4, ZEB2, ZC3H8, ZBTB33, YBX1, DIDO1, RAD51, IKZF1, ZNF384, ZNF24, CAVIN1, NR2F1, HDGF, TAF7, ATF2, ATF4, RFX1, ZBTB40, TEAD4, ZNF143, ZMYM3, CSDE1, PYGO2, L3MBTL2, HDAC1, TEAD2, GABPB1, ARID1B, SMARCE1, GMEB1, ZNF507, MLLT1, TBL1XR1, KDM1A, DACH1, ATF1, GATAD2A, ZNF512, MTA2, RNF2, ZNF354B, TRIM24, CTBP1, SOX6, NFRKB, ZNF740, ATF7, CBX3, GATAD2B, LEF1, BCOR, GTF2A2, MEF2D, ZNF184, NR2C1, BRD9, ZBTB2, PHB2, EMSY, HDAC2, E2F1, MTA1, MGA, THRA], MCF-7 [LARP7, CTCF, MNT, TRIM22, ZNF217, ELF1, RAD21, RFX5, SMARCA5, ZNF24, RFX1, TOE1, SREBF1, CREB1, FOS], GM12878 [SP1, DPF2, BCL11A, ZNF592, CEBPB, ELK1, TRIM22, ARNT, MAX, ELF1, BHLHE40, IRF4, SMC3, SMARCA5, EBF1, TBP, CBFB, BATF, STAT5A, PAX5, ZBTB33, RAD51, IKZF1, NFATC1, BMI1, ZNF24, NR2F1, HDGF, ATF2, JUNB, BACH1, STAT3, ZNF143, TCF12, ARID3A, KLF5, PKNOX1, ZBED1, MLLT1, SMAD5, TARDBP, ZNF687, CREM, MTA2, IKZF2, YY1, EED, RUNX3, GATAD2B, RELB, ETV6, BCLAF1], GM12891 [POLR2A, SPI1], H1 [POLR2A, RAD21, USF1], HeLa-S3 [POLR2A, CEBPB, ELK1, MAX, EP300, RAD21, RFX5, SMC3, TBP, TCF7L2, USF2], HL-60 [POLR2A, REST], 22Rv1 [CTCF], A549 [CTCF, RAD21, RFX5, MAFK, SREBF1, SIN3A], BE2C [CTCF], C4-2B [CTCF], cardiac muscle cell [CTCF], epithelial cell of prostate [CTCF], epithelial cell of proximal tubule [CTCF], gastrocnemius medialis [CTCF], GM23338 [CTCF, ETS1], H54 [CTCF], HCT116 [CTCF, ZFX], LNCAP [CTCF], neutrophil [CTCF], OCI-LY3 [CTCF], Panc1 [CTCF], prostate gland [CTCF], RWPE1 [CTCF], spleen [CTCF], transverse colon [CTCF], VCaP [CTCF], IMR-90 [CEBPB, RAD21, MAFK, FOS], HEK293 [ZNF654, PRDM10, ZNF2, ZNF518A, ZNF366, ZNF660, ZNF335, ZBTB44], NB4 [MAX, MYC], neural cell [RAD21], SK-N-SH [SMC3], HEK293T [L3MBTL2]	30411201	30425764	connected_gene=MAP3K8 [score=255.24], connected_gene=MTPAP [score=14.81], connected_gene=CCND3P1 [score=5.68],	Ensembl	peak22772	20	-	-	yes	-	-	-	-	-	-	-	-	-	-	-	-	-	-	-
		CCND3P1; MAP3K8	rs2250569	chr10:30409985:G:C	LD_proxy	EUR	0.4103	-	0.997	-	0.999	-	no	no	no	no	no	no	no	-	-	-	no	no	no	no	no	no	no	no	no	no	-	-	no	-	-	rs1543725	chr10:30409944:G:A	chr10:30698914	-	-	-	-	-	-	-	-	intergenic_variant	MODIFIER	-	-	-	-	-	`-	`-	-	-	-	-	-	1.798		1.878	0.07519	-	-	-	-	-	-	-	-	-	-	-	-	-	-	-	-	yes	-	-	-	-	-	-	-	-	-	-	-	-	-	-	-
		CCND3P1; MAP3K8	rs2250575	chr10:30409757:G:A	LD_proxy	EUR	0.4118	-	0.991	-	0.999	-	no	no	no	no	no	no	no	-	-	-	no	no	no	no	no	no	no	no	no	no	-	-	no	-	-	rs1543725	chr10:30409944:G:A	chr10:30698686	-	-	-	-	-	-	-	-	intergenic_variant	MODIFIER	-	-	-	-	-	`-	`-	-	-	-	-	-	6.206		5.448	0.401926	-	-	-	-	-	-	-	-	-	-	-	-	-	-	-	-	yes	-	-	-	-	-	-	-	-	-	-	-	-	-	-	-
		CCND3P1; MAP3K8	rs2250577	chr10:30409683:C:T	LD_proxy	EUR	0.4103	-	0.992	-	0.997	-	no	no	no	no	no	no	no	-	-	-	no	no	no	no	no	no	no	no	no	no	-	-	no	-	-	rs1543725	chr10:30409944:G:A	chr10:30698612	-	-	-	-	-	-	-	-	intergenic_variant	MODIFIER	-	-	-	-	-	`-	`-	-	-	-	-	-	0.201		0.506	-0.201978	-	-	-	-	-	-	-	-	-	-	-	-	-	-	-	-	yes	-	-	-	-	-	-	-	-	-	-	-	-	-	-	-
		CCND3P1; MAP3K8	rs2250714	chr10:30408467:G:C	LD_proxy	EUR	0.4098	-	0.982	-	0.991	-	no	no	no	no	no	no	no	-	-	-	no	no	no	no	no	no	no	no	no	no	-	-	no	-	-	rs1543725	chr10:30409944:G:A	chr10:30697396	-	-	-	-	-	-	-	-	upstream_gene_variant	MODIFIER	CCND3P1	ENSG00000224473	Transcript	ENST00000438347.1	processed_pseudogene	`-	`-	-	-	-	-	-	1.316		1.377	0.006519	-	-	-	-	-	-	-	-	-	-	-	-	-	-	-	-	yes	-	-	-	-	-	-	-	-	-	-	-	-	-	-	-
		CCND3P1; MAP3K8	rs2253585	chr10:30407574:C:T	LD_proxy	EUR	0.4099	-	0.983	-	0.992	-	no	no	no	no	no	no	no	-	-	-	no	no	no	no	no	no	no	no	no	no	-	-	no	-	-	rs1543725	chr10:30409944:G:A	chr10:30696503	-	-	-	-	-	-	-	-	upstream_gene_variant	MODIFIER	CCND3P1	ENSG00000224473	Transcript	ENST00000438347.1	processed_pseudogene	`-	`-	-	-	-	-	-	2.744		2.21	0.112972	-	-	-	-	-	-	-	-	-	-	-	-	-	-	-	-	yes	-	-	-	-	-	-	-	-	-	-	-	-	-	-	-
		CCND3P1; MAP3K8	rs2265184	chr10:30407888:A:G	LD_proxy	EUR	0.4096	-	0.982	-	0.992	-	no	no	no	no	no	no	no	-	-	-	no	no	no	no	no	no	no	no	no	no	-	-	no	-	-	rs1543725	chr10:30409944:G:A	chr10:30696817	-	-	-	-	-	-	-	-	upstream_gene_variant	MODIFIER	CCND3P1	ENSG00000224473	Transcript	ENST00000438347.1	processed_pseudogene	`-	`-	-	-	-	-	-	0.431		0.748	-0.121534	-	-	-	-	-	-	-	-	-	-	-	-	-	-	-	-	yes	-	-	-	-	-	-	-	-	-	-	-	-	-	-	-
		CCND3P1; MAP3K8	rs2265185	chr10:30402848:A:C	LD_proxy	EUR	0.4074	-	0.976	-	0.993	-	no	no	no	no	no	no	no	-	-	-	no	no	no	no	no	no	no	no	no	no	-	-	no	-	-	rs1543725	chr10:30409944:G:A	chr10:30691777	-	-	-	-	-	-	-	-	downstream_gene_variant	MODIFIER	CCND3P1	ENSG00000224473	Transcript	ENST00000438347.1	processed_pseudogene	`-	`-	-	-	-	-	-	3.15		2.569	0.149395	-	-	-	-	-	-	-	-	-	-	-	-	-	-	-	-	yes	-	-	-	-	-	-	-	-	-	-	-	-	-	-	-
		CCND3P1; MAP3K8	rs2265186	chr10:30402814:T:C	LD_proxy	EUR	0.4083	-	0.98	-	0.993	-	no	no	no	no	no	no	no	-	-	-	no	no	no	no	no	no	no	no	no	no	-	-	no	-	-	rs1543725	chr10:30409944:G:A	chr10:30691743	-	-	-	-	-	-	-	-	downstream_gene_variant	MODIFIER	CCND3P1	ENSG00000224473	Transcript	ENST00000438347.1	processed_pseudogene	`-	`-	-	-	-	-	-	6.133		6.772	0.525788	-	-	-	-	-	-	-	-	-	-	-	-	-	-	-	-	yes	-	-	-	-	-	-	-	-	-	-	-	-	-	-	-
		CCND3P1; MAP3K8	rs2265187	chr10:30401915:C:T	LD_proxy	EUR	0.4123	-	0.975	-	0.992	-	no	no	no	no	no	no	no	-	-	-	no	no	no	no	no	no	no	no	no	no	-	-	no	-	-	rs1543725	chr10:30409944:G:A	chr10:30690844	-	-	-	-	-	-	-	-	downstream_gene_variant	MODIFIER	CCND3P1	ENSG00000224473	Transcript	ENST00000438347.1	processed_pseudogene	`-	`-	-	-	-	-	-	2.372		1.824	0.068585	-	-	-	-	-	-	-	-	-	-	-	-	-	-	-	-	yes	-	-	-	-	-	-	-	-	-	-	-	-	-	-	-
		CCND3P1; MAP3K8	rs2265189	chr10:30400387:A:G	LD_proxy	EUR	0.4014	-	0.936	-	0.985	-	no	no	no	no	no	no	no	-	-	-	no	no	no	no	yes	no	no	no	no	no	-	-	no	-	-	rs1543725	chr10:30409944:G:A	chr10:30689316	-	-	-	-	-	-	-	-	downstream_gene_variant	MODIFIER	CCND3P1	ENSG00000224473	Transcript	ENST00000438347.1	processed_pseudogene	`-	`-	-	-	-	-	-	5.113		3.287	0.214242	-	-	-	-	-	-	-	-	-	-	-	-	-	-	-	-	yes	1	C-reactive protein measurement	C-reactive protein measurement (1 study): [Effect Size= 0.0145758, Reported CI=[0.01-0.019] unit increase, P=4E-12, Reported Effect Allele=A, n= 418,642 British ancestry individuals (Han X, 2020)]	-	-	-	-	-	-	-	-	-	-	-	-
		CCND3P1; MAP3K8	rs2265368	chr10:30401360:G:C	LD_proxy	EUR	0.4108	-	0.979	-	0.991	-	no	no	no	no	no	no	no	-	-	-	no	no	no	no	no	no	no	no	no	no	-	-	no	-	-	rs1543725	chr10:30409944:G:A	chr10:30690289	-	-	-	-	-	-	-	-	downstream_gene_variant	MODIFIER	CCND3P1	ENSG00000224473	Transcript	ENST00000438347.1	processed_pseudogene	`-	`-	-	-	-	-	-	0.16		0.558	-0.1823	-	-	-	-	-	-	-	-	-	-	-	-	-	-	-	-	yes	-	-	-	-	-	-	-	-	-	-	-	-	-	-	-
		CCND3P1; MAP3K8	rs2265370	chr10:30401652:C:T	LD_proxy	EUR	0.4114	-	0.978	-	0.992	-	no	no	no	no	no	no	no	-	-	-	no	no	no	no	no	no	no	no	no	no	-	-	no	-	-	rs1543725	chr10:30409944:G:A	chr10:30690581	-	-	-	-	-	-	-	-	downstream_gene_variant	MODIFIER	CCND3P1	ENSG00000224473	Transcript	ENST00000438347.1	processed_pseudogene	`-	`-	-	-	-	-	-	8.457		7.433	0.591827	-	-	-	-	-	-	-	-	-	-	-	-	-	-	-	-	yes	-	-	-	-	-	-	-	-	-	-	-	-	-	-	-
		CCND3P1; MAP3K8	rs2265371	chr10:30401911:C:T	LD_proxy	EUR	0.4117	-	0.976	-	0.992	-	no	no	no	no	no	no	no	-	-	-	no	no	no	no	no	no	no	no	no	no	-	-	no	-	-	rs1543725	chr10:30409944:G:A	chr10:30690840	-	-	-	-	-	-	-	-	downstream_gene_variant	MODIFIER	CCND3P1	ENSG00000224473	Transcript	ENST00000438347.1	processed_pseudogene	`-	`-	-	-	-	-	-	4.836		3.522	0.234469	-	-	-	-	-	-	-	-	-	-	-	-	-	-	-	-	yes	-	-	-	-	-	-	-	-	-	-	-	-	-	-	-
		CCND3P1; MAP3K8	rs2265748	chr10:30410625:G:A	LD_proxy	EUR	0.4123	-	0.988	-	0.999	-	no	no	no	no	no	no	no	-	-	-	no	no	no	no	no	no	no	no	no	no	-	-	no	-	-	rs1543725	chr10:30409944:G:A	chr10:30699554	-	-	-	-	-	-	-	-	intergenic_variant	MODIFIER	-	-	-	-	-	`-	`-	-	-	-	-	-	0.104		0.264	-0.334344	-	-	-	-	-	-	-	-	-	-	-	-	-	-	-	-	yes	-	-	-	-	-	-	-	-	-	-	-	-	-	-	-
		CCND3P1; MAP3K8	rs2265751	chr10:30402010:G:A	LD_proxy	EUR	0.4113	-	0.979	-	0.993	-	no	no	no	no	no	no	no	-	-	-	no	no	no	no	no	no	no	no	no	no	-	-	no	-	-	rs1543725	chr10:30409944:G:A	chr10:30690939	-	-	-	-	-	-	-	-	downstream_gene_variant	MODIFIER	CCND3P1	ENSG00000224473	Transcript	ENST00000438347.1	processed_pseudogene	`-	`-	-	-	-	-	-	0.138		0.505	-0.202453	-	-	-	-	-	-	-	-	-	-	-	-	-	-	-	-	yes	-	-	-	-	-	-	-	-	-	-	-	-	-	-	-
		CCND3P1; MAP3K8	rs2480277	chr10:30414584:A:C	LD_proxy	EUR	0.4116	-	0.984	-	0.995	-	no	yes	no	no	no	no	yes	no	yes	yes	no	no	no	no	no	no	no	no	no	no	-	-	no	-	-	rs1543725	chr10:30409944:G:A	chr10:30703513	-	-	-	-	-	-	-	-	regulatory_region_variant	MODIFIER	-	-	RegulatoryFeature	ENSR00000258759	CTCF_binding_site	`-	`-	-	-	-	-	-	2.982		2.482	0.140899	-	-	-	-	GH10J030412	Promoter/Enhancer	HepG2, dendritic cell, monocyte, A549, A673, Aorta, Astrocytes, B cells (PB), CD14+ monocytes, CD14+ monocytes (PB), CD4+ ab T cells, CD4+ ab memory T cells (PB), CD4+ ab T cells (VB), CD8+ ab T cells (CB), Common myeloid progenitor CD34+, Central memory CD4+ ab T cells (VB), Erythroblasts (CB), Effector memory CD8+ ab T cells (VB), hESC endodermal cells, Eosinophil (VB), EPC (VB), Esophagus, Foreskin keratinocytes, GM12878, H1-hESC, H9, H9 hepatocytes, HUES6, HUES64, Endothelial cells of umbilical vein (CB), iPS-20b, iPS DF 19.11, iPS DF 6.9, Large intestine (fetal), Left ventricle, Muscle leg (fetal), Lung, M0 macrophage (CB), M0 macrophage (VB), M1 macrophage (CB), M1 macrophage (VB), M2 macrophage (CB), MCF-7, MM.1S, CD14+CD16- monocytes (CB), CD14+CD16- monocytes (VB), H1 mesenchymal stem cells, B cells (VB), H9 neuron cells, Ganglion eminence neurosphere, Neutrophils (CB), Neutrophils (VB), Neutrophilic myelocytes (BM), Natural killer cells (PB), H1 neural progenitor cells, Osteoblasts, Ovary, PC-9, Placenta, Psoas muscle, Right atrium, Sigmoid colon, Small intestine (fetal), Small intestine, Spleen, Stomach (fetal), T helper 17 cells, Thymus, H1 trophoblast, T cells (PB), Adipose nuclei, CD19 primary cells, CD20+ B cells, Duodenum smooth muscle, Gastric, HeLa, NHLF, HCT116, HeLa-S3, K562, mesenchymal stem cell, mesendoderm, myotube, B cell, CD14-positive monocyte, common myeloid progenitor, CD34-positive, fibroblast of lung, IMR-90, keratinocyte, natural killer cell, skeletal muscle myoblast, T-cell, trophoblast cell, neural stem progenitor cell, large intestine, placenta, small intestine, stomach, thymus	liver [ATF3, MAX, RAD21, GABPA], HepG2 [CEBPG, CEBPA, MNT, EP300, IRF2, KDM6A, BHLHE40, SAP130, RAD21, MAFF, RFX5, SMC3, THAP11, SMAD4, RARA, FOSL2, ETV4, DRAP1, TEAD3, MAFK, BCL6, FOXP1, JUND, SOX5, NRF1, ZNF24, HMG20B, NFYC, TFAP4, RXRB, ELF3, IKZF5, ARID3A, ARID4B, NFIL3, ZNF644, PPARG, MLX, HLF, MBD1, MIXL1, SP5, TARDBP, NCOR1, GATAD2A, XRCC5, TCF7, KAT8, GABPA, SOX13, FOXA3, TFE3, SKI, TEAD1], K562 [LARP7, SP1, DPF2, ATF3, CTCF, CEBPG, REST, NFIC, ZNF592, CEBPB, ELK1, MNT, ARNT, EP300, IRF2, ELF1, BHLHE40, TAF9B, MAFF, SMARCA5, NKRF, ZNF316, SKIL, MYNN, NFE2, MAFK, HLTF, ZNF318, MYC, PRDM10, IRF9, THRAP3, EP400, FOXK2, SMARCA4, ZEB2, ZC3H8, ZBTB33, YBX1, DIDO1, RAD51, IKZF1, ZNF384, ZNF24, CAVIN1, NR2F1, HDGF, TAF7, ATF2, ATF4, RFX1, ZBTB40, TEAD4, ZNF143, ZMYM3, CSDE1, PYGO2, L3MBTL2, HDAC1, TEAD2, GABPB1, ARID1B, SMARCE1, GMEB1, ZNF507, MLLT1, TBL1XR1, KDM1A, DACH1, ATF1, GATAD2A, ZNF512, MTA2, RNF2, ZNF354B, TRIM24, CTBP1, SOX6, NFRKB, ZNF740, ATF7, CBX3, GATAD2B, LEF1, BCOR, GTF2A2, MEF2D, ZNF184, NR2C1, BRD9, ZBTB2, PHB2, EMSY, HDAC2, E2F1, MTA1, MGA, THRA], MCF-7 [LARP7, CTCF, MNT, TRIM22, ZNF217, ELF1, RAD21, RFX5, SMARCA5, ZNF24, RFX1, TOE1, SREBF1, CREB1, FOS], GM12878 [SP1, DPF2, BCL11A, ZNF592, CEBPB, ELK1, TRIM22, ARNT, MAX, ELF1, BHLHE40, IRF4, SMC3, SMARCA5, EBF1, TBP, CBFB, BATF, STAT5A, PAX5, ZBTB33, RAD51, IKZF1, NFATC1, BMI1, ZNF24, NR2F1, HDGF, ATF2, JUNB, BACH1, STAT3, ZNF143, TCF12, ARID3A, KLF5, PKNOX1, ZBED1, MLLT1, SMAD5, TARDBP, ZNF687, CREM, MTA2, IKZF2, YY1, EED, RUNX3, GATAD2B, RELB, ETV6, BCLAF1], GM12891 [POLR2A, SPI1], H1 [POLR2A, RAD21, USF1], HeLa-S3 [POLR2A, CEBPB, ELK1, MAX, EP300, RAD21, RFX5, SMC3, TBP, TCF7L2, USF2], HL-60 [POLR2A, REST], 22Rv1 [CTCF], A549 [CTCF, RAD21, RFX5, MAFK, SREBF1, SIN3A], BE2C [CTCF], C4-2B [CTCF], cardiac muscle cell [CTCF], epithelial cell of prostate [CTCF], epithelial cell of proximal tubule [CTCF], gastrocnemius medialis [CTCF], GM23338 [CTCF, ETS1], H54 [CTCF], HCT116 [CTCF, ZFX], LNCAP [CTCF], neutrophil [CTCF], OCI-LY3 [CTCF], Panc1 [CTCF], prostate gland [CTCF], RWPE1 [CTCF], spleen [CTCF], transverse colon [CTCF], VCaP [CTCF], IMR-90 [CEBPB, RAD21, MAFK, FOS], HEK293 [ZNF654, PRDM10, ZNF2, ZNF518A, ZNF366, ZNF660, ZNF335, ZBTB44], NB4 [MAX, MYC], neural cell [RAD21], SK-N-SH [SMC3], HEK293T [L3MBTL2]	30411201	30425764	connected_gene=MAP3K8 [score=255.24], connected_gene=MTPAP [score=14.81], connected_gene=CCND3P1 [score=5.68],	Ensembl	-	-	-	-	yes	-	-	-	-	-	-	-	-	-	-	-	-	-	-	-
		CCND3P1; MAP3K8	rs2480279	chr10:30411103:C:T	LD_proxy	EUR	0.4096	-	0.992	-	0.996	-	no	no	no	no	no	no	no	-	-	-	no	no	no	no	no	no	no	no	no	no	-	-	no	-	-	rs1543725	chr10:30409944:G:A	chr10:30700032	-	-	-	-	-	-	-	-	intergenic_variant	MODIFIER	-	-	-	-	-	`-	`-	-	-	-	-	-	1.514		1.558	0.0333	-	-	-	-	-	-	-	-	-	-	-	-	-	-	-	-	yes	-	-	-	-	-	-	-	-	-	-	-	-	-	-	-
		CCND3P1; MAP3K8	rs2480280	chr10:30407163:A:G	LD_proxy	EUR	0.4088	-	0.986	-	0.995	-	no	no	no	no	no	no	no	-	-	-	no	no	no	no	no	no	no	no	no	no	-	-	no	-	-	rs1543725	chr10:30409944:G:A	chr10:30696092	-	-	-	-	-	-	-	-	upstream_gene_variant	MODIFIER	CCND3P1	ENSG00000224473	Transcript	ENST00000438347.1	processed_pseudogene	`-	`-	-	-	-	-	-	1.599		2.228	0.114948	-	-	-	-	-	-	-	-	-	-	-	-	-	-	-	-	yes	-	-	-	-	-	-	-	-	-	-	-	-	-	-	-
		CCND3P1; MAP3K8	rs2489864	chr10:30404815:C:G	LD_proxy	EUR	0.4083	-	0.985	-	0.996	-	no	no	no	no	no	no	no	-	-	-	no	no	no	no	no	no	no	no	no	no	-	-	no	-	-	rs1543725	chr10:30409944:G:A	chr10:30693744	-	-	-	-	-	-	-	-	upstream_gene_variant	MODIFIER	CCND3P1	ENSG00000224473	Transcript	ENST00000438347.1	processed_pseudogene	`-	`-	-	-	-	-	-	1.73		1.319	-0.002606	-	-	-	-	-	-	-	-	-	-	-	-	-	-	-	-	yes	-	-	-	-	-	-	-	-	-	-	-	-	-	-	-
		CCND3P1; MAP3K8	rs2907	chr10:30439321:A:G	LD_proxy	EUR	0.4113	-	0.959	-	0.983	-	no	no	no	no	no	no	yes	no	yes	yes	no	no	no	no	no	no	no	no	no	no	-	-	no	-	-	rs1543725	chr10:30409944:G:A	chr10:30728250	-	-	-	-	-	-	-	-	intron_variant	MODIFIER	MAP3K8	ENSG00000107968	Transcript	ENST00000263056.6	protein_coding	`-	`3/8	-	-	-	-	-	2.49		0.17	-0.425542	0.234	-	-	-	GH10J030430	Promoter/Enhancer	HepG2, blood vessel, tongue, dendritic cell, kidney epithelial cell, mesenchymal cell, monocyte, Adipose nuclei, Aorta, CD14+ monocytes, CD19 primary cells, CD20+ B cells, Duodenum smooth muscle, Esophagus, Gastric, HeLa, Lung, Muscle (fetal), NHDF-Ad, NHLF, Right atrium, Spleen, GM12878, HCT116, HeLa-S3, K562, MCF-7, Panc1, mesenchymal stem cell, mesendoderm, myotube, iPS DF 19.11, iPS DF 6.9, astrocyte, B cell, CD14-positive monocyte, common myeloid progenitor, CD34-positive, endothelial cell of umbilical vein, fibroblast of dermis, fibroblast of lung, foreskin fibroblast, foreskin melanocyte, IMR-90, keratinocyte, mammary epithelial cell, natural killer cell, skeletal muscle myoblast, T-cell, trophoblast cell, H1-hESC, H9, neural stem progenitor cell, adrenal gland, female gonad, large intestine, muscle of leg, muscle of trunk, pancreas, placenta, psoas muscle, small intestine, stomach, thymus	liver [SP1, YY1, REST, RXRA, TAF1, NR2F2], HepG2 [KLF6, ZNF580, POLR2A, NCOR1, KLF9, DNMT3B, CEBPG, REST, CEBPA, ZMYM3, TBP, EP300, IRF2, KDM6A, MXD4, BHLHE40, KLF11, SAP130, FOXA2, HOMEZ, MAFF, MIER3, THAP11, ZSCAN9, SMAD4, RARA, KAT7, FOSL2, ETV4, DRAP1, DMAP1, THRB, TEAD3, MAFK, BCL6, CREM, FOXP1, MYRF, HDAC2, TAF1, KDM1A, ELF1, ZNF24, FOXK2, SOX5, NRF1, GTF2F1, HHEX, HMG20A, HMG20B, RBPJ, ZNF48, ZNF792, HNRNPL, ZNF3, NR2F6, TFAP4, GATA4, RXRB, ELF3, IKZF5, ARID3A, KDM3A, NFIA, ARID4B, NFIL3, PAF1, ZNF644, PPARG, MLX, HLF, MIXL1, SP5, RAD21, GATAD2A, TGIF2, XRCC5, TCF7, ZNF7, KAT8, ZBTB26, ZKSCAN8, SOX13, ETS1, TFDP1, ZHX2, PHF8, FOXA3, RCOR2, RERE, AHR, RBFOX2, TFE3, ZGPAT, SKI, TEAD1, ERF], GM12878 [SP1, POLR2A, DPF2, BCL11A, ZNF207, CEBPB, MAZ, RCOR1, TARDBP, CHD1, SIN3A, TBP, ARNT, MAX, SMAD5, BHLHE40, IRF4, SMARCA5, NKRF, EBF1, NBN, CBFB, CREM, HDAC2, MLLT1, ELF1, ZNF24, PAX5, TCF12, ZBTB33, IKZF1, MTA2, NR2F1, HDGF, MTA3, STAT1, BACH1, ZNF143, ZNF217, KLF5, PKNOX1, ZBED1, NFXL1, ZNF687, IKZF2, LARP7, EED, RUNX3, GATAD2B, RELB, ZBTB40, BCLAF1], HEK293 [ZNF580, KLF17, ZNF600, ZIC2, KLF9, ZNF10, YY1, HIC1, ZBTB10, ZNF341, ZNF623, FEZF1, SP2, MYNN, GLI4, ZSCAN5A, ZNF843, ZNF146, ZBTB48, BCL11B, PRDM6, ZSCAN23, PRDM10, ZNF24, ZNF189, ZEB2, ZNF2, ZNF664, ZNF792, ZNF362, GLIS1, ZNF398, SP7, ZNF701, TRIM28, ZNF561, ZNF366, KLF1, ZNF785, ZBTB7A, KLF10, ZNF324, ZSCAN21, ZBTB8A, SP3, ZNF660, ZXDB, EGR2, ZNF629, ZNF692, PATZ1, OSR2, ZNF558, MZF1, ZBTB26, ZBTB17, GLIS2, KLF8, ZBTB20, ZBTB11, ZNF423, ZSCAN5C, ZFHX2, ZNF157, PRDM1, ZNF335, ZBTB44, WT1], A549 [POLR2A, SIN3A, MAFK, HDAC2, KDM1A], GM12891 [POLR2A, SPI1, TAF1], GM12892 [POLR2A], GM23338 [POLR2A], H1 [POLR2A, SIN3A, TBP, TAF1, KDM1A, BACH1, JUND], H54 [POLR2A], HeLa-S3 [POLR2A, CEBPB, TBP, MAX, EP300, STAT3], HL-60 [POLR2A, REST, SPI1], K562 [POLR2A, DPF2, NCOR1, CEBPG, REST, NFIC, CEBPB, MBD2, ZNF592, NONO, MNT, TARDBP, HES1, ZMYM3, TBP, ARNT, EP300, IRF2, SMAD5, BHLHE40, TAF9B, CTBP1, MAFF, NFATC3, SMARCA5, NKRF, SAFB, ZNF316, NBN, SKIL, NR3C1, TAL1, MYNN, NFE2, ZFP91, MAFK, ATF1, HLTF, CREM, SUPT5H, PTBP1, HDAC2, ZNF318, MYC, STAT5A, MCM7, EHMT2, PRDM10, KDM1A, MLLT1, ZNF24, THRAP3, FOXK2, EP400, SMARCA4, FOXM1, ZEB2, NRF1, GTF2F1, MAFG, NCOA1, ZC3H8, TCF12, ZBTB33, RAD51, IKZF1, NCOA4, ZNF384, EGR1, CHAMP1, MTA2, CAVIN1, NR2F1, HDGF, TAF7, HDAC1, MTA3, HNRNPL, ATF4, RFX1, ZSCAN29, RLF, NR2F6, TEAD4, ZNF143, MEIS2, CSDE1, RUNX1, JUNB, PHF20, L3MBTL2, PKNOX1, TEAD2, GABPB1, ARID1B, SMARCE1, GMEB1, NCOA6, ZNF184, TBL1XR1, ATF3, NFXL1, DACH1, KHSRP, DNMT1, GATAD2A, KLF16, XRCC5, DDX20, CBFA2T2, MTA1, KDM4B, RNF2, KAT8, TRIM24, SOX6, NFRKB, ATF7, GATAD2B, POLR2B, LEF1, BCOR, CC2D1A, MEF2D, HMBOX1, AFF1, NR2C1, CBFA2T3, PML, ZBTB2, PHB2, EMSY, MGA, UBTF], MCF-7 [POLR2A, MAZ, CTCF, MNT, TARDBP, CHD1, SIN3A, CTBP1, ZBTB33, ZFX, NFXL1, CREB1, FOS, MTA1, ZNF579, ZNF444], neural cell [POLR2A], SK-N-SH [POLR2A, EP300], IMR-90 [CEBPB, MAFK, NFE2L2], neutrophil [CTCF], transverse colon [CTCF], HEK293T [TARDBP, ARNT, CTBP1, ZNF384, ZFX], NB4 [MAX, MYC], C4-2B [ZFX], HCT116 [ZFX]	30430505	30439350	connected_gene=MAP3K8 [score=266.15], connected_gene=ENSG00000289874 [score=250.67], connected_gene=lnc-MTPAP-7 [score=250.67],	ENCODE	-	-	-	-	yes	-	-	-	-	-	-	-	-	-	-	-	-	-	-	-
		CCND3P1; MAP3K8	rs303429	chr10:30419512:C:T	LD_proxy	EUR	0.4114	-	0.977	-	0.992	-	no	yes	no	no	no	no	yes	no	yes	yes	no	no	no	no	yes	no	no	no	no	no	-	-	no	-	-	rs1543725	chr10:30409944:G:A	chr10:30708441	-	-	-	-	-	-	-	-	regulatory_region_variant	MODIFIER	-	-	RegulatoryFeature	ENSR00001177786	enhancer	`-	`-	-	-	-	-	-	3.82		5.395	0.397158	-	-	-	-	GH10J030412	Promoter/Enhancer	HepG2, dendritic cell, monocyte, A549, A673, Aorta, Astrocytes, B cells (PB), CD14+ monocytes, CD14+ monocytes (PB), CD4+ ab T cells, CD4+ ab memory T cells (PB), CD4+ ab T cells (VB), CD8+ ab T cells (CB), Common myeloid progenitor CD34+, Central memory CD4+ ab T cells (VB), Erythroblasts (CB), Effector memory CD8+ ab T cells (VB), hESC endodermal cells, Eosinophil (VB), EPC (VB), Esophagus, Foreskin keratinocytes, GM12878, H1-hESC, H9, H9 hepatocytes, HUES6, HUES64, Endothelial cells of umbilical vein (CB), iPS-20b, iPS DF 19.11, iPS DF 6.9, Large intestine (fetal), Left ventricle, Muscle leg (fetal), Lung, M0 macrophage (CB), M0 macrophage (VB), M1 macrophage (CB), M1 macrophage (VB), M2 macrophage (CB), MCF-7, MM.1S, CD14+CD16- monocytes (CB), CD14+CD16- monocytes (VB), H1 mesenchymal stem cells, B cells (VB), H9 neuron cells, Ganglion eminence neurosphere, Neutrophils (CB), Neutrophils (VB), Neutrophilic myelocytes (BM), Natural killer cells (PB), H1 neural progenitor cells, Osteoblasts, Ovary, PC-9, Placenta, Psoas muscle, Right atrium, Sigmoid colon, Small intestine (fetal), Small intestine, Spleen, Stomach (fetal), T helper 17 cells, Thymus, H1 trophoblast, T cells (PB), Adipose nuclei, CD19 primary cells, CD20+ B cells, Duodenum smooth muscle, Gastric, HeLa, NHLF, HCT116, HeLa-S3, K562, mesenchymal stem cell, mesendoderm, myotube, B cell, CD14-positive monocyte, common myeloid progenitor, CD34-positive, fibroblast of lung, IMR-90, keratinocyte, natural killer cell, skeletal muscle myoblast, T-cell, trophoblast cell, neural stem progenitor cell, large intestine, placenta, small intestine, stomach, thymus	liver [ATF3, MAX, RAD21, GABPA], HepG2 [CEBPG, CEBPA, MNT, EP300, IRF2, KDM6A, BHLHE40, SAP130, RAD21, MAFF, RFX5, SMC3, THAP11, SMAD4, RARA, FOSL2, ETV4, DRAP1, TEAD3, MAFK, BCL6, FOXP1, JUND, SOX5, NRF1, ZNF24, HMG20B, NFYC, TFAP4, RXRB, ELF3, IKZF5, ARID3A, ARID4B, NFIL3, ZNF644, PPARG, MLX, HLF, MBD1, MIXL1, SP5, TARDBP, NCOR1, GATAD2A, XRCC5, TCF7, KAT8, GABPA, SOX13, FOXA3, TFE3, SKI, TEAD1], K562 [LARP7, SP1, DPF2, ATF3, CTCF, CEBPG, REST, NFIC, ZNF592, CEBPB, ELK1, MNT, ARNT, EP300, IRF2, ELF1, BHLHE40, TAF9B, MAFF, SMARCA5, NKRF, ZNF316, SKIL, MYNN, NFE2, MAFK, HLTF, ZNF318, MYC, PRDM10, IRF9, THRAP3, EP400, FOXK2, SMARCA4, ZEB2, ZC3H8, ZBTB33, YBX1, DIDO1, RAD51, IKZF1, ZNF384, ZNF24, CAVIN1, NR2F1, HDGF, TAF7, ATF2, ATF4, RFX1, ZBTB40, TEAD4, ZNF143, ZMYM3, CSDE1, PYGO2, L3MBTL2, HDAC1, TEAD2, GABPB1, ARID1B, SMARCE1, GMEB1, ZNF507, MLLT1, TBL1XR1, KDM1A, DACH1, ATF1, GATAD2A, ZNF512, MTA2, RNF2, ZNF354B, TRIM24, CTBP1, SOX6, NFRKB, ZNF740, ATF7, CBX3, GATAD2B, LEF1, BCOR, GTF2A2, MEF2D, ZNF184, NR2C1, BRD9, ZBTB2, PHB2, EMSY, HDAC2, E2F1, MTA1, MGA, THRA], MCF-7 [LARP7, CTCF, MNT, TRIM22, ZNF217, ELF1, RAD21, RFX5, SMARCA5, ZNF24, RFX1, TOE1, SREBF1, CREB1, FOS], GM12878 [SP1, DPF2, BCL11A, ZNF592, CEBPB, ELK1, TRIM22, ARNT, MAX, ELF1, BHLHE40, IRF4, SMC3, SMARCA5, EBF1, TBP, CBFB, BATF, STAT5A, PAX5, ZBTB33, RAD51, IKZF1, NFATC1, BMI1, ZNF24, NR2F1, HDGF, ATF2, JUNB, BACH1, STAT3, ZNF143, TCF12, ARID3A, KLF5, PKNOX1, ZBED1, MLLT1, SMAD5, TARDBP, ZNF687, CREM, MTA2, IKZF2, YY1, EED, RUNX3, GATAD2B, RELB, ETV6, BCLAF1], GM12891 [POLR2A, SPI1], H1 [POLR2A, RAD21, USF1], HeLa-S3 [POLR2A, CEBPB, ELK1, MAX, EP300, RAD21, RFX5, SMC3, TBP, TCF7L2, USF2], HL-60 [POLR2A, REST], 22Rv1 [CTCF], A549 [CTCF, RAD21, RFX5, MAFK, SREBF1, SIN3A], BE2C [CTCF], C4-2B [CTCF], cardiac muscle cell [CTCF], epithelial cell of prostate [CTCF], epithelial cell of proximal tubule [CTCF], gastrocnemius medialis [CTCF], GM23338 [CTCF, ETS1], H54 [CTCF], HCT116 [CTCF, ZFX], LNCAP [CTCF], neutrophil [CTCF], OCI-LY3 [CTCF], Panc1 [CTCF], prostate gland [CTCF], RWPE1 [CTCF], spleen [CTCF], transverse colon [CTCF], VCaP [CTCF], IMR-90 [CEBPB, RAD21, MAFK, FOS], HEK293 [ZNF654, PRDM10, ZNF2, ZNF518A, ZNF366, ZNF660, ZNF335, ZBTB44], NB4 [MAX, MYC], neural cell [RAD21], SK-N-SH [SMC3], HEK293T [L3MBTL2]	30411201	30425764	connected_gene=MAP3K8 [score=255.24], connected_gene=MTPAP [score=14.81], connected_gene=CCND3P1 [score=5.68],	Ensembl	-	-	-	-	yes	1	C-reactive protein measurement	C-reactive protein measurement (1 study): [Effect Size= 0.0152, Reported CI=[0.011-0.019] unit decrease, P=8E-14, Reported Effect Allele=T, n= 575,531 European ancestry individuals (Said S, 2022)]	-	-	-	-	-	-	-	-	-	-	-	-
		CCND3P1; MAP3K8	rs303430	chr10:30417306:C:A	LD_proxy	EUR	0.4117	-	0.983	-	0.995	-	no	yes	no	no	no	no	yes	no	yes	yes	no	no	no	no	no	no	no	no	no	no	-	-	no	-	-	rs1543725	chr10:30409944:G:A	chr10:30706235	-	-	-	-	-	-	-	-	regulatory_region_variant	MODIFIER	-	-	RegulatoryFeature	ENSR00001177786	enhancer	`-	`-	-	-	-	-	-	0.831		1.315	-0.003319	-	-	-	-	GH10J030412	Promoter/Enhancer	HepG2, dendritic cell, monocyte, A549, A673, Aorta, Astrocytes, B cells (PB), CD14+ monocytes, CD14+ monocytes (PB), CD4+ ab T cells, CD4+ ab memory T cells (PB), CD4+ ab T cells (VB), CD8+ ab T cells (CB), Common myeloid progenitor CD34+, Central memory CD4+ ab T cells (VB), Erythroblasts (CB), Effector memory CD8+ ab T cells (VB), hESC endodermal cells, Eosinophil (VB), EPC (VB), Esophagus, Foreskin keratinocytes, GM12878, H1-hESC, H9, H9 hepatocytes, HUES6, HUES64, Endothelial cells of umbilical vein (CB), iPS-20b, iPS DF 19.11, iPS DF 6.9, Large intestine (fetal), Left ventricle, Muscle leg (fetal), Lung, M0 macrophage (CB), M0 macrophage (VB), M1 macrophage (CB), M1 macrophage (VB), M2 macrophage (CB), MCF-7, MM.1S, CD14+CD16- monocytes (CB), CD14+CD16- monocytes (VB), H1 mesenchymal stem cells, B cells (VB), H9 neuron cells, Ganglion eminence neurosphere, Neutrophils (CB), Neutrophils (VB), Neutrophilic myelocytes (BM), Natural killer cells (PB), H1 neural progenitor cells, Osteoblasts, Ovary, PC-9, Placenta, Psoas muscle, Right atrium, Sigmoid colon, Small intestine (fetal), Small intestine, Spleen, Stomach (fetal), T helper 17 cells, Thymus, H1 trophoblast, T cells (PB), Adipose nuclei, CD19 primary cells, CD20+ B cells, Duodenum smooth muscle, Gastric, HeLa, NHLF, HCT116, HeLa-S3, K562, mesenchymal stem cell, mesendoderm, myotube, B cell, CD14-positive monocyte, common myeloid progenitor, CD34-positive, fibroblast of lung, IMR-90, keratinocyte, natural killer cell, skeletal muscle myoblast, T-cell, trophoblast cell, neural stem progenitor cell, large intestine, placenta, small intestine, stomach, thymus	liver [ATF3, MAX, RAD21, GABPA], HepG2 [CEBPG, CEBPA, MNT, EP300, IRF2, KDM6A, BHLHE40, SAP130, RAD21, MAFF, RFX5, SMC3, THAP11, SMAD4, RARA, FOSL2, ETV4, DRAP1, TEAD3, MAFK, BCL6, FOXP1, JUND, SOX5, NRF1, ZNF24, HMG20B, NFYC, TFAP4, RXRB, ELF3, IKZF5, ARID3A, ARID4B, NFIL3, ZNF644, PPARG, MLX, HLF, MBD1, MIXL1, SP5, TARDBP, NCOR1, GATAD2A, XRCC5, TCF7, KAT8, GABPA, SOX13, FOXA3, TFE3, SKI, TEAD1], K562 [LARP7, SP1, DPF2, ATF3, CTCF, CEBPG, REST, NFIC, ZNF592, CEBPB, ELK1, MNT, ARNT, EP300, IRF2, ELF1, BHLHE40, TAF9B, MAFF, SMARCA5, NKRF, ZNF316, SKIL, MYNN, NFE2, MAFK, HLTF, ZNF318, MYC, PRDM10, IRF9, THRAP3, EP400, FOXK2, SMARCA4, ZEB2, ZC3H8, ZBTB33, YBX1, DIDO1, RAD51, IKZF1, ZNF384, ZNF24, CAVIN1, NR2F1, HDGF, TAF7, ATF2, ATF4, RFX1, ZBTB40, TEAD4, ZNF143, ZMYM3, CSDE1, PYGO2, L3MBTL2, HDAC1, TEAD2, GABPB1, ARID1B, SMARCE1, GMEB1, ZNF507, MLLT1, TBL1XR1, KDM1A, DACH1, ATF1, GATAD2A, ZNF512, MTA2, RNF2, ZNF354B, TRIM24, CTBP1, SOX6, NFRKB, ZNF740, ATF7, CBX3, GATAD2B, LEF1, BCOR, GTF2A2, MEF2D, ZNF184, NR2C1, BRD9, ZBTB2, PHB2, EMSY, HDAC2, E2F1, MTA1, MGA, THRA], MCF-7 [LARP7, CTCF, MNT, TRIM22, ZNF217, ELF1, RAD21, RFX5, SMARCA5, ZNF24, RFX1, TOE1, SREBF1, CREB1, FOS], GM12878 [SP1, DPF2, BCL11A, ZNF592, CEBPB, ELK1, TRIM22, ARNT, MAX, ELF1, BHLHE40, IRF4, SMC3, SMARCA5, EBF1, TBP, CBFB, BATF, STAT5A, PAX5, ZBTB33, RAD51, IKZF1, NFATC1, BMI1, ZNF24, NR2F1, HDGF, ATF2, JUNB, BACH1, STAT3, ZNF143, TCF12, ARID3A, KLF5, PKNOX1, ZBED1, MLLT1, SMAD5, TARDBP, ZNF687, CREM, MTA2, IKZF2, YY1, EED, RUNX3, GATAD2B, RELB, ETV6, BCLAF1], GM12891 [POLR2A, SPI1], H1 [POLR2A, RAD21, USF1], HeLa-S3 [POLR2A, CEBPB, ELK1, MAX, EP300, RAD21, RFX5, SMC3, TBP, TCF7L2, USF2], HL-60 [POLR2A, REST], 22Rv1 [CTCF], A549 [CTCF, RAD21, RFX5, MAFK, SREBF1, SIN3A], BE2C [CTCF], C4-2B [CTCF], cardiac muscle cell [CTCF], epithelial cell of prostate [CTCF], epithelial cell of proximal tubule [CTCF], gastrocnemius medialis [CTCF], GM23338 [CTCF, ETS1], H54 [CTCF], HCT116 [CTCF, ZFX], LNCAP [CTCF], neutrophil [CTCF], OCI-LY3 [CTCF], Panc1 [CTCF], prostate gland [CTCF], RWPE1 [CTCF], spleen [CTCF], transverse colon [CTCF], VCaP [CTCF], IMR-90 [CEBPB, RAD21, MAFK, FOS], HEK293 [ZNF654, PRDM10, ZNF2, ZNF518A, ZNF366, ZNF660, ZNF335, ZBTB44], NB4 [MAX, MYC], neural cell [RAD21], SK-N-SH [SMC3], HEK293T [L3MBTL2]	30411201	30425764	connected_gene=MAP3K8 [score=255.24], connected_gene=MTPAP [score=14.81], connected_gene=CCND3P1 [score=5.68],	Ensembl	-	-	-	-	yes	-	-	-	-	-	-	-	-	-	-	-	-	-	-	-
		CCND3P1; MAP3K8	rs303434	chr10:30425511:G:A	LD_proxy	EUR	0.4117	-	0.967	-	0.987	-	no	no	no	no	no	no	yes	no	yes	yes	no	no	no	no	no	no	no	no	no	no	-	-	no	-	-	rs1543725	chr10:30409944:G:A	chr10:30714440	-	-	-	-	-	-	-	-	intergenic_variant	MODIFIER	-	-	-	-	-	`-	`-	-	-	-	-	-	1.275		1.402	0.010489	-	-	-	-	GH10J030412	Promoter/Enhancer	HepG2, dendritic cell, monocyte, A549, A673, Aorta, Astrocytes, B cells (PB), CD14+ monocytes, CD14+ monocytes (PB), CD4+ ab T cells, CD4+ ab memory T cells (PB), CD4+ ab T cells (VB), CD8+ ab T cells (CB), Common myeloid progenitor CD34+, Central memory CD4+ ab T cells (VB), Erythroblasts (CB), Effector memory CD8+ ab T cells (VB), hESC endodermal cells, Eosinophil (VB), EPC (VB), Esophagus, Foreskin keratinocytes, GM12878, H1-hESC, H9, H9 hepatocytes, HUES6, HUES64, Endothelial cells of umbilical vein (CB), iPS-20b, iPS DF 19.11, iPS DF 6.9, Large intestine (fetal), Left ventricle, Muscle leg (fetal), Lung, M0 macrophage (CB), M0 macrophage (VB), M1 macrophage (CB), M1 macrophage (VB), M2 macrophage (CB), MCF-7, MM.1S, CD14+CD16- monocytes (CB), CD14+CD16- monocytes (VB), H1 mesenchymal stem cells, B cells (VB), H9 neuron cells, Ganglion eminence neurosphere, Neutrophils (CB), Neutrophils (VB), Neutrophilic myelocytes (BM), Natural killer cells (PB), H1 neural progenitor cells, Osteoblasts, Ovary, PC-9, Placenta, Psoas muscle, Right atrium, Sigmoid colon, Small intestine (fetal), Small intestine, Spleen, Stomach (fetal), T helper 17 cells, Thymus, H1 trophoblast, T cells (PB), Adipose nuclei, CD19 primary cells, CD20+ B cells, Duodenum smooth muscle, Gastric, HeLa, NHLF, HCT116, HeLa-S3, K562, mesenchymal stem cell, mesendoderm, myotube, B cell, CD14-positive monocyte, common myeloid progenitor, CD34-positive, fibroblast of lung, IMR-90, keratinocyte, natural killer cell, skeletal muscle myoblast, T-cell, trophoblast cell, neural stem progenitor cell, large intestine, placenta, small intestine, stomach, thymus	liver [ATF3, MAX, RAD21, GABPA], HepG2 [CEBPG, CEBPA, MNT, EP300, IRF2, KDM6A, BHLHE40, SAP130, RAD21, MAFF, RFX5, SMC3, THAP11, SMAD4, RARA, FOSL2, ETV4, DRAP1, TEAD3, MAFK, BCL6, FOXP1, JUND, SOX5, NRF1, ZNF24, HMG20B, NFYC, TFAP4, RXRB, ELF3, IKZF5, ARID3A, ARID4B, NFIL3, ZNF644, PPARG, MLX, HLF, MBD1, MIXL1, SP5, TARDBP, NCOR1, GATAD2A, XRCC5, TCF7, KAT8, GABPA, SOX13, FOXA3, TFE3, SKI, TEAD1], K562 [LARP7, SP1, DPF2, ATF3, CTCF, CEBPG, REST, NFIC, ZNF592, CEBPB, ELK1, MNT, ARNT, EP300, IRF2, ELF1, BHLHE40, TAF9B, MAFF, SMARCA5, NKRF, ZNF316, SKIL, MYNN, NFE2, MAFK, HLTF, ZNF318, MYC, PRDM10, IRF9, THRAP3, EP400, FOXK2, SMARCA4, ZEB2, ZC3H8, ZBTB33, YBX1, DIDO1, RAD51, IKZF1, ZNF384, ZNF24, CAVIN1, NR2F1, HDGF, TAF7, ATF2, ATF4, RFX1, ZBTB40, TEAD4, ZNF143, ZMYM3, CSDE1, PYGO2, L3MBTL2, HDAC1, TEAD2, GABPB1, ARID1B, SMARCE1, GMEB1, ZNF507, MLLT1, TBL1XR1, KDM1A, DACH1, ATF1, GATAD2A, ZNF512, MTA2, RNF2, ZNF354B, TRIM24, CTBP1, SOX6, NFRKB, ZNF740, ATF7, CBX3, GATAD2B, LEF1, BCOR, GTF2A2, MEF2D, ZNF184, NR2C1, BRD9, ZBTB2, PHB2, EMSY, HDAC2, E2F1, MTA1, MGA, THRA], MCF-7 [LARP7, CTCF, MNT, TRIM22, ZNF217, ELF1, RAD21, RFX5, SMARCA5, ZNF24, RFX1, TOE1, SREBF1, CREB1, FOS], GM12878 [SP1, DPF2, BCL11A, ZNF592, CEBPB, ELK1, TRIM22, ARNT, MAX, ELF1, BHLHE40, IRF4, SMC3, SMARCA5, EBF1, TBP, CBFB, BATF, STAT5A, PAX5, ZBTB33, RAD51, IKZF1, NFATC1, BMI1, ZNF24, NR2F1, HDGF, ATF2, JUNB, BACH1, STAT3, ZNF143, TCF12, ARID3A, KLF5, PKNOX1, ZBED1, MLLT1, SMAD5, TARDBP, ZNF687, CREM, MTA2, IKZF2, YY1, EED, RUNX3, GATAD2B, RELB, ETV6, BCLAF1], GM12891 [POLR2A, SPI1], H1 [POLR2A, RAD21, USF1], HeLa-S3 [POLR2A, CEBPB, ELK1, MAX, EP300, RAD21, RFX5, SMC3, TBP, TCF7L2, USF2], HL-60 [POLR2A, REST], 22Rv1 [CTCF], A549 [CTCF, RAD21, RFX5, MAFK, SREBF1, SIN3A], BE2C [CTCF], C4-2B [CTCF], cardiac muscle cell [CTCF], epithelial cell of prostate [CTCF], epithelial cell of proximal tubule [CTCF], gastrocnemius medialis [CTCF], GM23338 [CTCF, ETS1], H54 [CTCF], HCT116 [CTCF, ZFX], LNCAP [CTCF], neutrophil [CTCF], OCI-LY3 [CTCF], Panc1 [CTCF], prostate gland [CTCF], RWPE1 [CTCF], spleen [CTCF], transverse colon [CTCF], VCaP [CTCF], IMR-90 [CEBPB, RAD21, MAFK, FOS], HEK293 [ZNF654, PRDM10, ZNF2, ZNF518A, ZNF366, ZNF660, ZNF335, ZBTB44], NB4 [MAX, MYC], neural cell [RAD21], SK-N-SH [SMC3], HEK293T [L3MBTL2]	30411201	30425764	connected_gene=MAP3K8 [score=255.24], connected_gene=MTPAP [score=14.81], connected_gene=CCND3P1 [score=5.68],	Ensembl	-	-	-	-	yes	-	-	-	-	-	-	-	-	-	-	-	-	-	-	-
		CCND3P1; MAP3K8	rs303446	chr10:30439560:C:T	LD_proxy	EUR	0.4115	-	0.959	-	0.983	-	no	no	no	no	no	no	no	-	-	-	no	no	no	no	no	no	no	no	no	no	-	-	no	-	-	rs1543725	chr10:30409944:G:A	chr10:30728489	-	-	-	-	-	-	-	-	intron_variant	MODIFIER	MAP3K8	ENSG00000107968	Transcript	ENST00000263056.6	protein_coding	`-	`3/8	-	-	-	-	-	0.06		0.316	-0.297137	0.234	-	-	-	-	-	-	-	-	-	-	-	-	-	-	-	yes	-	-	-	-	-	-	-	-	-	-	-	-	-	-	-
		CCND3P1; MAP3K8	rs303448	chr10:30438155:G:T	LD_proxy	EUR	0.4117	-	0.96	-	0.983	-	no	no	no	no	no	no	yes	no	yes	yes	no	no	no	no	no	no	no	no	no	no	-	-	no	-	-	rs1543725	chr10:30409944:G:A	chr10:30727084	-	-	-	-	-	-	-	-	intron_variant	MODIFIER	MAP3K8	ENSG00000107968	Transcript	ENST00000263056.6	protein_coding	`-	`2/8	-	-	-	-	-	2.176		2.421	0.1348	0.234	-	-	-	GH10J030430	Promoter/Enhancer	HepG2, blood vessel, tongue, dendritic cell, kidney epithelial cell, mesenchymal cell, monocyte, Adipose nuclei, Aorta, CD14+ monocytes, CD19 primary cells, CD20+ B cells, Duodenum smooth muscle, Esophagus, Gastric, HeLa, Lung, Muscle (fetal), NHDF-Ad, NHLF, Right atrium, Spleen, GM12878, HCT116, HeLa-S3, K562, MCF-7, Panc1, mesenchymal stem cell, mesendoderm, myotube, iPS DF 19.11, iPS DF 6.9, astrocyte, B cell, CD14-positive monocyte, common myeloid progenitor, CD34-positive, endothelial cell of umbilical vein, fibroblast of dermis, fibroblast of lung, foreskin fibroblast, foreskin melanocyte, IMR-90, keratinocyte, mammary epithelial cell, natural killer cell, skeletal muscle myoblast, T-cell, trophoblast cell, H1-hESC, H9, neural stem progenitor cell, adrenal gland, female gonad, large intestine, muscle of leg, muscle of trunk, pancreas, placenta, psoas muscle, small intestine, stomach, thymus	liver [SP1, YY1, REST, RXRA, TAF1, NR2F2], HepG2 [KLF6, ZNF580, POLR2A, NCOR1, KLF9, DNMT3B, CEBPG, REST, CEBPA, ZMYM3, TBP, EP300, IRF2, KDM6A, MXD4, BHLHE40, KLF11, SAP130, FOXA2, HOMEZ, MAFF, MIER3, THAP11, ZSCAN9, SMAD4, RARA, KAT7, FOSL2, ETV4, DRAP1, DMAP1, THRB, TEAD3, MAFK, BCL6, CREM, FOXP1, MYRF, HDAC2, TAF1, KDM1A, ELF1, ZNF24, FOXK2, SOX5, NRF1, GTF2F1, HHEX, HMG20A, HMG20B, RBPJ, ZNF48, ZNF792, HNRNPL, ZNF3, NR2F6, TFAP4, GATA4, RXRB, ELF3, IKZF5, ARID3A, KDM3A, NFIA, ARID4B, NFIL3, PAF1, ZNF644, PPARG, MLX, HLF, MIXL1, SP5, RAD21, GATAD2A, TGIF2, XRCC5, TCF7, ZNF7, KAT8, ZBTB26, ZKSCAN8, SOX13, ETS1, TFDP1, ZHX2, PHF8, FOXA3, RCOR2, RERE, AHR, RBFOX2, TFE3, ZGPAT, SKI, TEAD1, ERF], GM12878 [SP1, POLR2A, DPF2, BCL11A, ZNF207, CEBPB, MAZ, RCOR1, TARDBP, CHD1, SIN3A, TBP, ARNT, MAX, SMAD5, BHLHE40, IRF4, SMARCA5, NKRF, EBF1, NBN, CBFB, CREM, HDAC2, MLLT1, ELF1, ZNF24, PAX5, TCF12, ZBTB33, IKZF1, MTA2, NR2F1, HDGF, MTA3, STAT1, BACH1, ZNF143, ZNF217, KLF5, PKNOX1, ZBED1, NFXL1, ZNF687, IKZF2, LARP7, EED, RUNX3, GATAD2B, RELB, ZBTB40, BCLAF1], HEK293 [ZNF580, KLF17, ZNF600, ZIC2, KLF9, ZNF10, YY1, HIC1, ZBTB10, ZNF341, ZNF623, FEZF1, SP2, MYNN, GLI4, ZSCAN5A, ZNF843, ZNF146, ZBTB48, BCL11B, PRDM6, ZSCAN23, PRDM10, ZNF24, ZNF189, ZEB2, ZNF2, ZNF664, ZNF792, ZNF362, GLIS1, ZNF398, SP7, ZNF701, TRIM28, ZNF561, ZNF366, KLF1, ZNF785, ZBTB7A, KLF10, ZNF324, ZSCAN21, ZBTB8A, SP3, ZNF660, ZXDB, EGR2, ZNF629, ZNF692, PATZ1, OSR2, ZNF558, MZF1, ZBTB26, ZBTB17, GLIS2, KLF8, ZBTB20, ZBTB11, ZNF423, ZSCAN5C, ZFHX2, ZNF157, PRDM1, ZNF335, ZBTB44, WT1], A549 [POLR2A, SIN3A, MAFK, HDAC2, KDM1A], GM12891 [POLR2A, SPI1, TAF1], GM12892 [POLR2A], GM23338 [POLR2A], H1 [POLR2A, SIN3A, TBP, TAF1, KDM1A, BACH1, JUND], H54 [POLR2A], HeLa-S3 [POLR2A, CEBPB, TBP, MAX, EP300, STAT3], HL-60 [POLR2A, REST, SPI1], K562 [POLR2A, DPF2, NCOR1, CEBPG, REST, NFIC, CEBPB, MBD2, ZNF592, NONO, MNT, TARDBP, HES1, ZMYM3, TBP, ARNT, EP300, IRF2, SMAD5, BHLHE40, TAF9B, CTBP1, MAFF, NFATC3, SMARCA5, NKRF, SAFB, ZNF316, NBN, SKIL, NR3C1, TAL1, MYNN, NFE2, ZFP91, MAFK, ATF1, HLTF, CREM, SUPT5H, PTBP1, HDAC2, ZNF318, MYC, STAT5A, MCM7, EHMT2, PRDM10, KDM1A, MLLT1, ZNF24, THRAP3, FOXK2, EP400, SMARCA4, FOXM1, ZEB2, NRF1, GTF2F1, MAFG, NCOA1, ZC3H8, TCF12, ZBTB33, RAD51, IKZF1, NCOA4, ZNF384, EGR1, CHAMP1, MTA2, CAVIN1, NR2F1, HDGF, TAF7, HDAC1, MTA3, HNRNPL, ATF4, RFX1, ZSCAN29, RLF, NR2F6, TEAD4, ZNF143, MEIS2, CSDE1, RUNX1, JUNB, PHF20, L3MBTL2, PKNOX1, TEAD2, GABPB1, ARID1B, SMARCE1, GMEB1, NCOA6, ZNF184, TBL1XR1, ATF3, NFXL1, DACH1, KHSRP, DNMT1, GATAD2A, KLF16, XRCC5, DDX20, CBFA2T2, MTA1, KDM4B, RNF2, KAT8, TRIM24, SOX6, NFRKB, ATF7, GATAD2B, POLR2B, LEF1, BCOR, CC2D1A, MEF2D, HMBOX1, AFF1, NR2C1, CBFA2T3, PML, ZBTB2, PHB2, EMSY, MGA, UBTF], MCF-7 [POLR2A, MAZ, CTCF, MNT, TARDBP, CHD1, SIN3A, CTBP1, ZBTB33, ZFX, NFXL1, CREB1, FOS, MTA1, ZNF579, ZNF444], neural cell [POLR2A], SK-N-SH [POLR2A, EP300], IMR-90 [CEBPB, MAFK, NFE2L2], neutrophil [CTCF], transverse colon [CTCF], HEK293T [TARDBP, ARNT, CTBP1, ZNF384, ZFX], NB4 [MAX, MYC], C4-2B [ZFX], HCT116 [ZFX]	30430505	30439350	connected_gene=MAP3K8 [score=266.15], connected_gene=ENSG00000289874 [score=250.67], connected_gene=lnc-MTPAP-7 [score=250.67],	ENCODE	-	-	-	-	yes	-	-	-	-	-	-	-	-	-	-	-	-	-	-	-
		CCND3P1; MAP3K8	rs306583	chr10:30421128:A:G	LD_proxy	EUR	0.4009	-	0.936	-	0.986	-	no	yes	no	no	no	no	yes	no	yes	yes	no	no	no	no	no	no	no	no	no	no	-	-	yes	no	no	rs1543725	chr10:30409944:G:A	chr10:30710057	-	-	-	-	-	-	-	-	regulatory_region_variant	MODIFIER	-	-	RegulatoryFeature	ENSR00001177786	enhancer	`-	`-	-	-	-	-	-	5.003		4.506	0.318748	-	-	-	-	GH10J030412	Promoter/Enhancer	HepG2, dendritic cell, monocyte, A549, A673, Aorta, Astrocytes, B cells (PB), CD14+ monocytes, CD14+ monocytes (PB), CD4+ ab T cells, CD4+ ab memory T cells (PB), CD4+ ab T cells (VB), CD8+ ab T cells (CB), Common myeloid progenitor CD34+, Central memory CD4+ ab T cells (VB), Erythroblasts (CB), Effector memory CD8+ ab T cells (VB), hESC endodermal cells, Eosinophil (VB), EPC (VB), Esophagus, Foreskin keratinocytes, GM12878, H1-hESC, H9, H9 hepatocytes, HUES6, HUES64, Endothelial cells of umbilical vein (CB), iPS-20b, iPS DF 19.11, iPS DF 6.9, Large intestine (fetal), Left ventricle, Muscle leg (fetal), Lung, M0 macrophage (CB), M0 macrophage (VB), M1 macrophage (CB), M1 macrophage (VB), M2 macrophage (CB), MCF-7, MM.1S, CD14+CD16- monocytes (CB), CD14+CD16- monocytes (VB), H1 mesenchymal stem cells, B cells (VB), H9 neuron cells, Ganglion eminence neurosphere, Neutrophils (CB), Neutrophils (VB), Neutrophilic myelocytes (BM), Natural killer cells (PB), H1 neural progenitor cells, Osteoblasts, Ovary, PC-9, Placenta, Psoas muscle, Right atrium, Sigmoid colon, Small intestine (fetal), Small intestine, Spleen, Stomach (fetal), T helper 17 cells, Thymus, H1 trophoblast, T cells (PB), Adipose nuclei, CD19 primary cells, CD20+ B cells, Duodenum smooth muscle, Gastric, HeLa, NHLF, HCT116, HeLa-S3, K562, mesenchymal stem cell, mesendoderm, myotube, B cell, CD14-positive monocyte, common myeloid progenitor, CD34-positive, fibroblast of lung, IMR-90, keratinocyte, natural killer cell, skeletal muscle myoblast, T-cell, trophoblast cell, neural stem progenitor cell, large intestine, placenta, small intestine, stomach, thymus	liver [ATF3, MAX, RAD21, GABPA], HepG2 [CEBPG, CEBPA, MNT, EP300, IRF2, KDM6A, BHLHE40, SAP130, RAD21, MAFF, RFX5, SMC3, THAP11, SMAD4, RARA, FOSL2, ETV4, DRAP1, TEAD3, MAFK, BCL6, FOXP1, JUND, SOX5, NRF1, ZNF24, HMG20B, NFYC, TFAP4, RXRB, ELF3, IKZF5, ARID3A, ARID4B, NFIL3, ZNF644, PPARG, MLX, HLF, MBD1, MIXL1, SP5, TARDBP, NCOR1, GATAD2A, XRCC5, TCF7, KAT8, GABPA, SOX13, FOXA3, TFE3, SKI, TEAD1], K562 [LARP7, SP1, DPF2, ATF3, CTCF, CEBPG, REST, NFIC, ZNF592, CEBPB, ELK1, MNT, ARNT, EP300, IRF2, ELF1, BHLHE40, TAF9B, MAFF, SMARCA5, NKRF, ZNF316, SKIL, MYNN, NFE2, MAFK, HLTF, ZNF318, MYC, PRDM10, IRF9, THRAP3, EP400, FOXK2, SMARCA4, ZEB2, ZC3H8, ZBTB33, YBX1, DIDO1, RAD51, IKZF1, ZNF384, ZNF24, CAVIN1, NR2F1, HDGF, TAF7, ATF2, ATF4, RFX1, ZBTB40, TEAD4, ZNF143, ZMYM3, CSDE1, PYGO2, L3MBTL2, HDAC1, TEAD2, GABPB1, ARID1B, SMARCE1, GMEB1, ZNF507, MLLT1, TBL1XR1, KDM1A, DACH1, ATF1, GATAD2A, ZNF512, MTA2, RNF2, ZNF354B, TRIM24, CTBP1, SOX6, NFRKB, ZNF740, ATF7, CBX3, GATAD2B, LEF1, BCOR, GTF2A2, MEF2D, ZNF184, NR2C1, BRD9, ZBTB2, PHB2, EMSY, HDAC2, E2F1, MTA1, MGA, THRA], MCF-7 [LARP7, CTCF, MNT, TRIM22, ZNF217, ELF1, RAD21, RFX5, SMARCA5, ZNF24, RFX1, TOE1, SREBF1, CREB1, FOS], GM12878 [SP1, DPF2, BCL11A, ZNF592, CEBPB, ELK1, TRIM22, ARNT, MAX, ELF1, BHLHE40, IRF4, SMC3, SMARCA5, EBF1, TBP, CBFB, BATF, STAT5A, PAX5, ZBTB33, RAD51, IKZF1, NFATC1, BMI1, ZNF24, NR2F1, HDGF, ATF2, JUNB, BACH1, STAT3, ZNF143, TCF12, ARID3A, KLF5, PKNOX1, ZBED1, MLLT1, SMAD5, TARDBP, ZNF687, CREM, MTA2, IKZF2, YY1, EED, RUNX3, GATAD2B, RELB, ETV6, BCLAF1], GM12891 [POLR2A, SPI1], H1 [POLR2A, RAD21, USF1], HeLa-S3 [POLR2A, CEBPB, ELK1, MAX, EP300, RAD21, RFX5, SMC3, TBP, TCF7L2, USF2], HL-60 [POLR2A, REST], 22Rv1 [CTCF], A549 [CTCF, RAD21, RFX5, MAFK, SREBF1, SIN3A], BE2C [CTCF], C4-2B [CTCF], cardiac muscle cell [CTCF], epithelial cell of prostate [CTCF], epithelial cell of proximal tubule [CTCF], gastrocnemius medialis [CTCF], GM23338 [CTCF, ETS1], H54 [CTCF], HCT116 [CTCF, ZFX], LNCAP [CTCF], neutrophil [CTCF], OCI-LY3 [CTCF], Panc1 [CTCF], prostate gland [CTCF], RWPE1 [CTCF], spleen [CTCF], transverse colon [CTCF], VCaP [CTCF], IMR-90 [CEBPB, RAD21, MAFK, FOS], HEK293 [ZNF654, PRDM10, ZNF2, ZNF518A, ZNF366, ZNF660, ZNF335, ZBTB44], NB4 [MAX, MYC], neural cell [RAD21], SK-N-SH [SMC3], HEK293T [L3MBTL2]	30411201	30425764	connected_gene=MAP3K8 [score=255.24], connected_gene=MTPAP [score=14.81], connected_gene=CCND3P1 [score=5.68],	Ensembl	-	-	-	-	yes	-	-	-	1	CCND3P1	1	Nerve_Tibial	CCND3P1 (1 tissue): Nerve_Tibial	CCND3P1: Nerve_Tibial [Slope= 0.243241, SE=0.0533148, P=6.49029e-06]	-	-	-	-	-	-
		CCND3P1; MAP3K8	rs306587	chr10:30433979:G:C	LD_proxy	EUR	0.4115	-	0.961	-	0.984	-	no	no	no	no	no	no	yes	no	yes	yes	yes	no	no	no	no	no	no	no	no	no	-	-	no	-	-	rs1543725	chr10:30409944:G:A	chr10:30722908	-	-	-	-	-	-	-	-	upstream_gene_variant	MODIFIER	MAP3K8	ENSG00000107968	Transcript	ENST00000263056.6	protein_coding	`-	`-	-	-	-	-	-	3.649		4.607	0.327461	0.234	-	-	-	GH10J030430	Promoter/Enhancer	HepG2, blood vessel, tongue, dendritic cell, kidney epithelial cell, mesenchymal cell, monocyte, Adipose nuclei, Aorta, CD14+ monocytes, CD19 primary cells, CD20+ B cells, Duodenum smooth muscle, Esophagus, Gastric, HeLa, Lung, Muscle (fetal), NHDF-Ad, NHLF, Right atrium, Spleen, GM12878, HCT116, HeLa-S3, K562, MCF-7, Panc1, mesenchymal stem cell, mesendoderm, myotube, iPS DF 19.11, iPS DF 6.9, astrocyte, B cell, CD14-positive monocyte, common myeloid progenitor, CD34-positive, endothelial cell of umbilical vein, fibroblast of dermis, fibroblast of lung, foreskin fibroblast, foreskin melanocyte, IMR-90, keratinocyte, mammary epithelial cell, natural killer cell, skeletal muscle myoblast, T-cell, trophoblast cell, H1-hESC, H9, neural stem progenitor cell, adrenal gland, female gonad, large intestine, muscle of leg, muscle of trunk, pancreas, placenta, psoas muscle, small intestine, stomach, thymus	liver [SP1, YY1, REST, RXRA, TAF1, NR2F2], HepG2 [KLF6, ZNF580, POLR2A, NCOR1, KLF9, DNMT3B, CEBPG, REST, CEBPA, ZMYM3, TBP, EP300, IRF2, KDM6A, MXD4, BHLHE40, KLF11, SAP130, FOXA2, HOMEZ, MAFF, MIER3, THAP11, ZSCAN9, SMAD4, RARA, KAT7, FOSL2, ETV4, DRAP1, DMAP1, THRB, TEAD3, MAFK, BCL6, CREM, FOXP1, MYRF, HDAC2, TAF1, KDM1A, ELF1, ZNF24, FOXK2, SOX5, NRF1, GTF2F1, HHEX, HMG20A, HMG20B, RBPJ, ZNF48, ZNF792, HNRNPL, ZNF3, NR2F6, TFAP4, GATA4, RXRB, ELF3, IKZF5, ARID3A, KDM3A, NFIA, ARID4B, NFIL3, PAF1, ZNF644, PPARG, MLX, HLF, MIXL1, SP5, RAD21, GATAD2A, TGIF2, XRCC5, TCF7, ZNF7, KAT8, ZBTB26, ZKSCAN8, SOX13, ETS1, TFDP1, ZHX2, PHF8, FOXA3, RCOR2, RERE, AHR, RBFOX2, TFE3, ZGPAT, SKI, TEAD1, ERF], GM12878 [SP1, POLR2A, DPF2, BCL11A, ZNF207, CEBPB, MAZ, RCOR1, TARDBP, CHD1, SIN3A, TBP, ARNT, MAX, SMAD5, BHLHE40, IRF4, SMARCA5, NKRF, EBF1, NBN, CBFB, CREM, HDAC2, MLLT1, ELF1, ZNF24, PAX5, TCF12, ZBTB33, IKZF1, MTA2, NR2F1, HDGF, MTA3, STAT1, BACH1, ZNF143, ZNF217, KLF5, PKNOX1, ZBED1, NFXL1, ZNF687, IKZF2, LARP7, EED, RUNX3, GATAD2B, RELB, ZBTB40, BCLAF1], HEK293 [ZNF580, KLF17, ZNF600, ZIC2, KLF9, ZNF10, YY1, HIC1, ZBTB10, ZNF341, ZNF623, FEZF1, SP2, MYNN, GLI4, ZSCAN5A, ZNF843, ZNF146, ZBTB48, BCL11B, PRDM6, ZSCAN23, PRDM10, ZNF24, ZNF189, ZEB2, ZNF2, ZNF664, ZNF792, ZNF362, GLIS1, ZNF398, SP7, ZNF701, TRIM28, ZNF561, ZNF366, KLF1, ZNF785, ZBTB7A, KLF10, ZNF324, ZSCAN21, ZBTB8A, SP3, ZNF660, ZXDB, EGR2, ZNF629, ZNF692, PATZ1, OSR2, ZNF558, MZF1, ZBTB26, ZBTB17, GLIS2, KLF8, ZBTB20, ZBTB11, ZNF423, ZSCAN5C, ZFHX2, ZNF157, PRDM1, ZNF335, ZBTB44, WT1], A549 [POLR2A, SIN3A, MAFK, HDAC2, KDM1A], GM12891 [POLR2A, SPI1, TAF1], GM12892 [POLR2A], GM23338 [POLR2A], H1 [POLR2A, SIN3A, TBP, TAF1, KDM1A, BACH1, JUND], H54 [POLR2A], HeLa-S3 [POLR2A, CEBPB, TBP, MAX, EP300, STAT3], HL-60 [POLR2A, REST, SPI1], K562 [POLR2A, DPF2, NCOR1, CEBPG, REST, NFIC, CEBPB, MBD2, ZNF592, NONO, MNT, TARDBP, HES1, ZMYM3, TBP, ARNT, EP300, IRF2, SMAD5, BHLHE40, TAF9B, CTBP1, MAFF, NFATC3, SMARCA5, NKRF, SAFB, ZNF316, NBN, SKIL, NR3C1, TAL1, MYNN, NFE2, ZFP91, MAFK, ATF1, HLTF, CREM, SUPT5H, PTBP1, HDAC2, ZNF318, MYC, STAT5A, MCM7, EHMT2, PRDM10, KDM1A, MLLT1, ZNF24, THRAP3, FOXK2, EP400, SMARCA4, FOXM1, ZEB2, NRF1, GTF2F1, MAFG, NCOA1, ZC3H8, TCF12, ZBTB33, RAD51, IKZF1, NCOA4, ZNF384, EGR1, CHAMP1, MTA2, CAVIN1, NR2F1, HDGF, TAF7, HDAC1, MTA3, HNRNPL, ATF4, RFX1, ZSCAN29, RLF, NR2F6, TEAD4, ZNF143, MEIS2, CSDE1, RUNX1, JUNB, PHF20, L3MBTL2, PKNOX1, TEAD2, GABPB1, ARID1B, SMARCE1, GMEB1, NCOA6, ZNF184, TBL1XR1, ATF3, NFXL1, DACH1, KHSRP, DNMT1, GATAD2A, KLF16, XRCC5, DDX20, CBFA2T2, MTA1, KDM4B, RNF2, KAT8, TRIM24, SOX6, NFRKB, ATF7, GATAD2B, POLR2B, LEF1, BCOR, CC2D1A, MEF2D, HMBOX1, AFF1, NR2C1, CBFA2T3, PML, ZBTB2, PHB2, EMSY, MGA, UBTF], MCF-7 [POLR2A, MAZ, CTCF, MNT, TARDBP, CHD1, SIN3A, CTBP1, ZBTB33, ZFX, NFXL1, CREB1, FOS, MTA1, ZNF579, ZNF444], neural cell [POLR2A], SK-N-SH [POLR2A, EP300], IMR-90 [CEBPB, MAFK, NFE2L2], neutrophil [CTCF], transverse colon [CTCF], HEK293T [TARDBP, ARNT, CTBP1, ZNF384, ZFX], NB4 [MAX, MYC], C4-2B [ZFX], HCT116 [ZFX]	30430505	30439350	connected_gene=MAP3K8 [score=266.15], connected_gene=ENSG00000289874 [score=250.67], connected_gene=lnc-MTPAP-7 [score=250.67],	ENCODE	peak22776	20	-	-	yes	-	-	-	-	-	-	-	-	-	-	-	-	-	-	-
		CCND3P1; MAP3K8	rs306589	chr10:30434902:A:G	LD_proxy	EUR	0.4114	-	0.961	-	0.983	-	no	no	no	no	yes	no	yes	no	yes	yes	yes	no	no	no	no	no	no	no	no	yes	no	no	no	-	-	rs1543725	chr10:30409944:G:A	chr10:30723831	-	-	-	-	-	-	-	-	intron_variant	MODIFIER	MAP3K8	ENSG00000107968	Transcript	ENST00000263056.6	protein_coding	`-	`1/8	-	-	-	-	-	10.45		10.83	0.936332	0.234	-	-	-	GH10J030430	Promoter/Enhancer	HepG2, blood vessel, tongue, dendritic cell, kidney epithelial cell, mesenchymal cell, monocyte, Adipose nuclei, Aorta, CD14+ monocytes, CD19 primary cells, CD20+ B cells, Duodenum smooth muscle, Esophagus, Gastric, HeLa, Lung, Muscle (fetal), NHDF-Ad, NHLF, Right atrium, Spleen, GM12878, HCT116, HeLa-S3, K562, MCF-7, Panc1, mesenchymal stem cell, mesendoderm, myotube, iPS DF 19.11, iPS DF 6.9, astrocyte, B cell, CD14-positive monocyte, common myeloid progenitor, CD34-positive, endothelial cell of umbilical vein, fibroblast of dermis, fibroblast of lung, foreskin fibroblast, foreskin melanocyte, IMR-90, keratinocyte, mammary epithelial cell, natural killer cell, skeletal muscle myoblast, T-cell, trophoblast cell, H1-hESC, H9, neural stem progenitor cell, adrenal gland, female gonad, large intestine, muscle of leg, muscle of trunk, pancreas, placenta, psoas muscle, small intestine, stomach, thymus	liver [SP1, YY1, REST, RXRA, TAF1, NR2F2], HepG2 [KLF6, ZNF580, POLR2A, NCOR1, KLF9, DNMT3B, CEBPG, REST, CEBPA, ZMYM3, TBP, EP300, IRF2, KDM6A, MXD4, BHLHE40, KLF11, SAP130, FOXA2, HOMEZ, MAFF, MIER3, THAP11, ZSCAN9, SMAD4, RARA, KAT7, FOSL2, ETV4, DRAP1, DMAP1, THRB, TEAD3, MAFK, BCL6, CREM, FOXP1, MYRF, HDAC2, TAF1, KDM1A, ELF1, ZNF24, FOXK2, SOX5, NRF1, GTF2F1, HHEX, HMG20A, HMG20B, RBPJ, ZNF48, ZNF792, HNRNPL, ZNF3, NR2F6, TFAP4, GATA4, RXRB, ELF3, IKZF5, ARID3A, KDM3A, NFIA, ARID4B, NFIL3, PAF1, ZNF644, PPARG, MLX, HLF, MIXL1, SP5, RAD21, GATAD2A, TGIF2, XRCC5, TCF7, ZNF7, KAT8, ZBTB26, ZKSCAN8, SOX13, ETS1, TFDP1, ZHX2, PHF8, FOXA3, RCOR2, RERE, AHR, RBFOX2, TFE3, ZGPAT, SKI, TEAD1, ERF], GM12878 [SP1, POLR2A, DPF2, BCL11A, ZNF207, CEBPB, MAZ, RCOR1, TARDBP, CHD1, SIN3A, TBP, ARNT, MAX, SMAD5, BHLHE40, IRF4, SMARCA5, NKRF, EBF1, NBN, CBFB, CREM, HDAC2, MLLT1, ELF1, ZNF24, PAX5, TCF12, ZBTB33, IKZF1, MTA2, NR2F1, HDGF, MTA3, STAT1, BACH1, ZNF143, ZNF217, KLF5, PKNOX1, ZBED1, NFXL1, ZNF687, IKZF2, LARP7, EED, RUNX3, GATAD2B, RELB, ZBTB40, BCLAF1], HEK293 [ZNF580, KLF17, ZNF600, ZIC2, KLF9, ZNF10, YY1, HIC1, ZBTB10, ZNF341, ZNF623, FEZF1, SP2, MYNN, GLI4, ZSCAN5A, ZNF843, ZNF146, ZBTB48, BCL11B, PRDM6, ZSCAN23, PRDM10, ZNF24, ZNF189, ZEB2, ZNF2, ZNF664, ZNF792, ZNF362, GLIS1, ZNF398, SP7, ZNF701, TRIM28, ZNF561, ZNF366, KLF1, ZNF785, ZBTB7A, KLF10, ZNF324, ZSCAN21, ZBTB8A, SP3, ZNF660, ZXDB, EGR2, ZNF629, ZNF692, PATZ1, OSR2, ZNF558, MZF1, ZBTB26, ZBTB17, GLIS2, KLF8, ZBTB20, ZBTB11, ZNF423, ZSCAN5C, ZFHX2, ZNF157, PRDM1, ZNF335, ZBTB44, WT1], A549 [POLR2A, SIN3A, MAFK, HDAC2, KDM1A], GM12891 [POLR2A, SPI1, TAF1], GM12892 [POLR2A], GM23338 [POLR2A], H1 [POLR2A, SIN3A, TBP, TAF1, KDM1A, BACH1, JUND], H54 [POLR2A], HeLa-S3 [POLR2A, CEBPB, TBP, MAX, EP300, STAT3], HL-60 [POLR2A, REST, SPI1], K562 [POLR2A, DPF2, NCOR1, CEBPG, REST, NFIC, CEBPB, MBD2, ZNF592, NONO, MNT, TARDBP, HES1, ZMYM3, TBP, ARNT, EP300, IRF2, SMAD5, BHLHE40, TAF9B, CTBP1, MAFF, NFATC3, SMARCA5, NKRF, SAFB, ZNF316, NBN, SKIL, NR3C1, TAL1, MYNN, NFE2, ZFP91, MAFK, ATF1, HLTF, CREM, SUPT5H, PTBP1, HDAC2, ZNF318, MYC, STAT5A, MCM7, EHMT2, PRDM10, KDM1A, MLLT1, ZNF24, THRAP3, FOXK2, EP400, SMARCA4, FOXM1, ZEB2, NRF1, GTF2F1, MAFG, NCOA1, ZC3H8, TCF12, ZBTB33, RAD51, IKZF1, NCOA4, ZNF384, EGR1, CHAMP1, MTA2, CAVIN1, NR2F1, HDGF, TAF7, HDAC1, MTA3, HNRNPL, ATF4, RFX1, ZSCAN29, RLF, NR2F6, TEAD4, ZNF143, MEIS2, CSDE1, RUNX1, JUNB, PHF20, L3MBTL2, PKNOX1, TEAD2, GABPB1, ARID1B, SMARCE1, GMEB1, NCOA6, ZNF184, TBL1XR1, ATF3, NFXL1, DACH1, KHSRP, DNMT1, GATAD2A, KLF16, XRCC5, DDX20, CBFA2T2, MTA1, KDM4B, RNF2, KAT8, TRIM24, SOX6, NFRKB, ATF7, GATAD2B, POLR2B, LEF1, BCOR, CC2D1A, MEF2D, HMBOX1, AFF1, NR2C1, CBFA2T3, PML, ZBTB2, PHB2, EMSY, MGA, UBTF], MCF-7 [POLR2A, MAZ, CTCF, MNT, TARDBP, CHD1, SIN3A, CTBP1, ZBTB33, ZFX, NFXL1, CREB1, FOS, MTA1, ZNF579, ZNF444], neural cell [POLR2A], SK-N-SH [POLR2A, EP300], IMR-90 [CEBPB, MAFK, NFE2L2], neutrophil [CTCF], transverse colon [CTCF], HEK293T [TARDBP, ARNT, CTBP1, ZNF384, ZFX], NB4 [MAX, MYC], C4-2B [ZFX], HCT116 [ZFX]	30430505	30439350	connected_gene=MAP3K8 [score=266.15], connected_gene=ENSG00000289874 [score=250.67], connected_gene=lnc-MTPAP-7 [score=250.67],	ENCODE	peak22776	20	-	-	yes	-	-	-	-	-	-	-	-	-	1	MAP3K8	1	Esophagus_Muscularis	MAP3K8 (1 tissue): Esophagus_Muscularis	MAP3K8: Esophagus_Muscularis [Slope= 0.0192913, SE=0.00324607, P=5.6993e-09]
		CCND3P1; MAP3K8	rs60604995	chr10:30414891:CT:C	LD_proxy	EUR	0.4131	-	0.979	-	0.996	-	no	yes	no	no	no	no	no	-	-	-	no	no	no	no	no	no	no	no	no	no	-	-	no	-	-	rs1543725	chr10:30409944:G:A	chr10:30703820	-	-	-	-	-	-	-	-	regulatory_region_variant	MODIFIER	-	-	RegulatoryFeature	ENSR00001177786	enhancer	`-	`-	-	-	-	-	-	0.463		0.457	-0.222405	-	-	-	-	-	-	-	-	-	-	-	-	-	-	-	-	yes	-	-	-	-	-	-	-	-	-	-	-	-	-	-	-
		CCND3P1; MAP3K8	rs608693	chr10:30446042:G:A	LD_proxy	EUR	0.3807	-	0.805	-	0.954	-	no	no	no	no	no	no	yes	no	no	no	yes	no	no	no	no	no	no	no	no	no	-	-	no	-	-	rs1543725	chr10:30409944:G:A	chr10:30734971	-	-	-	-	-	-	-	-	intron_variant	MODIFIER	MAP3K8	ENSG00000107968	Transcript	ENST00000263056.6	protein_coding	`-	`3/8	-	-	-	-	-	0.102		0.255	-0.341019	0.234	-	-	-	GH10J030444	Enhancer	Adipose nuclei, Aorta, CD14+ monocytes, Duodenum smooth muscle, Esophagus, Muscle (fetal), NHDF-Ad, NHLF, Right atrium, HCT116, MCF-7, myotube, astrocyte, CD14-positive monocyte, fibroblast of dermis, fibroblast of lung, foreskin fibroblast, IMR-90, keratinocyte, mammary epithelial cell, skeletal muscle myoblast, muscle of leg, muscle of trunk, placenta, psoas muscle	MCF-7 [RCOR1, ZNF217, MBD2, CUX1, CTBP1, SIN3A, PKNOX1, FOXA1, SMARCE1, RAD51, DPF2, NCOA3, NBN, CREB1, MNT, ZNF24, FOS, ZHX2, EP300, MTA1, RFX1, TARDBP, ATF7, ZNF579, SMARCA5, GATAD2B], HCT116 [JUND], IMR-90 [MAFK, BHLHE40, FOS, CEBPB], K562 [ZBTB33, ZMYM3, BCOR], GM12878 [ATF2, JUNB, CREM, MTA2, RUNX3]	30444640	30448170	connected_gene=MAP3K8 [score=20.31], connected_gene=CCND3P1 [score=4.66], connected_gene=HSALNG0077026 [score=0.44],	dbSUPER	peak22777	3	-	-	yes	-	-	-	-	-	-	-	-	-	-	-	-	-	-	-
		CCND3P1; MAP3K8	rs6481677	chr10:30412887:G:A	LD_proxy	EUR	0.4103	-	0.994	-	0.998	-	no	yes	no	no	no	no	yes	no	yes	yes	no	no	no	no	no	no	no	no	no	no	-	-	no	-	-	rs1543725	chr10:30409944:G:A	chr10:30701816	-	-	-	-	-	-	-	-	regulatory_region_variant	MODIFIER	-	-	RegulatoryFeature	ENSR00001177786	enhancer	`-	`-	-	-	-	-	-	0.573		1.436	0.015587	-	-	-	-	GH10J030412	Promoter/Enhancer	HepG2, dendritic cell, monocyte, A549, A673, Aorta, Astrocytes, B cells (PB), CD14+ monocytes, CD14+ monocytes (PB), CD4+ ab T cells, CD4+ ab memory T cells (PB), CD4+ ab T cells (VB), CD8+ ab T cells (CB), Common myeloid progenitor CD34+, Central memory CD4+ ab T cells (VB), Erythroblasts (CB), Effector memory CD8+ ab T cells (VB), hESC endodermal cells, Eosinophil (VB), EPC (VB), Esophagus, Foreskin keratinocytes, GM12878, H1-hESC, H9, H9 hepatocytes, HUES6, HUES64, Endothelial cells of umbilical vein (CB), iPS-20b, iPS DF 19.11, iPS DF 6.9, Large intestine (fetal), Left ventricle, Muscle leg (fetal), Lung, M0 macrophage (CB), M0 macrophage (VB), M1 macrophage (CB), M1 macrophage (VB), M2 macrophage (CB), MCF-7, MM.1S, CD14+CD16- monocytes (CB), CD14+CD16- monocytes (VB), H1 mesenchymal stem cells, B cells (VB), H9 neuron cells, Ganglion eminence neurosphere, Neutrophils (CB), Neutrophils (VB), Neutrophilic myelocytes (BM), Natural killer cells (PB), H1 neural progenitor cells, Osteoblasts, Ovary, PC-9, Placenta, Psoas muscle, Right atrium, Sigmoid colon, Small intestine (fetal), Small intestine, Spleen, Stomach (fetal), T helper 17 cells, Thymus, H1 trophoblast, T cells (PB), Adipose nuclei, CD19 primary cells, CD20+ B cells, Duodenum smooth muscle, Gastric, HeLa, NHLF, HCT116, HeLa-S3, K562, mesenchymal stem cell, mesendoderm, myotube, B cell, CD14-positive monocyte, common myeloid progenitor, CD34-positive, fibroblast of lung, IMR-90, keratinocyte, natural killer cell, skeletal muscle myoblast, T-cell, trophoblast cell, neural stem progenitor cell, large intestine, placenta, small intestine, stomach, thymus	liver [ATF3, MAX, RAD21, GABPA], HepG2 [CEBPG, CEBPA, MNT, EP300, IRF2, KDM6A, BHLHE40, SAP130, RAD21, MAFF, RFX5, SMC3, THAP11, SMAD4, RARA, FOSL2, ETV4, DRAP1, TEAD3, MAFK, BCL6, FOXP1, JUND, SOX5, NRF1, ZNF24, HMG20B, NFYC, TFAP4, RXRB, ELF3, IKZF5, ARID3A, ARID4B, NFIL3, ZNF644, PPARG, MLX, HLF, MBD1, MIXL1, SP5, TARDBP, NCOR1, GATAD2A, XRCC5, TCF7, KAT8, GABPA, SOX13, FOXA3, TFE3, SKI, TEAD1], K562 [LARP7, SP1, DPF2, ATF3, CTCF, CEBPG, REST, NFIC, ZNF592, CEBPB, ELK1, MNT, ARNT, EP300, IRF2, ELF1, BHLHE40, TAF9B, MAFF, SMARCA5, NKRF, ZNF316, SKIL, MYNN, NFE2, MAFK, HLTF, ZNF318, MYC, PRDM10, IRF9, THRAP3, EP400, FOXK2, SMARCA4, ZEB2, ZC3H8, ZBTB33, YBX1, DIDO1, RAD51, IKZF1, ZNF384, ZNF24, CAVIN1, NR2F1, HDGF, TAF7, ATF2, ATF4, RFX1, ZBTB40, TEAD4, ZNF143, ZMYM3, CSDE1, PYGO2, L3MBTL2, HDAC1, TEAD2, GABPB1, ARID1B, SMARCE1, GMEB1, ZNF507, MLLT1, TBL1XR1, KDM1A, DACH1, ATF1, GATAD2A, ZNF512, MTA2, RNF2, ZNF354B, TRIM24, CTBP1, SOX6, NFRKB, ZNF740, ATF7, CBX3, GATAD2B, LEF1, BCOR, GTF2A2, MEF2D, ZNF184, NR2C1, BRD9, ZBTB2, PHB2, EMSY, HDAC2, E2F1, MTA1, MGA, THRA], MCF-7 [LARP7, CTCF, MNT, TRIM22, ZNF217, ELF1, RAD21, RFX5, SMARCA5, ZNF24, RFX1, TOE1, SREBF1, CREB1, FOS], GM12878 [SP1, DPF2, BCL11A, ZNF592, CEBPB, ELK1, TRIM22, ARNT, MAX, ELF1, BHLHE40, IRF4, SMC3, SMARCA5, EBF1, TBP, CBFB, BATF, STAT5A, PAX5, ZBTB33, RAD51, IKZF1, NFATC1, BMI1, ZNF24, NR2F1, HDGF, ATF2, JUNB, BACH1, STAT3, ZNF143, TCF12, ARID3A, KLF5, PKNOX1, ZBED1, MLLT1, SMAD5, TARDBP, ZNF687, CREM, MTA2, IKZF2, YY1, EED, RUNX3, GATAD2B, RELB, ETV6, BCLAF1], GM12891 [POLR2A, SPI1], H1 [POLR2A, RAD21, USF1], HeLa-S3 [POLR2A, CEBPB, ELK1, MAX, EP300, RAD21, RFX5, SMC3, TBP, TCF7L2, USF2], HL-60 [POLR2A, REST], 22Rv1 [CTCF], A549 [CTCF, RAD21, RFX5, MAFK, SREBF1, SIN3A], BE2C [CTCF], C4-2B [CTCF], cardiac muscle cell [CTCF], epithelial cell of prostate [CTCF], epithelial cell of proximal tubule [CTCF], gastrocnemius medialis [CTCF], GM23338 [CTCF, ETS1], H54 [CTCF], HCT116 [CTCF, ZFX], LNCAP [CTCF], neutrophil [CTCF], OCI-LY3 [CTCF], Panc1 [CTCF], prostate gland [CTCF], RWPE1 [CTCF], spleen [CTCF], transverse colon [CTCF], VCaP [CTCF], IMR-90 [CEBPB, RAD21, MAFK, FOS], HEK293 [ZNF654, PRDM10, ZNF2, ZNF518A, ZNF366, ZNF660, ZNF335, ZBTB44], NB4 [MAX, MYC], neural cell [RAD21], SK-N-SH [SMC3], HEK293T [L3MBTL2]	30411201	30425764	connected_gene=MAP3K8 [score=255.24], connected_gene=MTPAP [score=14.81], connected_gene=CCND3P1 [score=5.68],	Ensembl	-	-	-	-	yes	-	-	-	-	-	-	-	-	-	-	-	-	-	-	-
		CCND3P1; MAP3K8	rs684395	chr10:30430183:C:G	LD_proxy	EUR	0.4117	-	0.965	-	0.986	-	no	no	no	no	no	no	no	-	-	-	no	no	no	no	no	no	no	no	no	no	-	-	no	-	-	rs1543725	chr10:30409944:G:A	chr10:30719112	-	-	-	-	-	-	-	-	upstream_gene_variant	MODIFIER	MAP3K8	ENSG00000107968	Transcript	ENST00000263056.6	protein_coding	`-	`-	-	-	-	-	-	0.557		0.245	-0.350111	0.234	-	-	-	-	-	-	-	-	-	-	-	-	-	-	-	yes	-	-	-	-	-	-	-	-	-	-	-	-	-	-	-
		CCND3P1; MAP3K8	rs9338188	chr10:30433034:G:C	LD_proxy	EUR	0.4093	-	0.952	-	0.977	-	no	no	no	no	no	no	yes	no	yes	yes	no	no	no	no	no	no	no	no	no	yes	no	no	no	-	-	rs1543725	chr10:30409944:G:A	chr10:30721963	-	-	-	-	-	-	-	-	upstream_gene_variant	MODIFIER	MAP3K8	ENSG00000107968	Transcript	ENST00000263056.6	protein_coding	`-	`-	-	-	-	-	-	3.638		0.342	-0.280993	0.234	-	-	-	GH10J030430	Promoter/Enhancer	HepG2, blood vessel, tongue, dendritic cell, kidney epithelial cell, mesenchymal cell, monocyte, Adipose nuclei, Aorta, CD14+ monocytes, CD19 primary cells, CD20+ B cells, Duodenum smooth muscle, Esophagus, Gastric, HeLa, Lung, Muscle (fetal), NHDF-Ad, NHLF, Right atrium, Spleen, GM12878, HCT116, HeLa-S3, K562, MCF-7, Panc1, mesenchymal stem cell, mesendoderm, myotube, iPS DF 19.11, iPS DF 6.9, astrocyte, B cell, CD14-positive monocyte, common myeloid progenitor, CD34-positive, endothelial cell of umbilical vein, fibroblast of dermis, fibroblast of lung, foreskin fibroblast, foreskin melanocyte, IMR-90, keratinocyte, mammary epithelial cell, natural killer cell, skeletal muscle myoblast, T-cell, trophoblast cell, H1-hESC, H9, neural stem progenitor cell, adrenal gland, female gonad, large intestine, muscle of leg, muscle of trunk, pancreas, placenta, psoas muscle, small intestine, stomach, thymus	liver [SP1, YY1, REST, RXRA, TAF1, NR2F2], HepG2 [KLF6, ZNF580, POLR2A, NCOR1, KLF9, DNMT3B, CEBPG, REST, CEBPA, ZMYM3, TBP, EP300, IRF2, KDM6A, MXD4, BHLHE40, KLF11, SAP130, FOXA2, HOMEZ, MAFF, MIER3, THAP11, ZSCAN9, SMAD4, RARA, KAT7, FOSL2, ETV4, DRAP1, DMAP1, THRB, TEAD3, MAFK, BCL6, CREM, FOXP1, MYRF, HDAC2, TAF1, KDM1A, ELF1, ZNF24, FOXK2, SOX5, NRF1, GTF2F1, HHEX, HMG20A, HMG20B, RBPJ, ZNF48, ZNF792, HNRNPL, ZNF3, NR2F6, TFAP4, GATA4, RXRB, ELF3, IKZF5, ARID3A, KDM3A, NFIA, ARID4B, NFIL3, PAF1, ZNF644, PPARG, MLX, HLF, MIXL1, SP5, RAD21, GATAD2A, TGIF2, XRCC5, TCF7, ZNF7, KAT8, ZBTB26, ZKSCAN8, SOX13, ETS1, TFDP1, ZHX2, PHF8, FOXA3, RCOR2, RERE, AHR, RBFOX2, TFE3, ZGPAT, SKI, TEAD1, ERF], GM12878 [SP1, POLR2A, DPF2, BCL11A, ZNF207, CEBPB, MAZ, RCOR1, TARDBP, CHD1, SIN3A, TBP, ARNT, MAX, SMAD5, BHLHE40, IRF4, SMARCA5, NKRF, EBF1, NBN, CBFB, CREM, HDAC2, MLLT1, ELF1, ZNF24, PAX5, TCF12, ZBTB33, IKZF1, MTA2, NR2F1, HDGF, MTA3, STAT1, BACH1, ZNF143, ZNF217, KLF5, PKNOX1, ZBED1, NFXL1, ZNF687, IKZF2, LARP7, EED, RUNX3, GATAD2B, RELB, ZBTB40, BCLAF1], HEK293 [ZNF580, KLF17, ZNF600, ZIC2, KLF9, ZNF10, YY1, HIC1, ZBTB10, ZNF341, ZNF623, FEZF1, SP2, MYNN, GLI4, ZSCAN5A, ZNF843, ZNF146, ZBTB48, BCL11B, PRDM6, ZSCAN23, PRDM10, ZNF24, ZNF189, ZEB2, ZNF2, ZNF664, ZNF792, ZNF362, GLIS1, ZNF398, SP7, ZNF701, TRIM28, ZNF561, ZNF366, KLF1, ZNF785, ZBTB7A, KLF10, ZNF324, ZSCAN21, ZBTB8A, SP3, ZNF660, ZXDB, EGR2, ZNF629, ZNF692, PATZ1, OSR2, ZNF558, MZF1, ZBTB26, ZBTB17, GLIS2, KLF8, ZBTB20, ZBTB11, ZNF423, ZSCAN5C, ZFHX2, ZNF157, PRDM1, ZNF335, ZBTB44, WT1], A549 [POLR2A, SIN3A, MAFK, HDAC2, KDM1A], GM12891 [POLR2A, SPI1, TAF1], GM12892 [POLR2A], GM23338 [POLR2A], H1 [POLR2A, SIN3A, TBP, TAF1, KDM1A, BACH1, JUND], H54 [POLR2A], HeLa-S3 [POLR2A, CEBPB, TBP, MAX, EP300, STAT3], HL-60 [POLR2A, REST, SPI1], K562 [POLR2A, DPF2, NCOR1, CEBPG, REST, NFIC, CEBPB, MBD2, ZNF592, NONO, MNT, TARDBP, HES1, ZMYM3, TBP, ARNT, EP300, IRF2, SMAD5, BHLHE40, TAF9B, CTBP1, MAFF, NFATC3, SMARCA5, NKRF, SAFB, ZNF316, NBN, SKIL, NR3C1, TAL1, MYNN, NFE2, ZFP91, MAFK, ATF1, HLTF, CREM, SUPT5H, PTBP1, HDAC2, ZNF318, MYC, STAT5A, MCM7, EHMT2, PRDM10, KDM1A, MLLT1, ZNF24, THRAP3, FOXK2, EP400, SMARCA4, FOXM1, ZEB2, NRF1, GTF2F1, MAFG, NCOA1, ZC3H8, TCF12, ZBTB33, RAD51, IKZF1, NCOA4, ZNF384, EGR1, CHAMP1, MTA2, CAVIN1, NR2F1, HDGF, TAF7, HDAC1, MTA3, HNRNPL, ATF4, RFX1, ZSCAN29, RLF, NR2F6, TEAD4, ZNF143, MEIS2, CSDE1, RUNX1, JUNB, PHF20, L3MBTL2, PKNOX1, TEAD2, GABPB1, ARID1B, SMARCE1, GMEB1, NCOA6, ZNF184, TBL1XR1, ATF3, NFXL1, DACH1, KHSRP, DNMT1, GATAD2A, KLF16, XRCC5, DDX20, CBFA2T2, MTA1, KDM4B, RNF2, KAT8, TRIM24, SOX6, NFRKB, ATF7, GATAD2B, POLR2B, LEF1, BCOR, CC2D1A, MEF2D, HMBOX1, AFF1, NR2C1, CBFA2T3, PML, ZBTB2, PHB2, EMSY, MGA, UBTF], MCF-7 [POLR2A, MAZ, CTCF, MNT, TARDBP, CHD1, SIN3A, CTBP1, ZBTB33, ZFX, NFXL1, CREB1, FOS, MTA1, ZNF579, ZNF444], neural cell [POLR2A], SK-N-SH [POLR2A, EP300], IMR-90 [CEBPB, MAFK, NFE2L2], neutrophil [CTCF], transverse colon [CTCF], HEK293T [TARDBP, ARNT, CTBP1, ZNF384, ZFX], NB4 [MAX, MYC], C4-2B [ZFX], HCT116 [ZFX]	30430505	30439350	connected_gene=MAP3K8 [score=266.15], connected_gene=ENSG00000289874 [score=250.67], connected_gene=lnc-MTPAP-7 [score=250.67],	ENCODE	-	-	-	-	yes	-	-	-	-	-	-	-	-	-	1	MAP3K8	1	Skin_Not_Sun_Exposed_Suprapubic	MAP3K8 (1 tissue): Skin_Not_Sun_Exposed_Suprapubic	MAP3K8: Skin_Not_Sun_Exposed_Suprapubic [Slope= -0.0240684, SE=0.0029087, P=1.21845e-15]
	28	NRBF2; JMJD1C; REEP3	rs9414801	chr10:63389329:G:A	lead	EUR, AFR	0.4989	0.3483	-	-	-	-	no	no	no	no	no	no	no	-	-	-	no	no	no	no	no	no	no	yes	no	no	-	-	no	-	-	rs9414801	chr10:63389329:G:A	chr10:65149089	A	0.52	0.031	0.003	5.88e-29	156960	0.55	-	intron_variant	MODIFIER	JMJD1C	ENSG00000171988	Transcript	ENST00000399262.7	protein_coding	`-	`1/25	-	-	-	-	-	1.043	noncoding	1.096	-0.041651	0.0285	-	-	-	-	-	-	-	-	-	-	-	-	-	-	-	yes	3	alkaline phosphatase measurement, tyrosine measurement, sleep duration, high density lipoprotein cholesterol measurement	alkaline phosphatase measurement (1 study): [Effect Size= 0.088, Reported CI=[0.083-0.093] unit decrease, P=3E-310, Reported Effect Allele=A, n= 344,292 European ancestry individuals, 118,886 East Asian ancestry individuals (Sakaue S, 2021)], tyrosine measurement (1 study): [Effect Size= 0.0360568, Reported CI=[0.028-0.044] unit increase, P=2E-18, Reported Effect Allele=G, n= 114,913 European ancestry individuals (Richardson TG, 2022)], sleep duration, high density lipoprotein cholesterol measurement (1 study): [Effect Size= 0.005539, Reported CI=[0.0034-0.0077] unit decrease, P=1E-9, Reported Effect Allele=?, n= 3,007 African American short sleepers, 369 Chinese ancestry short sleepers, 114 Asian ancestry short sleepers, at least 8,474 European ancestry short sleepers, 1,082 Hispanic/Latino short sleepers, up to 11,901 African American controls, 1,444 Chinese ancestry controls, 452 Asian ancestry controls, at least 31,567 European ancestry controls, 4,047 Hispanic/Latino controls (Noordam R, 2019)]	-	-	-	-	-	-	-	-	-	-	-	-
		NRBF2; JMJD1C; REEP3	chr10:63211997:TAAG:T	chr10:63211997:TAAG:T	LD_proxy	EUR	0.4959	-	0.948	-	0.984	-	no	no	no	no	-	-	no	-	-	-	no	no	no	no	no	no	no	no	no	no	-	-	no	-	-	rs9414801	chr10:63389329:G:A	chr10:64971757	-	-	-	-	-	-	-	-	-	-	-	-	-	-	-	-	-	-	-	-	-	-	1.268		-	-	-	-	-	-	-	-	-	-	-	-	-	-	-	-	-	-	yes	-	-	-	-	-	-	-	-	-	-	-	-	-	-	-
		NRBF2; JMJD1C; REEP3	chr10:63467009:TA:T	chr10:63467009:TA:T	LD_proxy	EUR	0.4981	-	0.972	-	0.992	-	no	no	no	no	-	-	no	-	-	-	no	no	no	no	no	no	no	no	no	no	-	-	no	-	-	rs9414801	chr10:63389329:G:A	chr10:65226769	-	-	-	-	-	-	-	-	-	-	-	-	-	-	-	-	-	-	-	-	-	-	0.286		-	-	-	-	-	-	-	-	-	-	-	-	-	-	-	-	-	-	yes	-	-	-	-	-	-	-	-	-	-	-	-	-	-	-
		NRBF2; JMJD1C; REEP3	chr10:63588444:T:TA	chr10:63588444:T:TA	LD_proxy	EUR	0.4646	-	0.811	-	0.964	-	no	no	no	no	-	-	yes	no	no	no	no	no	no	no	no	no	no	no	no	no	-	-	no	-	-	rs9414801	chr10:63389329:G:A	chr10:65348204	-	-	-	-	-	-	-	-	-	-	-	-	-	-	-	-	-	-	-	-	-	-	0.751		-	-	-	-	-	-	GH10J063590	Enhancer	A549, Aorta, CD8+ ab T cells (CB), Foreskin keratinocytes, Endothelial cells of umbilical vein (CB), iPS DF 19.11, Large intestine (fetal), Lung, M2 macrophage (CB), M2 macrophage (VB), PC-3, Right ventricle, Sigmoid colon, SK-N-SH, Small intestine (fetal), Small intestine, keratinocyte, small intestine, stomach	HEK293 [ZNF10, ZNF189, ZNF362, MYNN], K562 [TAL1, HDAC2, TCF12, CBFA2T2, CBFA2T3], HEK293T [ZNF384], MCF-7 [FOS]	63588002	63589999	connected_gene=HSALNG0078374 [score=250.67], connected_gene=REEP3 [score=18.78], connected_gene=RF00017-611 [score=0.44],	Ensembl	-	-	-	-	yes	-	-	-	-	-	-	-	-	-	-	-	-	-	-	-
		NRBF2; JMJD1C; REEP3	rs10509186	chr10:63447258:C:T	LD_proxy	EUR	0.4992	-	0.98	-	0.993	-	no	no	no	no	yes	no	no	-	-	-	no	no	no	no	no	no	no	no	no	no	-	-	no	-	-	rs9414801	chr10:63389329:G:A	chr10:65207018	-	-	-	-	-	-	-	-	intron_variant	MODIFIER	JMJD1C	ENSG00000171988	Transcript	ENST00000399262.7	protein_coding	`-	`1/25	-	-	-	-	-	16.74		17.35	1.74652	0.0285	-	-	-	-	-	-	-	-	-	-	-	-	-	-	-	yes	-	-	-	-	-	-	-	-	-	-	-	-	-	-	-
		NRBF2; JMJD1C; REEP3	rs10509189	chr10:63504366:T:C	LD_proxy	EUR	0.4992	-	0.972	-	0.99	-	no	no	no	no	no	no	yes	no	yes	yes	no	no	no	no	no	no	no	no	no	no	-	-	no	-	-	rs9414801	chr10:63389329:G:A	chr10:65264126	-	-	-	-	-	-	-	-	intron_variant,non_coding_transcript_variant	MODIFIER	JMJD1C	ENSG00000171988	Transcript	ENST00000633035.1	protein_coding_CDS_not_defined	`-	`1/3	-	-	-	-	-	7.366		6.941	0.542389	0.0285	-	-	-	GH10J063503	Enhancer	HepG2, A549, GM23338 bipolar neurons, CD8+ ab T cells (CB), Erythroblasts (CB), Foreskin keratinocytes, H1-hESC, H9, HUES48, HUES6, iPS-20b, iPS DF 19.11, Keratinocytes, M0 macrophage (VB), M1 macrophage (CB), M1 macrophage (VB), M2 macrophage (CB), M2 macrophage (VB), Mammary epithelial cells, CD14+CD16- monocytes (CB), CD14+CD16- monocytes (VB), B cells (VB), Neutrophils (VB), Neutrophilic myelocytes (BM), PC-9, Placenta, Psoas muscle, H1 trophoblast, K562, mesendoderm, keratinocyte, mammary epithelial cell, trophoblast cell, placenta	liver [RXRA, HNF4A], HepG2 [KDM6A, SAP130, FOXA2, HOMEZ, SMAD4, RARA, TEAD3, BCL6, SOX5, RXRB, NR2F6, NFIL3, ZNF644, MIXL1, NCOR1, GATAD2A, FOXK2, SOX13, FOXA3], K562 [DPF2, MBD2, ZNF592, TAF9B, ZNF316, NFE2, HDAC2, ZNF318, PRDM10, EP400, SMARCA4, FOXM1, ZEB2, MAFG, ZC3H8, TCF12, ZBTB33, ZNF384, CHAMP1, MAFK, MAFF, MEIS2, L3MBTL2, HDAC1, CEBPB, ARID1B, SMARCE1, GMEB1, DACH1, RNF2, ZNF24, TRIM24, SOX6, PKNOX1, MTA3, ATF7, BCOR, CC2D1A, ZBTB2, EMSY, NR2F1, MGA, PBX2], MCF-7 [DPF2, ZNF217, CTBP1], HEK293 [FEZF1, ZBTB48, ZNF189, GLIS1, ZNF18, OSR2, ZBTB20, SCRT2, ZNF335], H1 [SP1, CHD2]	63503469	63507000	connected_gene=NRBF2 [score=10.42], connected_gene=MRPL35P2 [score=8.75], connected_gene=HSALNG0078369 [score=0.44],	ENCODE	-	-	-	-	yes	-	-	-	-	-	-	-	-	-	-	-	-	-	-	-
		NRBF2; JMJD1C; REEP3	rs10546984	chr10:63371680:CATA:C	LD_proxy	EUR	0.4991	-	0.988	-	0.998	-	no	no	no	no	no	no	no	-	-	-	no	no	no	no	no	no	no	no	no	no	-	-	no	-	-	rs9414801	chr10:63389329:G:A	chr10:65131440	-	-	-	-	-	-	-	-	intron_variant	MODIFIER	JMJD1C	ENSG00000171988	Transcript	ENST00000399262.7	protein_coding	`-	`2/25	-	-	-	-	-	8.523		9.496	0.810407	0.0285	-	-	-	-	-	-	-	-	-	-	-	-	-	-	-	yes	-	-	-	-	-	-	-	-	-	-	-	-	-	-	-
		NRBF2; JMJD1C; REEP3	rs10733792	chr10:63472779:A:G	LD_proxy	EUR	0.4994	-	0.977	-	0.992	-	no	no	no	no	no	no	no	-	-	-	no	no	no	no	no	no	no	no	no	no	-	-	no	-	-	rs9414801	chr10:63389329:G:A	chr10:65232539	-	-	-	-	-	-	-	-	intron_variant,non_coding_transcript_variant	MODIFIER	JMJD1C	ENSG00000171988	Transcript	ENST00000633035.1	protein_coding_CDS_not_defined	`-	`1/3	-	-	-	-	-	7.699		7.903	0.640778	0.0285	-	-	-	-	-	-	-	-	-	-	-	-	-	-	-	yes	-	-	-	-	-	-	-	-	-	-	-	-	-	-	-
		NRBF2; JMJD1C; REEP3	rs10733793	chr10:63564049:T:G	LD_proxy	EUR	0.4894	-	0.911	-	0.973	-	no	no	no	no	yes	no	no	-	-	-	no	no	no	no	no	no	no	no	no	no	-	-	no	-	-	rs9414801	chr10:63389329:G:A	chr10:65323809	-	-	-	-	-	-	-	-	intron_variant	MODIFIER	REEP3	ENSG00000165476	Transcript	ENST00000373758.5	protein_coding	`-	`1/7	-	-	-	-	-	15.05		15.22	1.42138	0.523	-	-	-	-	-	-	-	-	-	-	-	-	-	-	-	yes	-	-	-	-	-	-	-	-	-	-	-	-	-	-	-
		NRBF2; JMJD1C; REEP3	rs10740115	chr10:63335230:G:A	LD_proxy	EUR	0.4988	-	0.981	-	0.995	-	no	no	no	no	no	no	no	-	-	-	no	no	no	no	no	no	no	no	no	no	-	-	no	-	-	rs9414801	chr10:63389329:G:A	chr10:65094990	-	-	-	-	-	-	-	-	intron_variant	MODIFIER	JMJD1C	ENSG00000171988	Transcript	ENST00000399262.7	protein_coding	`-	`2/25	-	-	-	-	-	2.526		3.29	0.214497	0.0285	-	-	-	-	-	-	-	-	-	-	-	-	-	-	-	yes	-	-	-	-	-	-	-	-	-	-	-	-	-	-	-
		NRBF2; JMJD1C; REEP3	rs10740116	chr10:63335232:T:C	LD_proxy	EUR	0.4988	-	0.981	-	0.995	-	no	no	no	no	no	no	no	-	-	-	no	no	no	no	no	no	no	no	no	no	-	-	no	-	-	rs9414801	chr10:63389329:G:A	chr10:65094992	-	-	-	-	-	-	-	-	intron_variant	MODIFIER	JMJD1C	ENSG00000171988	Transcript	ENST00000399262.7	protein_coding	`-	`2/25	-	-	-	-	-	4.375		5.243	0.38353	0.0285	-	-	-	-	-	-	-	-	-	-	-	-	-	-	-	yes	-	-	-	-	-	-	-	-	-	-	-	-	-	-	-
		NRBF2; JMJD1C; REEP3	rs10740125	chr10:63449849:T:C	LD_proxy	EUR	0.4992	-	0.98	-	0.994	-	no	no	no	no	no	no	no	-	-	-	no	no	no	no	no	no	no	no	no	no	-	-	no	-	-	rs9414801	chr10:63389329:G:A	chr10:65209609	-	-	-	-	-	-	-	-	intron_variant	MODIFIER	JMJD1C	ENSG00000171988	Transcript	ENST00000399262.7	protein_coding	`-	`1/25	-	-	-	-	-	3.022		1.769	0.061562	0.0285	-	-	-	-	-	-	-	-	-	-	-	-	-	-	-	yes	-	-	-	-	-	-	-	-	-	-	-	-	-	-	-
		NRBF2; JMJD1C; REEP3	rs10740126	chr10:63451175:A:G	LD_proxy	EUR	0.4993	-	0.98	-	0.994	-	no	no	no	no	no	no	no	-	-	-	no	no	no	no	no	no	no	no	no	no	-	-	no	-	-	rs9414801	chr10:63389329:G:A	chr10:65210935	-	-	-	-	-	-	-	-	intron_variant	MODIFIER	JMJD1C	ENSG00000171988	Transcript	ENST00000399262.7	protein_coding	`-	`1/25	-	-	-	-	-	5.079		4.81	0.345205	0.0285	-	-	-	-	-	-	-	-	-	-	-	-	-	-	-	yes	-	-	-	-	-	-	-	-	-	-	-	-	-	-	-
		NRBF2; JMJD1C; REEP3	rs10740129	chr10:63491048:G:A	LD_proxy	EUR	0.499	-	0.974	-	0.991	-	no	no	no	no	no	no	no	-	-	-	no	no	no	no	no	no	no	no	no	no	-	-	no	-	-	rs9414801	chr10:63389329:G:A	chr10:65250808	-	-	-	-	-	-	-	-	downstream_gene_variant	MODIFIER	-	ENSG00000224412	Transcript	ENST00000430304.1	processed_pseudogene	`-	`-	-	-	-	-	-	1.167		1.262	-0.012077	-	-	-	-	-	-	-	-	-	-	-	-	-	-	-	-	yes	-	-	-	-	-	-	-	-	-	-	-	-	-	-	-
		NRBF2; JMJD1C; REEP3	rs10740131	chr10:63511728:A:T	LD_proxy	EUR	0.4991	-	0.93	-	0.968	-	no	no	no	no	no	no	no	-	-	-	no	no	no	no	no	no	no	no	no	no	-	-	no	-	-	rs9414801	chr10:63389329:G:A	chr10:65271488	-	-	-	-	-	-	-	-	intron_variant,non_coding_transcript_variant	MODIFIER	JMJD1C	ENSG00000171988	Transcript	ENST00000633035.1	protein_coding_CDS_not_defined	`-	`1/3	-	-	-	-	-	2.566		2.192	0.111067	0.0285	-	-	-	-	-	-	-	-	-	-	-	-	-	-	-	yes	3	testosterone measurement, electrocardiography, interferon gamma measurement	testosterone measurement (2 studies): [Effect Size= 0.0283387, Reported CI=[0.023-0.034] unit increase, P=2E-25, Reported Effect Allele=T, n= 230,454 European ancestry women (Ruth KS, 2020), Effect Size= 0.0422112, Reported CI=[0.029-0.055] unit increase, P=4E-10, Reported Effect Allele=T, n= 44,401 European ancestry individuals (Haas CB, 2022)], electrocardiography (1 study): [Effect Size= 0.0326377, Reported CI=[0.022-0.044] unit increase, P=1E-8, Reported Effect Allele=A, n= 63,706 European and unknown ancestry individuals (Verweij N, 2020)], interferon gamma measurement (1 study): [Effect Size= 0.0727, Reported CI=[0.041-0.104] SD units increase, P=8E-6, Reported Effect Allele=T, n= 7,701 Finnish ancestry individuals (Ahola-Olli AV, 2016)]	-	-	-	-	-	-	-	-	-	-	-	-
		NRBF2; JMJD1C; REEP3	rs10740134	chr10:63555673:T:C	LD_proxy	EUR	0.4956	-	0.94	-	0.976	-	no	no	no	no	no	no	yes	no	no	no	no	no	no	no	no	no	no	no	no	no	-	-	no	-	-	rs9414801	chr10:63389329:G:A	chr10:65315433	-	-	-	-	-	-	-	-	intron_variant	MODIFIER	REEP3	ENSG00000165476	Transcript	ENST00000373758.5	protein_coding	`-	`1/7	-	-	-	-	-	7.342		8.781	0.735703	0.523	-	-	-	GH10J063551	Enhancer	A549, Astrocytes, CD4+ ab T cells, CD4+ ab T cells (VB), CD8+ ab T cells (CB), Common myeloid progenitor CD34+, Central memory CD4+ ab T cells (VB), Fibroblast of dermis, DND-41, Erythroblasts (CB), Effector memory CD8+ ab T cells (VB), Eosinophil (VB), EPC (VB), Fibroblast of foreskin, Foreskin keratinocytes, Foreskin melanocytes, HCT116, HeLa-S3, Skeletal muscle myoblasts, Endothelial cells of umbilical vein, Endothelial cells of umbilical vein (CB), Keratinocytes, Large intestine (fetal), Left ventricle, M0 macrophage (VB), M1 macrophage (CB), M1 macrophage (VB), M2 macrophage (CB), M2 macrophage (VB), Mammary epithelial cells, CD14+CD16- monocytes (CB), CD14+CD16- monocytes (VB), H1 mesenchymal stem cells, Mesenchymal stem cells (BM, VB), HSMM myotube, B cells (VB), Neutrophils (VB), NHLF, Osteoblasts, PC-3, PC-9, Right ventricle, Sigmoid colon, SK-N-SH, Small intestine (fetal), Small intestine, T helper 17 cells, Thymus (fetal), GM12878, Panc1, mesenchymal stem cell, myotube, astrocyte, B cell, common myeloid progenitor, CD34-positive, endothelial cell of umbilical vein, fibroblast of dermis, fibroblast of lung, foreskin fibroblast, foreskin melanocyte, IMR-90, keratinocyte, mammary epithelial cell, skeletal muscle myoblast, T-cell, large intestine, small intestine, thymus	liver [HNF4A], GM12878 [REST, RUNX3], HeLa-S3 [TCF7L2, USF2, POLR2A], K562 [NCOA2, ZBTB33], NB4 [MYC, MAX], HCT116 [JUND], SK-N-SH [JUND], IMR-90 [BHLHE40, FOS], HEK293 [PRDM10]	63551002	63556102	connected_gene=NRBF2 [score=9.84], connected_gene=MRPL35P2 [score=9.28], connected_gene=REEP3 [score=7.93],	Ensembl	-	-	-	-	yes	1	glycine measurement	glycine measurement (2 studies): [Effect Size= 7.108, Reported CI=(zscore) increase, P=1E-12, Reported Effect Allele=T, n= 80,003 Caucasian ancestry individuals (Lotta LA, 2021), Effect Size= 0.038, Reported CI=[0.026-0.05] unit increase, P=1E-12, Reported Effect Allele=T, n= 80,003 European ancestry individuals (Wittemans LBL, 2019)]	-	-	-	-	-	-	-	-	-	-	-	-
		NRBF2; JMJD1C; REEP3	rs10740136	chr10:63569862:A:C	LD_proxy	EUR	0.4902	-	0.913	-	0.973	-	no	no	no	no	no	no	no	-	-	-	no	no	no	no	no	no	no	no	no	no	-	-	no	-	-	rs9414801	chr10:63389329:G:A	chr10:65329622	-	-	-	-	-	-	-	-	intron_variant	MODIFIER	REEP3	ENSG00000165476	Transcript	ENST00000373758.5	protein_coding	`-	`2/7	-	-	-	-	-	3.068		2.918	0.181745	0.523	-	-	-	-	-	-	-	-	-	-	-	-	-	-	-	yes	-	-	-	-	-	-	-	-	-	-	-	-	-	-	-
		NRBF2; JMJD1C; REEP3	rs10761716	chr10:63122540:C:G	LD_proxy	EUR	0.462	-	0.809	-	0.973	-	no	no	no	no	no	no	no	-	-	-	no	no	no	no	no	no	no	no	no	no	-	-	yes	no	no	rs9414801	chr10:63389329:G:A	chr10:64882300	-	-	-	-	-	-	-	-	downstream_gene_variant	MODIFIER	-	ENSG00000224301	Transcript	ENST00000433019.2	lncRNA	`-	`-	-	-	-	-	-	1.337		1.402	0.010489	-	-	-	-	-	-	-	-	-	-	-	-	-	-	-	-	yes	20	triglyceride measurement, very low density lipoprotein cholesterol measurement, triglyceride measurement, very low density lipoprotein cholesterol measurement, lipid measurement, very low density lipoprotein cholesterol measurement, phospholipid measurement, low density lipoprotein cholesterol measurement, cholesteryl esters:total lipids ratio, free cholesterol measurement, very low density lipoprotein cholesterol measurement, triglyceride measurement, high density lipoprotein cholesterol measurement, low density lipoprotein cholesterol measurement, phospholipids:total lipids ratio, fatty acid measurement, triglyceride measurement, low density lipoprotein cholesterol measurement, very low density lipoprotein cholesterol measurement, total cholesterol measurement, very low density lipoprotein cholesterol measurement, aortic measurement, triglyceride measurement, alcohol drinking, free cholesterol:total lipids ratio, intermediate density lipoprotein measurement, cholesteryl ester measurement, very low density lipoprotein cholesterol measurement, low density lipoprotein cholesterol measurement, alcohol consumption measurement, triglyceride measurement, alcohol consumption measurement, low density lipoprotein cholesterol measurement, alcohol drinking, alcohol drinking, high density lipoprotein cholesterol measurement	triglyceride measurement, very low density lipoprotein cholesterol measurement (1 study): [Effect Size= 0.0379009, Reported CI=[0.03-0.046] unit increase, P=2E-21, Reported Effect Allele=C, n= 115,082 European ancestry individuals (Richardson TG, 2022)], triglyceride measurement (2 studies): [Effect Size= 0.0366412, Reported CI=[0.029-0.045] unit increase, P=7E-20, Reported Effect Allele=C, n= 115,082 European ancestry individuals (Richardson TG, 2022), Effect Size= 0.017, Reported CI=NR unit increase, P=1E-12, Reported Effect Allele=G, n= 89,893 European ancestry individuals, 20,989 African American individuals, 12,450 Asian ancestry individuals, 3,994 HIspanic individuals (de Vries PS, 2019)], very low density lipoprotein cholesterol measurement, lipid measurement (1 study): [Effect Size= 0.0352811, Reported CI=[0.027-0.043] unit increase, P=1E-18, Reported Effect Allele=C, n= 115,082 European ancestry individuals (Richardson TG, 2022)], very low density lipoprotein cholesterol measurement, phospholipid measurement (1 study): [Effect Size= 0.0349552, Reported CI=[0.027-0.043] unit increase, P=3E-18, Reported Effect Allele=C, n= 115,082 European ancestry individuals (Richardson TG, 2022)], low density lipoprotein cholesterol measurement, cholesteryl esters:total lipids ratio (1 study): [Effect Size= 0.0355473, Reported CI=[0.027-0.044] unit increase, P=2E-17, Reported Effect Allele=C, n= 115,082 European ancestry individuals (Richardson TG, 2022)], free cholesterol measurement, very low density lipoprotein cholesterol measurement (1 study): [Effect Size= 0.032902, Reported CI=[0.025-0.041] unit increase, P=3E-16, Reported Effect Allele=C, n= 115,082 European ancestry individuals (Richardson TG, 2022)], triglyceride measurement, high density lipoprotein cholesterol measurement (1 study): [Effect Size= 0.0322414, Reported CI=[0.024-0.04] unit increase, P=1E-15, Reported Effect Allele=C, n= 115,082 European ancestry individuals (Richardson TG, 2022)], low density lipoprotein cholesterol measurement, phospholipids:total lipids ratio (1 study): [Effect Size= 0.0315481, Reported CI=[0.023-0.04] unit decrease, P=3E-14, Reported Effect Allele=C, n= 115,082 European ancestry individuals (Richardson TG, 2022)], fatty acid measurement (1 study): [Effect Size= 0.0308576, Reported CI=[0.023-0.039] unit increase, P=5E-14, Reported Effect Allele=C, n= 115,006 European ancestry individuals (Richardson TG, 2022)], triglyceride measurement, low density lipoprotein cholesterol measurement (1 study): [Effect Size= 0.0288023, Reported CI=[0.021-0.037] unit increase, P=1E-12, Reported Effect Allele=C, n= 115,082 European ancestry individuals (Richardson TG, 2022)], very low density lipoprotein cholesterol measurement (1 study): [Effect Size= 0.0289032, Reported CI=[0.021-0.037] unit increase, P=2E-12, Reported Effect Allele=C, n= 115,082 European ancestry individuals (Richardson TG, 2022)], total cholesterol measurement, very low density lipoprotein cholesterol measurement (1 study): [Effect Size= 0.0280507, Reported CI=[0.02-0.036] unit increase, P=5E-12, Reported Effect Allele=C, n= 115,082 European ancestry individuals (Richardson TG, 2022)], aortic measurement (2 studies): [Effect Size= 0.048734, Reported CI=[0.034-0.064] increase, P=2E-11, Reported Effect Allele=C, n= 31,908 individuals (Benjamins JW, 2021), Effect Size= 0.03, Reported CI=unit decrease, P=4E-8, Reported Effect Allele=C, n= 29,895 European ancestry individuals (Francis CM, 2022)], triglyceride measurement, alcohol drinking (1 study): [Effect Size= NA, Reported CI=NA, P=2E-10, Reported Effect Allele=G, n= 56,505 European ancestry current drinkers, 9,870 African American current drinkers, 2,491 Asian ancestry current drinkers, 2,528 Hispanic current drinkers, 33,388 European ancestry non-drinkers, 11,119 African American non-drinkers, 9,959 Asian ancestry non-drinkers, 1,466 Hispanic non-drinkers (de Vries PS, 2019)], free cholesterol:total lipids ratio, intermediate density lipoprotein measurement (1 study): [Effect Size= 0.0260702, Reported CI=[0.018-0.034] unit decrease, P=3E-10, Reported Effect Allele=C, n= 115,082 European ancestry individuals (Richardson TG, 2022)], cholesteryl ester measurement, very low density lipoprotein cholesterol measurement (1 study): [Effect Size= 0.0230705, Reported CI=[0.015-0.031] unit increase, P=2E-8, Reported Effect Allele=C, n= 115,082 European ancestry individuals (Richardson TG, 2022)], low density lipoprotein cholesterol measurement, alcohol consumption measurement (1 study): [Effect Size= NA, Reported CI=NA, P=1E-6, Reported Effect Allele=G, n= 44,831 European ancestry regular drinkers, 3,976 African American regular drinkers, 1,288 Asian ancestry regular drinkers, 827 Hispanic regular drinkers, 11,674 European ancestry non-regular drinkers, 5,894 African American non-regular drinkers, 1,203 Asian ancestry non-regular drinkers, 1,701 Hispanic non-regular drinkers (de Vries PS, 2019)], triglyceride measurement, alcohol consumption measurement (1 study): [Effect Size= NA, Reported CI=NA, P=1E-6, Reported Effect Allele=G, n= 44,831 European ancestry regular drinkers, 3,976 African American regular drinkers, 1,288 Asian ancestry regular drinkers, 827 Hispanic regular drinkers, 11,674 European ancestry non-regular drinkers, 5,894 African American non-regular drinkers, 1,203 Asian ancestry non-regular drinkers, 1,701 Hispanic non-regular drinkers (de Vries PS, 2019)], low density lipoprotein cholesterol measurement, alcohol drinking (1 study): [Effect Size= NA, Reported CI=NA, P=2E-6, Reported Effect Allele=G, n= 56,505 European ancestry current drinkers, 9,870 African American current drinkers, 2,491 Asian ancestry current drinkers, 2,528 Hispanic current drinkers, 33,388 European ancestry non-drinkers, 11,119 African American non-drinkers, 9,959 Asian ancestry non-drinkers, 1,466 Hispanic non-drinkers (de Vries PS, 2019)], alcohol drinking, high density lipoprotein cholesterol measurement (1 study): [Effect Size= NA, Reported CI=NA, P=2E-6, Reported Effect Allele=G, n= 56,505 European ancestry current drinkers, 9,870 African American current drinkers, 2,491 Asian ancestry current drinkers, 2,528 Hispanic current drinkers, 33,388 European ancestry non-drinkers, 11,119 African American non-drinkers, 9,959 Asian ancestry non-drinkers, 1,466 Hispanic non-drinkers (de Vries PS, 2019)]	1	JMJD1C	1	Cells_Cultured_fibroblasts	JMJD1C (1 tissue): Cells_Cultured_fibroblasts	JMJD1C: Cells_Cultured_fibroblasts [Slope= -0.139576, SE=0.0244098, P=2.0696e-08]	-	-	-	-	-	-
		NRBF2; JMJD1C; REEP3	rs10761723	chr10:63195821:C:T	LD_proxy	EUR	0.4988	-	0.959	-	0.984	-	no	no	no	no	no	no	no	-	-	-	no	no	no	no	no	no	no	no	no	no	-	-	no	-	-	rs9414801	chr10:63389329:G:A	chr10:64955581	-	-	-	-	-	-	-	-	intron_variant	MODIFIER	JMJD1C	ENSG00000171988	Transcript	ENST00000399262.7	protein_coding	`-	`13/25	-	-	-	-	-	0.746		0.639	-0.154355	0.0285	-	-	-	-	-	-	-	-	-	-	-	-	-	-	-	yes	1	prothrombin time measurement	prothrombin time measurement (1 study): [Effect Size= 0.0405, Reported CI=[0.029-0.052] unit increase novel, P=4E-12, Reported Effect Allele=?, n= 58,110 Japanese ancestry individuals (Kanai M, 2018)]	-	-	-	-	-	-	-	-	-	-	-	-
		NRBF2; JMJD1C; REEP3	rs10761727	chr10:63235733:C:T	LD_proxy	EUR	0.4988	-	0.963	-	0.986	-	no	no	no	no	no	no	yes	no	no	yes	no	no	no	no	no	no	no	no	no	no	-	-	no	-	-	rs9414801	chr10:63389329:G:A	chr10:64995493	-	-	-	-	-	-	-	-	intron_variant	MODIFIER	JMJD1C	ENSG00000171988	Transcript	ENST00000399262.7	protein_coding	`-	`3/25	-	-	-	-	-	0.971		0.735	-0.125212	0.0285	-	-	-	GH10J063235	Enhancer	CD20+ B cells, CD34 primary cells, GM12878, HCT116, HeLa-S3, K562, MCF-7, Panc1, mesenchymal stem cell, astrocyte, B cell, CD14-positive monocyte, common myeloid progenitor, CD34-positive, endothelial cell of umbilical vein, fibroblast of dermis, fibroblast of lung, foreskin fibroblast, IMR-90, keratinocyte, mammary epithelial cell, natural killer cell, skeletal muscle myoblast, T-cell, adrenal gland, large intestine, muscle of leg, pancreas, psoas muscle, small intestine, stomach, thymus	liver [JUND, ATF3, RXRA, RAD21, HNF4A, SP1], HepG2 [JUND, HOMEZ, FOSL2, ELF3, JUN, HLF], GM12878 [DPF2, BCL11A, TRIM22, ZNF217, ARNT, ELF1, BHLHE40, EBF1, BATF, IKZF1, NFATC1, NR2F1, ATF2, JUNB, TCF12, CREM, KLF5, TARDBP, RAD51, MTA2, IKZF2, EED, RUNX3, NBN, RELB, ETV6, GATAD2B, MLLT1, BCLAF1], K562 [DPF2, NCOR1, ATF3, CEBPB, ZNF592, ARNT, EP300, ELF1, BHLHE40, ZNF316, NFE2, ATF1, ZNF318, EP400, SMARCA4, FOXM1, MAFG, ZBTB33, SMARCE1, IKZF1, CHAMP1, NR2F1, MAFK, JUNB, TEAD4, MAFF, CREM, L3MBTL2, HDAC1, ARID1B, DACH1, RNF2, TRIM24, ATF7, CBX3, LEF1, BCOR, CC2D1A, HMBOX1, BRD9, EMSY], MCF-7 [DPF2, ZNF217, ELF1, SMARCE1, FOS], HCT116 [JUND], SK-N-SH [JUND, EP300, POLR2A], T47D [JUND], HEK293 [ZNF184, HIC1, PRDM6, ZNF24, INSM2, ZNF518A, SP7, ZNF366, KLF10, ZNF660, ZNF629, OSR2, ZNF558, ZNF121], HeLa-S3 [CEBPB, EP300, RFX5, STAT3, USF2], IMR-90 [CEBPB, BHLHE40, RAD21, FOS, NFE2L2], GM12891 [SPI1], HL-60 [SPI1], NB4 [MYC, MAX]	63235234	63238461	connected_gene=JMJD1C-AS1 [score=10.79], connected_gene=NRBF2 [score=10.56], connected_gene=REEP3 [score=4.90],	dbSUPER	-	-	-	-	yes	-	-	-	-	-	-	-	-	-	-	-	-	-	-	-
		NRBF2; JMJD1C; REEP3	rs10761729	chr10:63235844:G:C	LD_proxy	EUR	0.499	-	0.962	-	0.985	-	no	no	no	no	no	no	yes	no	no	yes	no	no	no	no	no	no	no	no	no	no	-	-	no	-	-	rs9414801	chr10:63389329:G:A	chr10:64995604	-	-	-	-	-	-	-	-	intron_variant	MODIFIER	JMJD1C	ENSG00000171988	Transcript	ENST00000399262.7	protein_coding	`-	`3/25	-	-	-	-	-	2.684		0.857	-0.093235	0.0285	-	-	-	GH10J063235	Enhancer	CD20+ B cells, CD34 primary cells, GM12878, HCT116, HeLa-S3, K562, MCF-7, Panc1, mesenchymal stem cell, astrocyte, B cell, CD14-positive monocyte, common myeloid progenitor, CD34-positive, endothelial cell of umbilical vein, fibroblast of dermis, fibroblast of lung, foreskin fibroblast, IMR-90, keratinocyte, mammary epithelial cell, natural killer cell, skeletal muscle myoblast, T-cell, adrenal gland, large intestine, muscle of leg, pancreas, psoas muscle, small intestine, stomach, thymus	liver [JUND, ATF3, RXRA, RAD21, HNF4A, SP1], HepG2 [JUND, HOMEZ, FOSL2, ELF3, JUN, HLF], GM12878 [DPF2, BCL11A, TRIM22, ZNF217, ARNT, ELF1, BHLHE40, EBF1, BATF, IKZF1, NFATC1, NR2F1, ATF2, JUNB, TCF12, CREM, KLF5, TARDBP, RAD51, MTA2, IKZF2, EED, RUNX3, NBN, RELB, ETV6, GATAD2B, MLLT1, BCLAF1], K562 [DPF2, NCOR1, ATF3, CEBPB, ZNF592, ARNT, EP300, ELF1, BHLHE40, ZNF316, NFE2, ATF1, ZNF318, EP400, SMARCA4, FOXM1, MAFG, ZBTB33, SMARCE1, IKZF1, CHAMP1, NR2F1, MAFK, JUNB, TEAD4, MAFF, CREM, L3MBTL2, HDAC1, ARID1B, DACH1, RNF2, TRIM24, ATF7, CBX3, LEF1, BCOR, CC2D1A, HMBOX1, BRD9, EMSY], MCF-7 [DPF2, ZNF217, ELF1, SMARCE1, FOS], HCT116 [JUND], SK-N-SH [JUND, EP300, POLR2A], T47D [JUND], HEK293 [ZNF184, HIC1, PRDM6, ZNF24, INSM2, ZNF518A, SP7, ZNF366, KLF10, ZNF660, ZNF629, OSR2, ZNF558, ZNF121], HeLa-S3 [CEBPB, EP300, RFX5, STAT3, USF2], IMR-90 [CEBPB, BHLHE40, RAD21, FOS, NFE2L2], GM12891 [SPI1], HL-60 [SPI1], NB4 [MYC, MAX]	63235234	63238461	connected_gene=JMJD1C-AS1 [score=10.79], connected_gene=NRBF2 [score=10.56], connected_gene=REEP3 [score=4.90],	dbSUPER	-	-	-	-	yes	-	-	-	-	-	-	-	-	-	-	-	-	-	-	-
		NRBF2; JMJD1C; REEP3	rs10761742	chr10:63325288:A:G	LD_proxy	EUR	0.499	-	0.979	-	0.993	-	no	no	no	no	no	no	yes	no	no	no	no	no	no	no	no	no	no	no	no	no	-	-	no	-	-	rs9414801	chr10:63389329:G:A	chr10:65085048	-	-	-	-	-	-	-	-	intron_variant	MODIFIER	JMJD1C	ENSG00000171988	Transcript	ENST00000399262.7	protein_coding	`-	`2/25	-	-	-	-	-	2.403		1.873	0.074532	0.0285	-	-	-	GH10J063321	Enhancer	Erythroblasts (CB), hESC endodermal cells, Foreskin melanocytes, M0 macrophage (CB), M0 macrophage (VB), M1 macrophage (CB), M1 macrophage (VB), M2 macrophage (CB), Neutrophils (VB), H1 neural progenitor cells, K562, foreskin melanocyte	K562 [DPF2, NCOR1, NFIC, ARNT, TAL1, NFE2, HDAC2, STAT5A, PKNOX1, PRDM10, FOXM1, MAFG, TCF12, ZBTB33, ZNF384, MTA2, ATF4, TEAD4, ARID1B, SMARCE1, KDM1A, DACH1, CBFA2T2, TRIM24, GATAD2B, EP300, HMBOX1, CBFA2T3, EMSY, SMARCA4], HEK293T [PKNOX1], MCF-7 [PKNOX1]	63321002	63325799	connected_gene=JMJD1C-AS1 [score=11.11], connected_gene=NRBF2 [score=10.51], connected_gene=lnc-EGR2-2 [score=0.67],	Ensembl	-	-	-	-	yes	-	-	-	-	-	-	-	-	-	-	-	-	-	-	-
		NRBF2; JMJD1C; REEP3	rs10761750	chr10:63368859:G:A	LD_proxy	EUR	0.4989	-	0.987	-	0.998	-	no	no	no	no	no	no	yes	no	no	no	no	no	no	no	no	no	no	no	no	no	-	-	no	-	-	rs9414801	chr10:63389329:G:A	chr10:65128619	-	-	-	-	-	-	-	-	intron_variant	MODIFIER	JMJD1C	ENSG00000171988	Transcript	ENST00000399262.7	protein_coding	`-	`2/25	-	-	-	-	-	2.466		2.286	0.121098	0.0285	-	-	-	GH10J063368	Enhancer	-	K562 [ATF4, ATF3], HEK293 [ZNF366]	63368852	63369163	connected_gene=NRBF2 [score=10.50], connected_gene=MIR1296 [score=0.67], connected_gene=ENSG00000270421 [score=0.41],	-	-	-	-	-	yes	1	vascular endothelial growth factor measurement	vascular endothelial growth factor measurement (1 study): [Effect Size= 0.0903, Reported CI=[0.057-0.123] SD units decrease, P=9E-8, Reported Effect Allele=G, n= 7,118 Finnish ancestry individuals (Ahola-Olli AV, 2016)]	-	-	-	-	-	-	-	-	-	-	-	-
		NRBF2; JMJD1C; REEP3	rs10761751	chr10:63395125:A:G	LD_proxy	EUR	0.4993	-	0.99	-	0.999	-	no	no	no	no	no	no	no	-	-	-	no	no	no	no	no	no	no	no	yes	no	-	-	no	-	-	rs9414801	chr10:63389329:G:A	chr10:65154885	-	-	-	-	-	-	-	-	intron_variant	MODIFIER	JMJD1C	ENSG00000171988	Transcript	ENST00000399262.7	protein_coding	`-	`1/25	-	-	-	-	-	2.062		1.763	0.060805	0.0285	-	-	-	-	-	-	-	-	-	-	-	-	-	-	-	yes	1	leukocyte count	leukocyte count (1 study): [Effect Size= NA, Reported CI=NA, P=4E-56, Reported Effect Allele=?, n= approximately 444,000 European ancestry individuals (Kichaev G, 2018)]	-	-	-	-	-	-	-	-	-	-	-	-
		NRBF2; JMJD1C; REEP3	rs10761752	chr10:63400561:T:C	LD_proxy	EUR	0.4993	-	0.989	-	0.998	-	no	no	no	no	no	no	no	-	-	-	no	no	no	no	no	no	no	no	no	no	-	-	no	-	-	rs9414801	chr10:63389329:G:A	chr10:65160321	-	-	-	-	-	-	-	-	intron_variant	MODIFIER	JMJD1C	ENSG00000171988	Transcript	ENST00000399262.7	protein_coding	`-	`1/25	-	-	-	-	-	5.468		5.121	0.372655	0.0285	-	-	-	-	-	-	-	-	-	-	-	-	-	-	-	yes	5	chylomicron measurement, very low density lipoprotein cholesterol measurement, lipid measurement, free cholesterol measurement, chylomicron measurement, very low density lipoprotein cholesterol measurement, chylomicron measurement, very low density lipoprotein cholesterol measurement, chylomicron measurement, total cholesterol measurement, very low density lipoprotein cholesterol measurement, cholesteryl ester measurement, chylomicron measurement, very low density lipoprotein cholesterol measurement	chylomicron measurement, very low density lipoprotein cholesterol measurement, lipid measurement (1 study): [Effect Size= 0.0372663, Reported CI=[0.029-0.045] unit increase, P=7E-21, Reported Effect Allele=T, n= 115,082 European ancestry individuals (Richardson TG, 2022)], free cholesterol measurement, chylomicron measurement, very low density lipoprotein cholesterol measurement (1 study): [Effect Size= 0.0371764, Reported CI=[0.029-0.045] unit increase, P=8E-21, Reported Effect Allele=T, n= 115,082 European ancestry individuals (Richardson TG, 2022)], chylomicron measurement, very low density lipoprotein cholesterol measurement (1 study): [Effect Size= 0.036561, Reported CI=[0.029-0.044] unit increase, P=3E-20, Reported Effect Allele=T, n= 115,082 European ancestry individuals (Richardson TG, 2022)], chylomicron measurement, total cholesterol measurement, very low density lipoprotein cholesterol measurement (1 study): [Effect Size= 0.0356568, Reported CI=[0.028-0.043] unit increase, P=3E-19, Reported Effect Allele=T, n= 115,082 European ancestry individuals (Richardson TG, 2022)], cholesteryl ester measurement, chylomicron measurement, very low density lipoprotein cholesterol measurement (1 study): [Effect Size= 0.033836, Reported CI=[0.026-0.042] unit increase, P=2E-17, Reported Effect Allele=T, n= 115,082 European ancestry individuals (Richardson TG, 2022)]	-	-	-	-	-	-	-	-	-	-	-	-
		NRBF2; JMJD1C; REEP3	rs10761756	chr10:63412568:C:T	LD_proxy	EUR	0.4991	-	0.985	-	0.996	-	no	no	no	no	no	no	yes	no	no	no	no	no	yes	yes	no	no	no	no	no	no	-	-	no	-	-	rs9414801	chr10:63389329:G:A	chr10:65172328	-	-	-	-	-	-	-	-	intron_variant	MODIFIER	JMJD1C	ENSG00000171988	Transcript	ENST00000399262.7	protein_coding	`-	`1/25	-	-	-	-	-	0.155		0.628	-0.15781	0.0285	-	-	-	GH10J063412	Enhancer	A549, M1 macrophage (VB), Ovary, PC-3	HEK293 [ZIC2]	63412201	63412600	connected_gene=JMJD1C [score=11.69], connected_gene=JMJD1C-AS1 [score=11.04], connected_gene=NRBF2 [score=10.30],	Ensembl	-	-	-	-	yes	3	bilirubin measurement, fibrinogen measurement, low density lipoprotein cholesterol measurement	bilirubin measurement (1 study): [Effect Size= 0.0329, Reported CI=[0.029-0.037] unit decrease, P=8E-63, Reported Effect Allele=T, n= 342,829 European ancestry individuals, 124,341 East Asian ancestry individuals (Sakaue S, 2021)], fibrinogen measurement (1 study): [Effect Size= 0.0093, Reported CI=unit increase, P=5E-20, Reported Effect Allele=?, n= 91,953 European ancestry individuals (imputed to HapMap) (de Vries PS, 2017)], low density lipoprotein cholesterol measurement (1 study): [Effect Size= 0.0157, Reported CI=[0.011-0.02] unit increase, P=1E-9, Reported Effect Allele=?, n= 324,708 British ancestry individuals (Ripatti P, 2020)]	-	-	-	-	-	-	-	-	-	-	-	-
		NRBF2; JMJD1C; REEP3	rs10761758	chr10:63412987:A:T	LD_proxy	EUR	0.4991	-	0.985	-	0.996	-	no	no	no	no	no	no	no	-	-	-	no	no	no	no	no	no	no	no	no	no	-	-	no	-	-	rs9414801	chr10:63389329:G:A	chr10:65172747	-	-	-	-	-	-	-	-	intron_variant	MODIFIER	JMJD1C	ENSG00000171988	Transcript	ENST00000399262.7	protein_coding	`-	`1/25	-	-	-	-	-	1.275		0.69	-0.13835	0.0285	-	-	-	-	-	-	-	-	-	-	-	-	-	-	-	yes	-	-	-	-	-	-	-	-	-	-	-	-	-	-	-
		NRBF2; JMJD1C; REEP3	rs10761762	chr10:63424957:T:C	LD_proxy	EUR	0.4992	-	0.981	-	0.994	-	no	no	no	no	no	no	no	-	-	-	no	no	no	no	no	no	no	no	no	no	-	-	no	-	-	rs9414801	chr10:63389329:G:A	chr10:65184717	-	-	-	-	-	-	-	-	intron_variant	MODIFIER	JMJD1C	ENSG00000171988	Transcript	ENST00000399262.7	protein_coding	`-	`1/25	-	-	-	-	-	2.338		2.098	0.100778	0.0285	-	-	-	-	-	-	-	-	-	-	-	-	-	-	-	yes	-	-	-	-	-	-	-	-	-	-	-	-	-	-	-
		NRBF2; JMJD1C; REEP3	rs10761763	chr10:63428558:T:C	LD_proxy	EUR	0.4993	-	0.982	-	0.995	-	no	no	no	no	no	no	yes	no	no	no	no	no	no	no	no	no	no	no	no	no	-	-	no	-	-	rs9414801	chr10:63389329:G:A	chr10:65188318	-	-	-	-	-	-	-	-	intron_variant	MODIFIER	JMJD1C	ENSG00000171988	Transcript	ENST00000399262.7	protein_coding	`-	`1/25	-	-	-	-	-	6.045		5.623	0.417752	0.0285	-	-	-	GH10J063429	Enhancer	A549, Adrenal gland (fetal), CD4+ ab T cells (VB), CD8+ ab T cells (CB), Central memory CD4+ ab T cells (VB), Fibroblast of dermis, Erythroblasts (CB), Effector memory CD8+ ab T cells (VB), hESC endodermal cells, EPC (VB), Fibroblast of foreskin, Foreskin keratinocytes, Foreskin melanocytes, H1-hESC, HeLa-S3, Endothelial cells of umbilical vein, Endothelial cells of umbilical vein (CB), iPS-20b, iPS DF 19.11, Keratinocytes, Left ventricle, Muscle leg (fetal), Lung, M0 macrophage (CB), M0 macrophage (VB), M1 macrophage (CB), M1 macrophage (VB), M2 macrophage (CB), CD14+CD16- monocytes (CB), CD14+CD16- monocytes (VB), B cells (VB), Osteoblasts, PC-3, Placenta, Right ventricle, Sigmoid colon, SK-N-SH, Stomach (fetal), Muscle trunk (fetal), GM12878, mesenchymal stem cell, mesendoderm, astrocyte, endothelial cell of umbilical vein, fibroblast of dermis, fibroblast of lung, foreskin fibroblast, foreskin melanocyte, keratinocyte, mammary epithelial cell, adrenal gland, muscle of leg, muscle of trunk, placenta	liver [NR2F2], HEK293 [ATF2, KLF17, HIC1, ZEB1, FEZF1, ZNF843, ZNF189, ZFP37, ZNF664, PRDM4, ZNF366, ZNF202, ZXDB, ZEB2, ZNF629, MZF1, GFI1B, PRDM10, ZBTB17, PRDM1, SCRT2, WT1], HeLa-S3 [CEBPB, EP300, RFX5], IMR-90 [CEBPB, NFE2L2], K562 [CEBPB, NFE2, ZBTB33, RFX1, IKZF1], SK-N-SH [JUND], MCF-7 [RFX1], GM12878 [JUNB, BACH1, IKZF1, IKZF2, EED, RUNX3, RELB], A549 [ZFP36, MAFK]	63428402	63433399	connected_gene=JMJD1C [score=12.66], connected_gene=JMJD1C-AS1 [score=11.69], connected_gene=DBF4P1 [score=10.59],	Ensembl	-	-	-	-	yes	-	-	-	-	-	-	-	-	-	-	-	-	-	-	-
		NRBF2; JMJD1C; REEP3	rs10761766	chr10:63430567:G:A	LD_proxy	EUR	0.4992	-	0.981	-	0.994	-	no	no	no	no	no	no	yes	no	no	no	yes	no	no	no	no	no	no	no	no	no	-	-	no	-	-	rs9414801	chr10:63389329:G:A	chr10:65190327	-	-	-	-	-	-	-	-	intron_variant	MODIFIER	JMJD1C	ENSG00000171988	Transcript	ENST00000399262.7	protein_coding	`-	`1/25	-	-	-	-	-	3.164		2.617	0.153926	0.0285	-	-	-	GH10J063429	Enhancer	A549, Adrenal gland (fetal), CD4+ ab T cells (VB), CD8+ ab T cells (CB), Central memory CD4+ ab T cells (VB), Fibroblast of dermis, Erythroblasts (CB), Effector memory CD8+ ab T cells (VB), hESC endodermal cells, EPC (VB), Fibroblast of foreskin, Foreskin keratinocytes, Foreskin melanocytes, H1-hESC, HeLa-S3, Endothelial cells of umbilical vein, Endothelial cells of umbilical vein (CB), iPS-20b, iPS DF 19.11, Keratinocytes, Left ventricle, Muscle leg (fetal), Lung, M0 macrophage (CB), M0 macrophage (VB), M1 macrophage (CB), M1 macrophage (VB), M2 macrophage (CB), CD14+CD16- monocytes (CB), CD14+CD16- monocytes (VB), B cells (VB), Osteoblasts, PC-3, Placenta, Right ventricle, Sigmoid colon, SK-N-SH, Stomach (fetal), Muscle trunk (fetal), GM12878, mesenchymal stem cell, mesendoderm, astrocyte, endothelial cell of umbilical vein, fibroblast of dermis, fibroblast of lung, foreskin fibroblast, foreskin melanocyte, keratinocyte, mammary epithelial cell, adrenal gland, muscle of leg, muscle of trunk, placenta	liver [NR2F2], HEK293 [ATF2, KLF17, HIC1, ZEB1, FEZF1, ZNF843, ZNF189, ZFP37, ZNF664, PRDM4, ZNF366, ZNF202, ZXDB, ZEB2, ZNF629, MZF1, GFI1B, PRDM10, ZBTB17, PRDM1, SCRT2, WT1], HeLa-S3 [CEBPB, EP300, RFX5], IMR-90 [CEBPB, NFE2L2], K562 [CEBPB, NFE2, ZBTB33, RFX1, IKZF1], SK-N-SH [JUND], MCF-7 [RFX1], GM12878 [JUNB, BACH1, IKZF1, IKZF2, EED, RUNX3, RELB], A549 [ZFP36, MAFK]	63428402	63433399	connected_gene=JMJD1C [score=12.66], connected_gene=JMJD1C-AS1 [score=11.69], connected_gene=DBF4P1 [score=10.59],	Ensembl	peak25130	11	-	-	yes	-	-	-	-	-	-	-	-	-	-	-	-	-	-	-
		NRBF2; JMJD1C; REEP3	rs10761771	chr10:63470404:T:C	LD_proxy	EUR	0.4993	-	0.978	-	0.992	-	no	no	no	no	no	no	yes	no	no	yes	no	no	no	no	no	no	no	no	no	no	-	-	no	-	-	rs9414801	chr10:63389329:G:A	chr10:65230164	-	-	-	-	-	-	-	-	upstream_gene_variant	MODIFIER	JMJD1C	ENSG00000171988	Transcript	ENST00000399262.7	protein_coding	`-	`-	-	-	-	-	-	4.24		2.12	0.10326	0.0285	-	-	-	GH10J063469	Enhancer	CD4+ ab T cells, Eosinophil (VB), M0 macrophage (VB), M1 macrophage (CB), M1 macrophage (VB), M2 macrophage (CB), CD14+CD16- monocytes (CB), CD14+CD16- monocytes (VB), Neutrophilic myelocytes (BM)	HepG2 [MAFK], K562 [ZNF316, ZNF24, EMSY], A549 [MAFK], HEK293 [ZNF366, PRDM10]	63470001	63471200	connected_gene=REEP3 [score=11.50], connected_gene=NRBF2 [score=10.42], connected_gene=HSALNG0078367 [score=0.67],	Ensembl	-	-	-	-	yes	-	-	-	-	-	-	-	-	-	-	-	-	-	-	-
		NRBF2; JMJD1C; REEP3	rs10761772	chr10:63476069:G:T	LD_proxy	EUR	0.4991	-	0.976	-	0.992	-	no	no	no	no	no	no	no	-	-	-	no	no	no	no	no	no	no	no	no	no	-	-	no	-	-	rs9414801	chr10:63389329:G:A	chr10:65235829	-	-	-	-	-	-	-	-	intron_variant,non_coding_transcript_variant	MODIFIER	JMJD1C	ENSG00000171988	Transcript	ENST00000633035.1	protein_coding_CDS_not_defined	`-	`1/3	-	-	-	-	-	1.333		1.339	0.000518	0.0285	-	-	-	-	-	-	-	-	-	-	-	-	-	-	-	yes	-	-	-	-	-	-	-	-	-	-	-	-	-	-	-
		NRBF2; JMJD1C; REEP3	rs10761778	chr10:63514022:A:G	LD_proxy	EUR	0.4991	-	0.971	-	0.989	-	no	no	no	no	no	no	no	-	-	-	no	no	no	no	no	no	no	no	yes	no	-	-	no	-	-	rs9414801	chr10:63389329:G:A	chr10:65273782	-	-	-	-	-	-	-	-	intron_variant,non_coding_transcript_variant	MODIFIER	JMJD1C	ENSG00000171988	Transcript	ENST00000633035.1	protein_coding_CDS_not_defined	`-	`1/3	-	-	-	-	-	8.988		7.945	0.645182	0.0285	-	-	-	-	-	-	-	-	-	-	-	-	-	-	-	yes	1	leukocyte count	leukocyte count (1 study): [Effect Size= 0.0242, Reported CI=[0.02-0.028] unit decrease, P=2E-35, Reported Effect Allele=G, n= 350,470 European ancestry individuals, 154,355 East Asian ancestry individuals (Sakaue S, 2021)]	-	-	-	-	-	-	-	-	-	-	-	-
		NRBF2; JMJD1C; REEP3	rs10761779	chr10:63515167:A:G	LD_proxy	EUR	0.4992	-	0.971	-	0.989	-	no	no	no	no	no	no	yes	no	yes	yes	yes	no	no	no	no	no	no	yes	no	no	-	-	no	-	-	rs9414801	chr10:63389329:G:A	chr10:65274927	-	-	-	-	-	-	-	-	intron_variant,non_coding_transcript_variant	MODIFIER	JMJD1C	ENSG00000171988	Transcript	ENST00000633035.1	protein_coding_CDS_not_defined	`-	`1/3	-	-	-	-	-	2.167		2.703	0.1621	0.0285	-	-	-	GH10J063514	Promoter/Enhancer	HepG2, A673, Adrenal gland (fetal), B cells, GM23338 bipolar neurons, B cells (PB), RUES2 cardiac muscle cells, CD14+ monocytes, CD14+ monocytes (PB), CD4+ ab T cells, CD4+ ab memory T cells (PB), Common myeloid progenitor CD34+, Fibroblast of dermis, DND-41, Erythroblasts (CB), Effector memory CD8+ ab T cells (VB), hESC endodermal cells, EPC (VB), Esophagus, Foreskin keratinocytes, Foreskin melanocytes, Brain germinal matrix, GM12878, H1-hESC, H9, HCT116, Heart (fetal), HeLa-S3, Skeletal muscle myoblasts, HUES48, HUES6, HUES64, Endothelial cells of umbilical vein, Endothelial cells of umbilical vein (CB), iPS-15b, iPS-20b, iPS DF 19.11, iPS DF 6.9, K562, Kidney (fetal), Large intestine (fetal), Left ventricle, Muscle leg (fetal), Lung, M0 macrophage (VB), M1 macrophage (CB), M1 macrophage (VB), M2 macrophage (CB), M2 macrophage (VB), Mammary epithelial cells, Mammary myoepithelial cells, MCF-7, MM.1S, CD14+CD16- monocytes (CB), Mononuclear cells (PB), Mesenchymal stem cells (BM, VB), HSMM myotube, Ganglion eminence neurosphere, NHLF, Natural killer cells (PB), H1 neural progenitor cells, Ovary, Pancreas, PC-3, PC-9, Psoas muscle, Right atrium, Right ventricle, SK-N-SH, Small intestine (fetal), Small intestine, Spleen, Stomach, T helper 17 cells, Thymus, Thymus (fetal), H1 trophoblast, T cells (PB), Panc1, mesenchymal stem cell, mesendoderm, myotube, astrocyte, fibroblast of lung, foreskin melanocyte, keratinocyte, skeletal muscle myoblast, trophoblast cell, neural stem progenitor cell, placenta, thymus	HepG2 [ATF2, ATF7], HEK293 [ATF2, ZNF146, PRDM6], K562 [ATF2, ZNF316, NR2F6, MEIS2, SOX6, PKNOX1, AFF1, NR2F1], H1 [POLR2A, SIN3A, SP1, TBP, REST, BACH1], GM12878 [ZNF217, IKZF1], GM12891 [SPI1]	63514044	63517043	connected_gene=HSALNG0078370 [score=250.67], connected_gene=JMJD1C-AS1 [score=11.57], connected_gene=NRBF2 [score=10.43],	Ensembl	peak25138	8	-	-	yes	3	alkaline phosphatase measurement, liver enzyme measurement, triglyceride measurement, platelet aggregation	alkaline phosphatase measurement, liver enzyme measurement (1 study): [Effect Size= 0.03, Reported CI=[0.017-0.033] U/L increase, P=7E-10, Reported Effect Allele=G, n= 7,751 European ancestry individuals (Yuan X, 2008)], triglyceride measurement (1 study): [Effect Size= 3.85, Reported CI=[2.54-5.16] unit decrease, P=1E-8, Reported Effect Allele=G, n= 29,902 European ancestry individuals (Kulminski AM, 2019)], platelet aggregation (1 study): [Effect Size= 0.115, Reported CI=[0.068-0.162] unit increase, P=2E-6, Reported Effect Allele=G, n= 3,664 European ancestry individuals, 549 Old Order Amish (founder/genetic isolate) individuals (Chen MH, 2017)]	-	-	-	-	-	-	-	-	-	-	-	-
		NRBF2; JMJD1C; REEP3	rs10761782	chr10:63527304:A:G	LD_proxy	EUR	0.4982	-	0.938	-	0.974	-	no	no	no	no	no	no	no	-	-	-	no	no	no	no	no	no	no	no	no	no	-	-	no	-	-	rs9414801	chr10:63389329:G:A	chr10:65287064	-	-	-	-	-	-	-	-	intron_variant	MODIFIER	REEP3	ENSG00000165476	Transcript	ENST00000373758.5	protein_coding	`-	`1/7	-	-	-	-	-	0.363		0.107	-0.52227	0.523	-	-	-	-	-	-	-	-	-	-	-	-	-	-	-	yes	-	-	-	-	-	-	-	-	-	-	-	-	-	-	-
		NRBF2; JMJD1C; REEP3	rs10761784	chr10:63548990:A:T	LD_proxy	EUR	0.496	-	0.947	-	0.978	-	no	no	no	no	no	no	yes	no	no	yes	no	no	no	yes	no	no	no	no	no	no	-	-	no	-	-	rs9414801	chr10:63389329:G:A	chr10:65308750	-	-	-	-	-	-	-	-	intron_variant	MODIFIER	REEP3	ENSG00000165476	Transcript	ENST00000373758.5	protein_coding	`-	`1/7	-	-	-	-	-	1.09		0.324	-0.292235	0.523	-	-	-	GH10J063548	Enhancer	HeLa-S3, M0 macrophage (VB), M1 macrophage (CB), M1 macrophage (VB), M2 macrophage (VB), H1 mesenchymal stem cells, Osteoblasts, SK-N-SH	HepG2 [NR2F6], K562 [RFX1], SK-N-SH [RFX5], HEK293 [SCRT2]	63547802	63549199	connected_gene=MRPL35P2 [score=9.40], connected_gene=NRBF2 [score=8.88], connected_gene=REEP3 [score=7.11],	Ensembl	-	-	-	-	yes	3	blood protein measurement, venous thromboembolism, factor VII measurement, factor VII measurement	blood protein measurement (1 study): [Effect Size= 0.141475, Reported CI=[0.11-0.18] unit decrease, P=2E-14, Reported Effect Allele=A, n= 5,368 Icelandic ancestry individuals (Gudjonsson A, 2022)], venous thromboembolism, factor VII measurement (1 study): [Effect Size= NA, Reported CI=NA, P=3E-10, Reported Effect Allele=?, n= 27,495 European or African American individuals with measurements, 30,234 European or African American VTE cases, 172,122 European or African American VTE controls (Temprano-Sagrera G, 2022)], factor VII measurement (1 study): [Effect Size= 0.014, Reported CI=NR unit increase, P=1E-9, Reported Effect Allele=A, n= 20,014 European ancestry individuals, 3,420 African American individuals (de Vries PS, 2019)]	-	-	-	-	-	-	-	-	-	-	-	-
		NRBF2; JMJD1C; REEP3	rs10761785	chr10:63559006:G:T	LD_proxy	EUR	0.4697	-	0.836	-	0.969	-	no	no	no	no	no	no	no	-	-	-	no	no	no	no	no	no	no	no	yes	no	-	-	yes	no	no	rs9414801	chr10:63389329:G:A	chr10:65318766	-	-	-	-	-	-	-	-	intron_variant	MODIFIER	REEP3	ENSG00000165476	Transcript	ENST00000373758.5	protein_coding	`-	`1/7	-	-	-	-	-	1.657		1.64	0.044688	0.523	-	-	-	-	-	-	-	-	-	-	-	-	-	-	-	yes	4	waist-hip ratio, body mass index, erythrocyte count, omega-6 polyunsaturated fatty acid measurement	waist-hip ratio (1 study): [Effect Size= 0.0147, Reported CI=[0.011-0.018] unit decrease, P=6E-18, Reported Effect Allele=T, n= 697,734 European ancestry individuals (Pulit SL, 2018)], body mass index (2 studies): [Effect Size= 0.0133, Reported CI=[0.01-0.016] unit decrease, P=3E-16, Reported Effect Allele=T, n= 806,834 European ancestry individuals (Pulit SL, 2018), Effect Size= 0.019, Reported CI=[0.011-0.026] kg/m2 increase, P=3E-6, Reported Effect Allele=G, n= up to 104,666 European ancestry male individuals, up to 132,115 European ancestry female individuals, 370 African American male individuals, 517 African American female individuals, 512 Hispanic male individuals, 764 Hispanic female individuals (Locke AE, 2015)], erythrocyte count (1 study): [Effect Size= NA, Reported CI=NA, P=4E-14, Reported Effect Allele=?, n= approximately 445,000 European ancestry individuals (Kichaev G, 2018)], omega-6 polyunsaturated fatty acid measurement (1 study): [Effect Size= 0.01, Reported CI=[NR] unit increase, P=7E-7, Reported Effect Allele=T, n= 8,631 European ancestry individuals (Guan W, 2014)]	1	NRBF2	1	Lung	NRBF2 (1 tissue): Lung	NRBF2: Lung [Slope= 0.145373, SE=0.0302868, P=2.17143e-06]	-	-	-	-	-	-
		NRBF2; JMJD1C; REEP3	rs10761786	chr10:63576447:T:C	LD_proxy	EUR	0.478	-	0.87	-	0.972	-	no	no	no	no	no	no	no	-	-	-	no	no	no	no	no	no	no	no	no	no	-	-	no	-	-	rs9414801	chr10:63389329:G:A	chr10:65336207	-	-	-	-	-	-	-	-	intron_variant	MODIFIER	REEP3	ENSG00000165476	Transcript	ENST00000373758.5	protein_coding	`-	`2/7	-	-	-	-	-	8.058		7.41	0.589463	0.523	-	-	-	-	-	-	-	-	-	-	-	-	-	-	-	yes	-	-	-	-	-	-	-	-	-	-	-	-	-	-	-
		NRBF2; JMJD1C; REEP3	rs10761787	chr10:63593995:A:T	LD_proxy	EUR	0.4773	-	0.864	-	0.971	-	no	no	no	no	no	no	no	-	-	-	no	no	no	no	no	no	no	no	no	no	-	-	no	-	-	rs9414801	chr10:63389329:G:A	chr10:65353755	-	-	-	-	-	-	-	-	intron_variant	MODIFIER	REEP3	ENSG00000165476	Transcript	ENST00000373758.5	protein_coding	`-	`2/7	-	-	-	-	-	4.493		3.121	0.199797	0.523	-	-	-	-	-	-	-	-	-	-	-	-	-	-	-	yes	-	-	-	-	-	-	-	-	-	-	-	-	-	-	-
		NRBF2; JMJD1C; REEP3	rs10822143	chr10:63128096:C:T	LD_proxy	EUR	0.4722	-	0.844	-	0.969	-	no	no	no	no	no	no	no	-	-	-	no	no	no	no	no	no	no	yes	no	no	-	-	yes	no	no	rs9414801	chr10:63389329:G:A	chr10:64887856	-	-	-	-	-	-	-	-	upstream_gene_variant	MODIFIER	-	ENSG00000224301	Transcript	ENST00000433019.2	lncRNA	`-	`-	-	-	-	-	-	0.856		0.758	-0.118872	-	-	-	-	-	-	-	-	-	-	-	-	-	-	-	-	yes	1	serum gamma-glutamyl transferase measurement	serum gamma-glutamyl transferase measurement (1 study): [Effect Size= 0.00372309, Reported CI=[0.0027-0.0047] unit decrease, P=1E-13, Reported Effect Allele=C, n= 437,194 European ancestry individuals (Pazoki R, 2021)]	2	NRBF2, RPL7AP50	2	Cells_Cultured_fibroblasts, Thyroid	NRBF2 (1 tissue): Cells_Cultured_fibroblasts, RPL7AP50 (1 tissue): Thyroid	NRBF2: Cells_Cultured_fibroblasts [Slope= 0.14798, SE=0.0191839, P=9.24722e-14], RPL7AP50: Thyroid [Slope= 0.15414, SE=0.0376209, P=4.87205e-05]	-	-	-	-	-	-
		NRBF2; JMJD1C; REEP3	rs10822145	chr10:63174788:C:T	LD_proxy	EUR	0.4991	-	0.93	-	0.964	-	no	no	no	no	no	no	yes	no	no	no	no	no	no	no	no	no	no	no	yes	no	-	-	no	-	-	rs9414801	chr10:63389329:G:A	chr10:64934548	-	-	-	-	-	-	-	-	intron_variant	MODIFIER	JMJD1C	ENSG00000171988	Transcript	ENST00000399262.7	protein_coding	`-	`24/25	-	-	-	-	-	0.022		0.233	-0.360302	0.0285	-	-	-	GH10J063174	Enhancer	B cells, B cells (PB), CD14+ monocytes, CD4+ ab T cells, CD4+ ab T cells (VB), Effector memory CD8+ ab T cells (VB), GM12878, Left ventricle, M0 macrophage (CB), M0 macrophage (VB), M1 macrophage (CB), M1 macrophage (VB), CD14+CD16- monocytes (CB), H1 mesenchymal stem cells, Ovary, Sigmoid colon, Small intestine, Spleen, CD20+ B cells, B cell, natural killer cell	GM12878 [BCL11A, RCOR1, TRIM22, IRF4, EBF1, BATF, ELF1, BHLHE40, STAT5A, IKZF1, NFATC1, BMI1, ZNF24, NR2F1, HDGF, MTA3, ATF2, JUNB, BACH1, ZNF217, TCF12, PKNOX1, ZBED1, ARID3A, TBL1XR1, TARDBP, RAD51, CREM, MTA2, IKZF2, DPF2, RUNX3, NBN, RELB, ETV6, ARNT, MLLT1, BCLAF1], GM12891 [SPI1], HL-60 [SPI1]	63173001	63175399	connected_gene=NRBF2 [score=10.76], connected_gene=JMJD1C-AS1 [score=8.99], connected_gene=MRPL35P2 [score=8.70],	Ensembl	-	-	-	-	yes	15	triglycerides:total lipids ratio, very low density lipoprotein cholesterol measurement, very low density lipoprotein cholesterol measurement, free cholesterol:total lipids ratio, very low density lipoprotein cholesterol measurement, phospholipids:total lipids ratio, triglyceride measurement, cholesteryl ester measurement, intermediate density lipoprotein measurement, total cholesterol measurement, intermediate density lipoprotein measurement, free cholesterol measurement, intermediate density lipoprotein measurement, intermediate density lipoprotein measurement, cholesterol:total lipids ratio, low density lipoprotein cholesterol measurement, lipid measurement, intermediate density lipoprotein measurement, free cholesterol measurement, low density lipoprotein cholesterol measurement, mean corpuscular volume, mean reticulocyte volume, phospholipid measurement, intermediate density lipoprotein measurement, sphingomyelin measurement	triglycerides:total lipids ratio, very low density lipoprotein cholesterol measurement (1 study): [Effect Size= 0.0446623, Reported CI=[0.037-0.052] unit increase, P=4E-29, Reported Effect Allele=C, n= 115,082 European ancestry individuals (Richardson TG, 2022)], very low density lipoprotein cholesterol measurement, free cholesterol:total lipids ratio (1 study): [Effect Size= 0.0429728, Reported CI=[0.035-0.051] unit decrease, P=8E-28, Reported Effect Allele=C, n= 115,082 European ancestry individuals (Richardson TG, 2022)], very low density lipoprotein cholesterol measurement, phospholipids:total lipids ratio (1 study): [Effect Size= 0.0420933, Reported CI=[0.034-0.05] unit decrease, P=1E-26, Reported Effect Allele=C, n= 115,082 European ancestry individuals (Richardson TG, 2022)], triglyceride measurement (2 studies): [Effect Size= 0.037, Reported CI=unit increase, P=1E-18, Reported Effect Allele=C, n= 76,627 European ancestry individuals, 7,795 Hispanic individuals, 6,855 East Asian ancestry individuals, 2,958 African American individuals, 439 South Asian ancestry individuals (Hoffmann TJ, 2018), Effect Size= 0.038, Reported CI=[0.026-0.05] s.d. increase, P=7E-11, Reported Effect Allele=C, n= up to 62,166 European ancestry individuals (Surakka I, 2015)], cholesteryl ester measurement, intermediate density lipoprotein measurement (1 study): [Effect Size= 0.0344712, Reported CI=[0.027-0.042] unit decrease, P=6E-18, Reported Effect Allele=C, n= 115,082 European ancestry individuals (Richardson TG, 2022)], total cholesterol measurement, intermediate density lipoprotein measurement (1 study): [Effect Size= 0.0340922, Reported CI=[0.026-0.042] unit decrease, P=1E-17, Reported Effect Allele=C, n= 115,082 European ancestry individuals (Richardson TG, 2022)], free cholesterol measurement, intermediate density lipoprotein measurement (1 study): [Effect Size= 0.0322187, Reported CI=[0.024-0.04] unit decrease, P=8E-16, Reported Effect Allele=C, n= 115,082 European ancestry individuals (Richardson TG, 2022)], intermediate density lipoprotein measurement (1 study): [Effect Size= 0.0303068, Reported CI=[0.022-0.038] unit decrease, P=1E-13, Reported Effect Allele=C, n= 115,082 European ancestry individuals (Richardson TG, 2022)], cholesterol:total lipids ratio, low density lipoprotein cholesterol measurement (1 study): [Effect Size= 0.030324, Reported CI=[0.022-0.038] unit decrease, P=3E-13, Reported Effect Allele=C, n= 115,082 European ancestry individuals (Richardson TG, 2022)], lipid measurement, intermediate density lipoprotein measurement (1 study): [Effect Size= 0.0289371, Reported CI=[0.021-0.037] unit decrease, P=5E-13, Reported Effect Allele=C, n= 115,082 European ancestry individuals (Richardson TG, 2022)], mean corpuscular volume (1 study): [Effect Size= 0.015380355, Reported CI=[0.011-0.02] unit increase, P=1E-11, Reported Effect Allele=T, n= 408,112 British individuals (Vuckovic D, 2020)], free cholesterol measurement, low density lipoprotein cholesterol measurement (1 study): [Effect Size= 0.0276246, Reported CI=[0.02-0.036] unit decrease, P=1E-11, Reported Effect Allele=C, n= 115,082 European ancestry individuals (Richardson TG, 2022)], mean reticulocyte volume (1 study): [Effect Size= 0.0149674155, Reported CI=[0.01-0.019] unit increase, P=6E-11, Reported Effect Allele=T, n= 408,112 British individuals (Vuckovic D, 2020)], phospholipid measurement, intermediate density lipoprotein measurement (1 study): [Effect Size= 0.0246167, Reported CI=[0.017-0.032] unit decrease, P=7E-10, Reported Effect Allele=C, n= 115,082 European ancestry individuals (Richardson TG, 2022)], sphingomyelin measurement (1 study): [Effect Size= 0.0221068, Reported CI=[0.015-0.03] unit decrease, P=1E-8, Reported Effect Allele=C, n= 115,006 European ancestry individuals (Richardson TG, 2022)]	-	-	-	-	-	-	-	-	-	-	-	-
		NRBF2; JMJD1C; REEP3	rs10822149	chr10:63227652:G:A	LD_proxy	EUR	0.4988	-	0.962	-	0.985	-	no	no	no	no	no	no	yes	no	no	no	no	no	no	no	no	no	no	no	no	no	-	-	no	-	-	rs9414801	chr10:63389329:G:A	chr10:64987412	-	-	-	-	-	-	-	-	intron_variant	MODIFIER	JMJD1C	ENSG00000171988	Transcript	ENST00000399262.7	protein_coding	`-	`3/25	-	-	-	-	-	7.759		7.662	0.615426	0.0285	-	-	-	GH10J063226	Enhancer	CD20+ B cells, CD34 primary cells	HEK293 [FEZF1, PRDM6, OSR2], GM12878 [NR2F1, JUNB, PKNOX1, CREM, RUNX3], K562 [NR2F1, CBFA2T3]	63226923	63228234	connected_gene=NRBF2 [score=10.59], connected_gene=MRPL35P2 [score=8.49], connected_gene=lnc-NRBF2-2 [score=0.44],	dbSUPER	-	-	-	-	yes	-	-	-	-	-	-	-	-	-	-	-	-	-	-	-
		NRBF2; JMJD1C; REEP3	rs10822153	chr10:63297053:C:A	LD_proxy	EUR	0.4983	-	0.976	-	0.993	-	no	no	no	no	no	no	no	-	-	-	no	no	no	no	no	no	no	yes	no	no	-	-	no	-	-	rs9414801	chr10:63389329:G:A	chr10:65056813	-	-	-	-	-	-	-	-	intron_variant	MODIFIER	JMJD1C	ENSG00000171988	Transcript	ENST00000399262.7	protein_coding	`-	`2/25	-	-	-	-	-	1.832		1.646	0.04551	0.0285	-	-	-	-	-	-	-	-	-	-	-	-	-	-	-	yes	1	sex hormone-binding globulin measurement	sex hormone-binding globulin measurement (1 study): [Effect Size= 0.0628103, Reported CI=[0.061-0.065] unit increase, P=4E-714, Reported Effect Allele=A, n= 180,094 European ancestry men (Ruth KS, 2020)]	-	-	-	-	-	-	-	-	-	-	-	-
		NRBF2; JMJD1C; REEP3	rs10822156	chr10:63320967:T:C	LD_proxy	EUR	0.4988	-	0.977	-	0.993	-	no	no	no	no	no	no	no	-	-	-	no	no	no	no	no	no	no	no	no	no	-	-	no	-	-	rs9414801	chr10:63389329:G:A	chr10:65080727	-	-	-	-	-	-	-	-	intron_variant	MODIFIER	JMJD1C	ENSG00000171988	Transcript	ENST00000399262.7	protein_coding	`-	`2/25	-	-	-	-	-	10.16		9.313	0.792117	0.0285	-	-	-	-	-	-	-	-	-	-	-	-	-	-	-	yes	1	atrial fibrillation	atrial fibrillation (1 study): [Effect Size= 0.01, Reported CI=[0.008-0.012] unit decrease, P=1E-11, Reported Effect Allele=T, n= 1,030,836 European ancestry individuals (Carcel-Marquez J, 2022)]	-	-	-	-	-	-	-	-	-	-	-	-
		NRBF2; JMJD1C; REEP3	rs10822158	chr10:63334623:A:G	LD_proxy	EUR	0.4988	-	0.981	-	0.995	-	no	no	no	no	no	no	no	-	-	-	no	no	no	no	no	no	no	no	no	no	-	-	no	-	-	rs9414801	chr10:63389329:G:A	chr10:65094383	-	-	-	-	-	-	-	-	intron_variant	MODIFIER	JMJD1C	ENSG00000171988	Transcript	ENST00000399262.7	protein_coding	`-	`2/25	-	-	-	-	-	3.816		3.279	0.213501	0.0285	-	-	-	-	-	-	-	-	-	-	-	-	-	-	-	yes	-	-	-	-	-	-	-	-	-	-	-	-	-	-	-
		NRBF2; JMJD1C; REEP3	rs10822160	chr10:63353036:T:G	LD_proxy	EUR	0.4986	-	0.983	-	0.996	-	no	no	no	no	no	no	no	-	-	-	no	no	no	no	no	no	no	no	no	no	-	-	no	-	-	rs9414801	chr10:63389329:G:A	chr10:65112796	-	-	-	-	-	-	-	-	intron_variant	MODIFIER	JMJD1C	ENSG00000171988	Transcript	ENST00000399262.7	protein_coding	`-	`2/25	-	-	-	-	-	2.434		2.868	0.177266	0.0285	-	-	-	-	-	-	-	-	-	-	-	-	-	-	-	yes	-	-	-	-	-	-	-	-	-	-	-	-	-	-	-
		NRBF2; JMJD1C; REEP3	rs10822161	chr10:63358443:G:A	LD_proxy	EUR	0.4989	-	0.985	-	0.997	-	no	no	no	no	no	no	no	-	-	-	no	no	no	no	no	no	no	yes	no	no	-	-	no	-	-	rs9414801	chr10:63389329:G:A	chr10:65118203	-	-	-	-	-	-	-	-	intron_variant	MODIFIER	JMJD1C	ENSG00000171988	Transcript	ENST00000399262.7	protein_coding	`-	`2/25	-	-	-	-	-	0.033		0.273	-0.32714	0.0285	-	-	-	-	-	-	-	-	-	-	-	-	-	-	-	yes	1	alkaline phosphatase measurement	alkaline phosphatase measurement (1 study): [Effect Size= 0.04283, Reported CI=[0.034-0.051] unit increase novel, P=1E-22, Reported Effect Allele=?, n= 105,030 Japanese ancestry individuals (Kanai M, 2018)]	-	-	-	-	-	-	-	-	-	-	-	-
		NRBF2; JMJD1C; REEP3	rs10822163	chr10:63364338:C:G	LD_proxy	EUR	0.4987	-	0.985	-	0.997	-	no	no	no	no	no	no	no	-	-	-	yes	no	no	no	no	no	no	yes	no	no	-	-	no	-	-	rs9414801	chr10:63389329:G:A	chr10:65124098	-	-	-	-	-	-	-	-	intron_variant	MODIFIER	JMJD1C	ENSG00000171988	Transcript	ENST00000399262.7	protein_coding	`-	`2/25	-	-	-	-	-	0.203		0.372	-0.263694	0.0285	-	-	-	-	-	-	-	-	-	-	-	peak25117	17	-	-	yes	3	sex hormone-binding globulin measurement, triglyceride measurement, very low density lipoprotein cholesterol measurement, cholesteryl esters:total lipids ratio	sex hormone-binding globulin measurement (1 study): [Effect Size= 0.0555146, Reported CI=[0.054-0.057] unit increase, P=1E-827, Reported Effect Allele=G, n= 370,125 European ancestry individuals (Ruth KS, 2020)], triglyceride measurement (1 study): [Effect Size= 0.0318329, Reported CI=[0.028-0.036] unit increase, P=2E-57, Reported Effect Allele=C, n= 441,016 European ancestry individuals (Richardson TG, 2020)], very low density lipoprotein cholesterol measurement, cholesteryl esters:total lipids ratio (1 study): [Effect Size= 0.0360848, Reported CI=[0.028-0.044] unit decrease, P=7E-20, Reported Effect Allele=C, n= 115,071 European ancestry individuals (Richardson TG, 2022)]	-	-	-	-	-	-	-	-	-	-	-	-
		NRBF2; JMJD1C; REEP3	rs10822164	chr10:63367498:G:A	LD_proxy	EUR	0.4992	-	0.987	-	0.997	-	no	no	no	no	no	no	no	-	-	-	no	yes	no	no	no	no	no	no	no	no	-	-	no	-	-	rs9414801	chr10:63389329:G:A	chr10:65127258	-	-	-	-	-	-	-	-	intron_variant	MODIFIER	JMJD1C	ENSG00000171988	Transcript	ENST00000399262.7	protein_coding	`-	`2/25	-	-	-	-	-	0.444		0.556	-0.182864	0.0285	-	-	-	-	-	-	-	-	-	-	-	-	-	peak25120	1kb [P=2.77e-04]	yes	-	-	-	-	-	-	-	-	-	-	-	-	-	-	-
		NRBF2; JMJD1C; REEP3	rs10822168	chr10:63405424:G:A	LD_proxy	EUR	0.4984	-	0.982	-	0.996	-	no	no	no	no	no	no	no	-	-	-	no	no	yes	yes	no	no	no	no	no	no	-	-	no	-	-	rs9414801	chr10:63389329:G:A	chr10:65165184	-	-	-	-	-	-	-	-	intron_variant	MODIFIER	JMJD1C	ENSG00000171988	Transcript	ENST00000399262.7	protein_coding	`-	`1/25	-	-	-	-	-	3.127		2.571	0.149586	0.0285	-	-	-	-	-	-	-	-	-	-	-	-	-	-	-	yes	8	fibrinogen measurement, factor VII measurement, triglycerides:total lipids ratio, very low density lipoprotein cholesterol measurement, very low density lipoprotein cholesterol measurement, cholesterol:total lipids ratio, venous thromboembolism, fibrinogen measurement, low density lipoprotein cholesterol measurement, free cholesterol:total lipids ratio, very low density lipoprotein cholesterol measurement, cholesteryl esters:total lipids ratio, fibrinogen measurement, coronary artery disease, bilirubin measurement	fibrinogen measurement, factor VII measurement (1 study): [Effect Size= NA, Reported CI=NA, P=1E-28, Reported Effect Allele=?, n= 120,246 European ancestry individuals with fibrinogen measurements, 27,495 European or African American individuals with factor VII measurements (Temprano-Sagrera G, 2022)], triglycerides:total lipids ratio, very low density lipoprotein cholesterol measurement (1 study): [Effect Size= 0.0422791, Reported CI=[0.035-0.05] unit increase, P=2E-27, Reported Effect Allele=G, n= 115,082 European ancestry individuals (Richardson TG, 2022)], very low density lipoprotein cholesterol measurement, cholesterol:total lipids ratio (1 study): [Effect Size= 0.041967, Reported CI=[0.034-0.05] unit decrease, P=3E-27, Reported Effect Allele=G, n= 115,082 European ancestry individuals (Richardson TG, 2022)], venous thromboembolism, fibrinogen measurement (1 study): [Effect Size= NA, Reported CI=NA, P=1E-23, Reported Effect Allele=?, n= 120,246 European ancestry individuals with measurements, 30,234 European or African American VTE cases, 172,122 European or African American VTE controls (Temprano-Sagrera G, 2022)], low density lipoprotein cholesterol measurement, free cholesterol:total lipids ratio (1 study): [Effect Size= 0.0393254, Reported CI=[0.032-0.047] unit decrease, P=2E-23, Reported Effect Allele=G, n= 115,082 European ancestry individuals (Richardson TG, 2022)], very low density lipoprotein cholesterol measurement, cholesteryl esters:total lipids ratio (1 study): [Effect Size= 0.0386617, Reported CI=[0.031-0.046] unit decrease, P=1E-22, Reported Effect Allele=G, n= 114,160 European ancestry individuals (Richardson TG, 2022)], fibrinogen measurement, coronary artery disease (1 study): [Effect Size= NA, Reported CI=NA, P=1E-22, Reported Effect Allele=?, n= 172,122 European, South Asian or East Asian CAD cases, 566,864 European, South Asian or East Asian CAD controls, 120,246 European ancestry individuals with measurements (Temprano-Sagrera G, 2022)], bilirubin measurement (1 study): [Effect Size= 0.02888, Reported CI=[0.02-0.037] unit decrease novel, P=3E-11, Reported Effect Allele=?, n= 110,207 Japanese ancestry individuals (Kanai M, 2018)]	-	-	-	-	-	-	-	-	-	-	-	-
		NRBF2; JMJD1C; REEP3	rs10822181	chr10:63565366:G:A	LD_proxy	EUR	0.4608	-	0.812	-	0.972	-	no	no	no	no	no	no	no	-	-	-	no	no	no	no	no	no	no	no	no	no	-	-	yes	no	no	rs9414801	chr10:63389329:G:A	chr10:65325126	-	-	-	-	-	-	-	-	intron_variant	MODIFIER	REEP3	ENSG00000165476	Transcript	ENST00000373758.5	protein_coding	`-	`1/7	-	-	-	-	-	0.01		0.015	-0.892827	0.523	-	-	-	-	-	-	-	-	-	-	-	-	-	-	-	yes	-	-	-	1	MRPL35P2	1	Artery_Aorta	MRPL35P2 (1 tissue): Artery_Aorta	MRPL35P2: Artery_Aorta [Slope= 0.258937, SE=0.0576567, P=9.95047e-06]	-	-	-	-	-	-
		NRBF2; JMJD1C; REEP3	rs10822182	chr10:63565718:G:A	LD_proxy	EUR	0.4902	-	0.913	-	0.973	-	no	no	no	no	no	no	no	-	-	-	no	no	no	no	no	no	no	no	no	no	-	-	no	-	-	rs9414801	chr10:63389329:G:A	chr10:65325478	-	-	-	-	-	-	-	-	intron_variant	MODIFIER	REEP3	ENSG00000165476	Transcript	ENST00000373758.5	protein_coding	`-	`1/7	-	-	-	-	-	0.616		0.479	-0.21307	0.523	-	-	-	-	-	-	-	-	-	-	-	-	-	-	-	yes	1	blood protein measurement	blood protein measurement (1 study): [Effect Size= 0.1736, Reported CI=[NR] unit decrease, P=1E-8, Reported Effect Allele=?, n= 1,340 European ancestry individuals (Sun W, 2016)]	-	-	-	-	-	-	-	-	-	-	-	-
		NRBF2; JMJD1C; REEP3	rs10822184	chr10:63577393:T:C	LD_proxy	EUR	0.4782	-	0.869	-	0.972	-	no	no	no	no	no	no	no	-	-	-	no	no	no	no	no	no	no	no	no	no	-	-	no	-	-	rs9414801	chr10:63389329:G:A	chr10:65337153	-	-	-	-	-	-	-	-	intron_variant	MODIFIER	REEP3	ENSG00000165476	Transcript	ENST00000373758.5	protein_coding	`-	`2/7	-	-	-	-	-	0.62		1.165	-0.028894	0.523	-	-	-	-	-	-	-	-	-	-	-	-	-	-	-	yes	2	diastolic blood pressure, testosterone measurement	diastolic blood pressure (1 study): [Effect Size= 0.1509, Reported CI=[0.11-0.19] unit increase, P=3E-13, Reported Effect Allele=T, n= 526,001 European ancestry individuals (Plotnikov D, 2022)], testosterone measurement (1 study): [Effect Size= 0.058, Reported CI=[0.038-0.078] unit decrease, P=1E-8, Reported Effect Allele=T, n= 3,225 European ancestry male individuals (Jin G, 2012)]	-	-	-	-	-	-	-	-	-	-	-	-
		NRBF2; JMJD1C; REEP3	rs10822186	chr10:63590623:A:G	LD_proxy	EUR	0.4776	-	0.865	-	0.97	-	no	no	no	no	no	no	no	-	-	-	no	no	no	no	no	no	no	yes	no	no	-	-	no	-	-	rs9414801	chr10:63389329:G:A	chr10:65350383	-	-	-	-	-	-	-	-	intron_variant	MODIFIER	REEP3	ENSG00000165476	Transcript	ENST00000373758.5	protein_coding	`-	`2/7	-	-	-	-	-	9.857		8.007	0.651764	0.523	-	-	-	-	-	-	-	-	-	-	-	-	-	-	-	yes	1	alkaline phosphatase measurement	alkaline phosphatase measurement (1 study): [Effect Size= 29.6, Reported CI=z-score increase, P=6E-192, Reported Effect Allele=G, n= 390,964 European ancestry individuals (Chen VL, 2021)]	-	-	-	-	-	-	-	-	-	-	-	-
		NRBF2; JMJD1C; REEP3	rs10995477	chr10:63250912:T:C	LD_proxy	EUR	0.4989	-	0.966	-	0.987	-	no	no	no	no	no	no	no	-	-	-	no	no	no	no	no	no	no	no	yes	no	-	-	no	-	-	rs9414801	chr10:63389329:G:A	chr10:65010672	-	-	-	-	-	-	-	-	intron_variant	MODIFIER	JMJD1C	ENSG00000171988	Transcript	ENST00000399262.7	protein_coding	`-	`3/25	-	-	-	-	-	3.883		3.681	0.247993	0.0285	-	-	-	-	-	-	-	-	-	-	-	-	-	-	-	yes	5	myeloid white cell count, neutrophil count, neutrophil count, eosinophil count, granulocyte count, leukocyte count	myeloid white cell count (1 study): [Effect Size= NA, Reported CI=NA, P=3E-57, Reported Effect Allele=C, n= 746,667 African American or Afro-Caribbean, African ancestry, European ancestry, East Asian ancestry, Hispanic or Latin American and South Asian ancestry individuals (Chen MH, 2020)], neutrophil count (2 studies): [Effect Size= NA, Reported CI=NA, P=2E-55, Reported Effect Allele=C, n= 627,215 African American or Afro-Caribbean, African ancestry, European ancestry, East Asian ancestry, Hispanic or Latin American and South Asian ancestry individuals (Chen MH, 2020), Effect Size= 0.03576595, Reported CI=[0.029-0.043] unit decrease, P=2E-23, Reported Effect Allele=C, n= 170,702 European ancestry individuals (Astle WJ, 2016)], neutrophil count, eosinophil count (1 study): [Effect Size= 0.03549842, Reported CI=[0.028-0.043] unit decrease, P=5E-23, Reported Effect Allele=C, n= 170,384 European ancestry individuals (Astle WJ, 2016)], granulocyte count (1 study): [Effect Size= 0.03472657, Reported CI=[0.028-0.042] unit decrease, P=5E-22, Reported Effect Allele=C, n= 169,822 European ancestry individuals (Astle WJ, 2016)], leukocyte count (1 study): [Effect Size= 0.03441704, Reported CI=[0.027-0.041] unit decrease, P=9E-22, Reported Effect Allele=C, n= 172,435 European ancestry individuals (Astle WJ, 2016)]	-	-	-	-	-	-	-	-	-	-	-	-
		NRBF2; JMJD1C; REEP3	rs10995527	chr10:63387659:G:A	LD_proxy	EUR	0.4806	-	0.902	-	0.985	-	no	no	no	no	no	no	no	-	-	-	no	no	no	no	no	no	no	no	no	no	-	-	no	-	-	rs9414801	chr10:63389329:G:A	chr10:65147419	-	-	-	-	-	-	-	-	intron_variant	MODIFIER	JMJD1C	ENSG00000171988	Transcript	ENST00000399262.7	protein_coding	`-	`1/25	-	-	-	-	-	2.075		1.873	0.074584	0.0285	-	-	-	-	-	-	-	-	-	-	-	-	-	-	-	yes	-	-	-	-	-	-	-	-	-	-	-	-	-	-	-
		NRBF2; JMJD1C; REEP3	rs11278263	chr10:63147821:TGCTGTAGG:T	LD_proxy	EUR	0.4982	-	0.943	-	0.977	-	no	no	no	no	no	no	no	-	-	-	no	no	no	no	no	no	no	yes	no	no	-	-	no	-	-	rs9414801	chr10:63389329:G:A	chr10:64907581	-	-	-	-	-	-	-	-	intron_variant	MODIFIER	NRBF2	ENSG00000148572	Transcript	ENST00000277746.11	protein_coding	`-	`2/3	-	-	-	-	-	3.809		3.759	0.254664	0.355	-	-	-	-	-	-	-	-	-	-	-	-	-	-	-	yes	1	serum albumin measurement	serum albumin measurement (1 study): [Effect Size= 0.0186, Reported CI=[0.014-0.023] unit decrease, P=2E-19, Reported Effect Allele=T, n= 315,268 European ancestry individuals, 120,539 East Asian ancestry individuals (Sakaue S, 2021)]	-	-	-	-	-	-	-	-	-	-	-	-
		NRBF2; JMJD1C; REEP3	rs1160843	chr10:63154758:CATA:C	LD_proxy	EUR	0.494	-	0.929	-	0.977	-	no	no	no	yes	yes	no	no	-	-	-	no	no	no	no	no	no	no	no	no	no	-	-	no	-	-	rs9414801	chr10:63389329:G:A	chr10:64914518	-	-	-	-	-	-	-	-	3_prime_UTR_variant	MODIFIER	NRBF2	ENSG00000148572	Transcript	ENST00000277746.11	protein_coding	`4/4	`-	-	-	-	-	-	12.95		10.58	0.913689	0.355	-	-	-	-	-	-	-	-	-	-	-	-	-	-	-	yes	-	-	-	-	-	-	-	-	-	-	-	-	-	-	-
		NRBF2; JMJD1C; REEP3	rs12245149	chr10:63561387:C:A	LD_proxy	EUR	0.468	-	0.841	-	0.976	-	no	no	no	no	no	no	no	-	-	-	no	no	no	no	no	no	no	no	no	no	-	-	no	-	-	rs9414801	chr10:63389329:G:A	chr10:65321147	-	-	-	-	-	-	-	-	intron_variant	MODIFIER	REEP3	ENSG00000165476	Transcript	ENST00000373758.5	protein_coding	`-	`1/7	-	-	-	-	-	1.341		2.032	0.093374	0.523	-	-	-	-	-	-	-	-	-	-	-	-	-	-	-	yes	3	atrial fibrillation, brain measurement, BMI-adjusted hip circumference	atrial fibrillation (2 studies): [Effect Size= 1.05, Reported CI=[1.03-1.06], P=2E-12, Reported Effect Allele=C, n= 60,620 European ancestry cases, 970,216 European ancestry controls (Nielsen JB, 2018), Effect Size= 1.11, Reported CI=[1.07-1.16], P=7E-7, Reported Effect Allele=C, n= 9,118 East Asian ancestry cases, 33,467 East Asian ancestry controls (Hong M, 2021)], brain measurement (1 study): [Effect Size= 6.93, Reported CI=z score increase, P=4E-12, Reported Effect Allele=A, n= 33,748 European ancestry individuals (van der Meer D, 2021)], BMI-adjusted hip circumference (1 study): [Effect Size= 0.0183632, Reported CI=[0.013-0.024] unit decrease, P=8E-11, Reported Effect Allele=A, n= 219,872 British ancestry women (Christakoudi S, 2021)]	-	-	-	-	-	-	-	-	-	-	-	-
		NRBF2; JMJD1C; REEP3	rs12245367	chr10:63561704:C:T	LD_proxy	EUR	0.4614	-	0.817	-	0.975	-	no	no	no	no	no	no	no	-	-	-	no	no	no	no	no	no	no	no	no	no	-	-	no	-	-	rs9414801	chr10:63389329:G:A	chr10:65321464	-	-	-	-	-	-	-	-	intron_variant	MODIFIER	REEP3	ENSG00000165476	Transcript	ENST00000373758.5	protein_coding	`-	`1/7	-	-	-	-	-	7.317		8.983	0.757569	0.523	-	-	-	-	-	-	-	-	-	-	-	-	-	-	-	yes	2	cholelithiasis, proprotein convertase subtilisin/kexin type 9 measurement	cholelithiasis (1 study): [Effect Size= 0.0713, Reported CI=[0.055-0.088] unit decrease, P=8E-18, Reported Effect Allele=T, n= 26,122 European ancestry cases, 461,431 European ancestry controls, 9,305 East Asian ancestry cases, 168,253 East Asian ancestry controls (Sakaue S, 2021)], proprotein convertase subtilisin/kexin type 9 measurement (1 study): [Effect Size= 0.0192296, Reported CI=[0.011-0.028] unit decrease, P=7E-6, Reported Effect Allele=T, n= 12,721 European ancestry individuals (Pott J, 2021)]	-	-	-	-	-	-	-	-	-	-	-	-
		NRBF2; JMJD1C; REEP3	rs12247907	chr10:63557285:G:C	LD_proxy	EUR	0.4671	-	0.838	-	0.976	-	no	no	no	no	no	no	yes	no	no	no	no	no	no	no	no	no	no	no	no	no	-	-	no	-	-	rs9414801	chr10:63389329:G:A	chr10:65317045	-	-	-	-	-	-	-	-	intron_variant	MODIFIER	REEP3	ENSG00000165476	Transcript	ENST00000373758.5	protein_coding	`-	`1/7	-	-	-	-	-	0.735		0.556	-0.182865	0.523	-	-	-	GH10J063557	Enhancer	A549, GM23338 bipolar neurons, H1-hESC, Heart (fetal), HUES48, HUES6, HUES64, Endothelial cells of umbilical vein, Lung (fetal), H9 neuron cells, Cortex neurosphere, H9 neural progenitor cells, SK-N-SH, Small intestine, UCSF-4	-	63557000	63557800	connected_gene=L13714-042 [score=250.67], connected_gene=lnc-JMJD1C-5 [score=250.67], connected_gene=NRBF2 [score=8.90],	Ensembl	-	-	-	-	yes	1	Alzheimer disease, educational attainment	Alzheimer disease, educational attainment (1 study): [Effect Size= 36.976624, Reported CI=z score increase, P=2E-7, Reported Effect Allele=C, n= (see Lambert 2013 and Okbay 2016) (Kulminski AM, 2021)]	-	-	-	-	-	-	-	-	-	-	-	-
		NRBF2; JMJD1C; REEP3	rs12355784	chr10:63361805:C:A	LD_proxy	EUR	0.4991	-	0.986	-	0.997	-	no	no	no	no	no	no	no	-	-	-	no	no	no	no	no	no	no	yes	no	no	-	-	no	-	-	rs9414801	chr10:63389329:G:A	chr10:65121565	-	-	-	-	-	-	-	-	intron_variant	MODIFIER	JMJD1C	ENSG00000171988	Transcript	ENST00000399262.7	protein_coding	`-	`2/25	-	-	-	-	-	3.675		2.933	0.183143	0.0285	-	-	-	-	-	-	-	-	-	-	-	-	-	-	-	yes	2	mean platelet volume, alkaline phosphatase measurement, liver enzyme measurement	mean platelet volume (1 study): [Effect Size= 0.10801, Reported CI=[0.1-0.11] SD unit increase, P=2E-688, Reported Effect Allele=C, n= 460,935 European ancestry individuals (Chen MH, 2020)], alkaline phosphatase measurement, liver enzyme measurement (1 study): [Effect Size= 0.03, Reported CI=[0.017-0.033] U/L increase, P=5E-10, Reported Effect Allele=A, n= 7,751 European ancestry individuals (Yuan X, 2008)]	-	-	-	-	-	-	-	-	-	-	-	-
		NRBF2; JMJD1C; REEP3	rs13095	chr10:63154612:G:C	LD_proxy	EUR	0.4981	-	0.944	-	0.977	-	no	no	no	yes	yes	no	no	-	-	-	no	no	no	no	no	no	no	no	no	no	-	-	no	-	-	rs9414801	chr10:63389329:G:A	chr10:64914372	-	-	-	-	-	-	-	-	3_prime_UTR_variant	MODIFIER	NRBF2	ENSG00000148572	Transcript	ENST00000277746.11	protein_coding	`4/4	`-	-	-	-	-	-	14.4		11.68	1.00433	0.355	-	-	-	-	-	-	-	-	-	-	-	-	-	-	-	yes	-	-	-	-	-	-	-	-	-	-	-	-	-	-	-
		NRBF2; JMJD1C; REEP3	rs1935	chr10:63168063:C:G	LD_proxy	EUR	0.4991	-	0.954	-	0.981	-	yes	no	no	no	yes	no	no	-	-	-	no	no	yes	yes	no	no	no	yes	no	no	-	-	no	-	-	rs9414801	chr10:63389329:G:A	chr10:64927823	-	-	-	-	-	-	-	-	missense_variant	MODERATE	JMJD1C	ENSG00000171988	Transcript	ENST00000399262.7	protein_coding	`26/26	`-	2535	E/D	tolerated_low_confidence(0.52)	benign(0.057)	-	19.55		11.04	0.953167	0.0285	T	0.1689	0.147339	-	-	-	-	-	-	-	-	-	-	-	-	yes	6	alkaline phosphatase measurement, tyrosine measurement, gallstones, blood protein measurement, BMI-adjusted waist-hip ratio, fibrinogen measurement	alkaline phosphatase measurement (2 studies): [Effect Size= 0.0101185, Reported CI=[0.0097-0.0106] unit decrease, P=1E-300, Reported Effect Allele=C, n= 437,438 European ancestry individuals (Pazoki R, 2021), Effect Size= 0.05, Reported CI=[0.06-0.04] unit decrease, P=2E-29, Reported Effect Allele=C, n= 162,774 Icelandic ancestry individuals (Olafsson S, 2019)], tyrosine measurement (1 study): [Effect Size= 6.984, Reported CI=(zscore) increase, P=3E-12, Reported Effect Allele=G, n= 86,507 Caucasian ancestry individuals (Lotta LA, 2021)], gallstones (1 study): [Effect Size= 1.07, Reported CI=[1.05-1.09], P=9E-12, Reported Effect Allele=?, n= 27,174 European ancestry cases, 736,838 European ancestry controls (Ferkingstad E, 2018)], blood protein measurement (1 study): [Effect Size= 0.1672, Reported CI=[NR] unit increase, P=5E-9, Reported Effect Allele=?, n= 1,340 European ancestry individuals (Sun W, 2016)], BMI-adjusted waist-hip ratio (1 study): [Effect Size= 0.011, Reported CI=[0.0065-0.0155] unit increase, P=1E-6, Reported Effect Allele=C, n= 288,492 European ancestry individuals (Justice AE, 2019)], fibrinogen measurement (1 study): [Effect Size= 0.01164413, Reported CI=[0.0067-0.0165] unit decrease, P=3E-6, Reported Effect Allele=?, n= 10,118 European ancestry individuals, 3,520 African American individuals (Pankratz N, 2022)]	-	-	-	-	-	-	-	-	-	-	-	-
		NRBF2; JMJD1C; REEP3	rs2163188	chr10:63554951:G:C	LD_proxy	EUR	0.468	-	0.842	-	0.976	-	no	no	no	no	no	no	yes	no	no	no	yes	no	no	no	no	no	no	no	no	no	-	-	no	-	-	rs9414801	chr10:63389329:G:A	chr10:65314711	-	-	-	-	-	-	-	-	intron_variant	MODIFIER	REEP3	ENSG00000165476	Transcript	ENST00000373758.5	protein_coding	`-	`1/7	-	-	-	-	-	8.011		6.794	0.527957	0.523	-	-	-	GH10J063551	Enhancer	A549, Astrocytes, CD4+ ab T cells, CD4+ ab T cells (VB), CD8+ ab T cells (CB), Common myeloid progenitor CD34+, Central memory CD4+ ab T cells (VB), Fibroblast of dermis, DND-41, Erythroblasts (CB), Effector memory CD8+ ab T cells (VB), Eosinophil (VB), EPC (VB), Fibroblast of foreskin, Foreskin keratinocytes, Foreskin melanocytes, HCT116, HeLa-S3, Skeletal muscle myoblasts, Endothelial cells of umbilical vein, Endothelial cells of umbilical vein (CB), Keratinocytes, Large intestine (fetal), Left ventricle, M0 macrophage (VB), M1 macrophage (CB), M1 macrophage (VB), M2 macrophage (CB), M2 macrophage (VB), Mammary epithelial cells, CD14+CD16- monocytes (CB), CD14+CD16- monocytes (VB), H1 mesenchymal stem cells, Mesenchymal stem cells (BM, VB), HSMM myotube, B cells (VB), Neutrophils (VB), NHLF, Osteoblasts, PC-3, PC-9, Right ventricle, Sigmoid colon, SK-N-SH, Small intestine (fetal), Small intestine, T helper 17 cells, Thymus (fetal), GM12878, Panc1, mesenchymal stem cell, myotube, astrocyte, B cell, common myeloid progenitor, CD34-positive, endothelial cell of umbilical vein, fibroblast of dermis, fibroblast of lung, foreskin fibroblast, foreskin melanocyte, IMR-90, keratinocyte, mammary epithelial cell, skeletal muscle myoblast, T-cell, large intestine, small intestine, thymus	liver [HNF4A], GM12878 [REST, RUNX3], HeLa-S3 [TCF7L2, USF2, POLR2A], K562 [NCOA2, ZBTB33], NB4 [MYC, MAX], HCT116 [JUND], SK-N-SH [JUND], IMR-90 [BHLHE40, FOS], HEK293 [PRDM10]	63551002	63556102	connected_gene=NRBF2 [score=9.84], connected_gene=MRPL35P2 [score=9.28], connected_gene=REEP3 [score=7.93],	Ensembl	peak25140	14	-	-	yes	1	body mass index	body mass index (2 studies): [Effect Size= 0.015, Reported CI=[0.0091-0.0209] unit increase, P=2E-8, Reported Effect Allele=C, n= up to 72,390 Japanese ancestry women, up to 85,894 Japanese ancestry men (Akiyama M, 2017), Effect Size= 0.015, Reported CI=[NR] unit decrease, P=4E-8, Reported Effect Allele=G, n= 315,347 European ancestry individuals, 8,322 Hispanic/Latino individuals, 7,290 East Asian ancestry individuals, 3,069 African American individuals, 459 South Asian ancestry individuals (Hoffmann TJ, 2018)]	-	-	-	-	-	-	-	-	-	-	-	-
		NRBF2; JMJD1C; REEP3	rs2393966	chr10:63375054:T:G	LD_proxy	EUR	0.4992	-	0.988	-	0.998	-	no	no	no	no	no	no	no	-	-	-	no	no	no	no	no	no	no	no	no	no	-	-	no	-	-	rs9414801	chr10:63389329:G:A	chr10:65134814	-	-	-	-	-	-	-	-	intron_variant	MODIFIER	JMJD1C	ENSG00000171988	Transcript	ENST00000399262.7	protein_coding	`-	`2/25	-	-	-	-	-	3.225		3.661	0.246331	0.0285	-	-	-	-	-	-	-	-	-	-	-	-	-	-	-	yes	-	-	-	-	-	-	-	-	-	-	-	-	-	-	-
		NRBF2; JMJD1C; REEP3	rs2393969	chr10:63380680:A:C	LD_proxy	EUR	0.4954	-	0.973	-	0.998	-	no	no	no	no	no	no	yes	no	no	no	no	no	no	no	no	no	no	no	yes	no	-	-	no	-	-	rs9414801	chr10:63389329:G:A	chr10:65140440	-	-	-	-	-	-	-	-	intron_variant	MODIFIER	JMJD1C	ENSG00000171988	Transcript	ENST00000399262.7	protein_coding	`-	`1/25	-	-	-	-	-	6.313		4.893	0.352479	0.0285	-	-	-	GH10J063380	Enhancer	M0 macrophage (VB), M1 macrophage (CB), M1 macrophage (VB), M2 macrophage (CB), CD14+CD16- monocytes (CB)	HL-60 [SPI1], K562 [CEBPB]	63380602	63381200	connected_gene=NRBF2 [score=10.48], connected_gene=MRPL35P2 [score=8.60], connected_gene=MIR1296 [score=0.44],	Ensembl	-	-	-	-	yes	1	neutrophil count	neutrophil count (1 study): [Effect Size= 0.028660469, Reported CI=[0.024-0.033] unit decrease, P=3E-38, Reported Effect Allele=C, n= 408,112 British individuals (Vuckovic D, 2020)]	-	-	-	-	-	-	-	-	-	-	-	-
		NRBF2; JMJD1C; REEP3	rs2393977	chr10:63487849:A:C	LD_proxy	EUR	0.4991	-	0.975	-	0.991	-	no	no	no	no	no	no	no	-	-	-	no	no	no	no	no	no	no	no	no	no	-	-	no	-	-	rs9414801	chr10:63389329:G:A	chr10:65247609	-	-	-	-	-	-	-	-	upstream_gene_variant	MODIFIER	-	ENSG00000224412	Transcript	ENST00000430304.1	processed_pseudogene	`-	`-	-	-	-	-	-	4.712		3.782	0.256596	-	-	-	-	-	-	-	-	-	-	-	-	-	-	-	-	yes	-	-	-	-	-	-	-	-	-	-	-	-	-	-	-
		NRBF2; JMJD1C; REEP3	rs2393984	chr10:63555211:A:G	LD_proxy	EUR	0.4673	-	0.839	-	0.976	-	no	no	no	no	no	no	yes	no	no	no	no	no	no	no	no	no	no	no	no	no	-	-	yes	no	no	rs9414801	chr10:63389329:G:A	chr10:65314971	-	-	-	-	-	-	-	-	intron_variant	MODIFIER	REEP3	ENSG00000165476	Transcript	ENST00000373758.5	protein_coding	`-	`1/7	-	-	-	-	-	1.152		0.017	-0.871553	0.523	-	-	-	GH10J063551	Enhancer	A549, Astrocytes, CD4+ ab T cells, CD4+ ab T cells (VB), CD8+ ab T cells (CB), Common myeloid progenitor CD34+, Central memory CD4+ ab T cells (VB), Fibroblast of dermis, DND-41, Erythroblasts (CB), Effector memory CD8+ ab T cells (VB), Eosinophil (VB), EPC (VB), Fibroblast of foreskin, Foreskin keratinocytes, Foreskin melanocytes, HCT116, HeLa-S3, Skeletal muscle myoblasts, Endothelial cells of umbilical vein, Endothelial cells of umbilical vein (CB), Keratinocytes, Large intestine (fetal), Left ventricle, M0 macrophage (VB), M1 macrophage (CB), M1 macrophage (VB), M2 macrophage (CB), M2 macrophage (VB), Mammary epithelial cells, CD14+CD16- monocytes (CB), CD14+CD16- monocytes (VB), H1 mesenchymal stem cells, Mesenchymal stem cells (BM, VB), HSMM myotube, B cells (VB), Neutrophils (VB), NHLF, Osteoblasts, PC-3, PC-9, Right ventricle, Sigmoid colon, SK-N-SH, Small intestine (fetal), Small intestine, T helper 17 cells, Thymus (fetal), GM12878, Panc1, mesenchymal stem cell, myotube, astrocyte, B cell, common myeloid progenitor, CD34-positive, endothelial cell of umbilical vein, fibroblast of dermis, fibroblast of lung, foreskin fibroblast, foreskin melanocyte, IMR-90, keratinocyte, mammary epithelial cell, skeletal muscle myoblast, T-cell, large intestine, small intestine, thymus	liver [HNF4A], GM12878 [REST, RUNX3], HeLa-S3 [TCF7L2, USF2, POLR2A], K562 [NCOA2, ZBTB33], NB4 [MYC, MAX], HCT116 [JUND], SK-N-SH [JUND], IMR-90 [BHLHE40, FOS], HEK293 [PRDM10]	63551002	63556102	connected_gene=NRBF2 [score=9.84], connected_gene=MRPL35P2 [score=9.28], connected_gene=REEP3 [score=7.93],	Ensembl	-	-	-	-	yes	-	-	-	1	JMJD1C	1	Esophagus_Mucosa	JMJD1C (1 tissue): Esophagus_Mucosa	JMJD1C: Esophagus_Mucosa [Slope= 0.0795729, SE=0.0190649, P=3.6319e-05]	-	-	-	-	-	-
		NRBF2; JMJD1C; REEP3	rs2393986	chr10:63560246:A:T	LD_proxy	EUR	0.4964	-	0.943	-	0.976	-	no	no	no	no	no	no	no	-	-	-	no	no	no	no	no	no	no	no	no	no	-	-	no	-	-	rs9414801	chr10:63389329:G:A	chr10:65320006	-	-	-	-	-	-	-	-	intron_variant	MODIFIER	REEP3	ENSG00000165476	Transcript	ENST00000373758.5	protein_coding	`-	`1/7	-	-	-	-	-	2.126		1.965	0.085612	0.523	-	-	-	-	-	-	-	-	-	-	-	-	-	-	-	yes	1	cholesteryl ester measurement, very low density lipoprotein cholesterol measurement	cholesteryl ester measurement, very low density lipoprotein cholesterol measurement (1 study): [Effect Size= 0.0262631, Reported CI=[0.018-0.034] unit decrease, P=4E-11, Reported Effect Allele=A, n= 115,082 European ancestry individuals (Richardson TG, 2022)]	-	-	-	-	-	-	-	-	-	-	-	-
		NRBF2; JMJD1C; REEP3	rs2893919	chr10:63375018:G:A	LD_proxy	EUR	0.4992	-	0.988	-	0.998	-	no	no	no	no	no	no	no	-	-	-	no	no	no	no	no	no	no	no	no	no	-	-	no	-	-	rs9414801	chr10:63389329:G:A	chr10:65134778	-	-	-	-	-	-	-	-	intron_variant	MODIFIER	JMJD1C	ENSG00000171988	Transcript	ENST00000399262.7	protein_coding	`-	`2/25	-	-	-	-	-	0.144		0.144	-0.459606	0.0285	-	-	-	-	-	-	-	-	-	-	-	-	-	-	-	yes	1	triglyceride measurement, physical activity	triglyceride measurement, physical activity (1 study): [Effect Size= NA, Reported CI=NA, P=3E-23, Reported Effect Allele=A, n= 7,294 African American inactive individuals, 12,832 African American active individuals, 1,352 Asian ancestry inactive individuals, 3,049 Asian ancestry active individuals, 20,622 European ancestry inactive individuals, 51,480 European ancestry active individuals, 2,166 Hispanic or Latin American inactive individuals, 3,486 Hispanic or Latin American active individuals (Kilpelainen TO, 2019)]	-	-	-	-	-	-	-	-	-	-	-	-
		NRBF2; JMJD1C; REEP3	rs34524635	chr10:63501416:CT:C	LD_proxy	EUR	0.4986	-	0.969	-	0.989	-	no	no	no	no	yes	no	no	-	-	-	no	no	no	no	no	no	no	no	no	no	-	-	no	-	-	rs9414801	chr10:63389329:G:A	chr10:65261176	-	-	-	-	-	-	-	-	intron_variant,non_coding_transcript_variant	MODIFIER	JMJD1C	ENSG00000171988	Transcript	ENST00000633035.1	protein_coding_CDS_not_defined	`-	`1/3	-	-	-	-	-	11.55		11.13	0.961146	0.0285	-	-	-	-	-	-	-	-	-	-	-	-	-	-	-	yes	1	vascular endothelial growth factor measurement	vascular endothelial growth factor measurement (1 study): [Effect Size= 0.0899, Reported CI=[0.057-0.123] SD units increase, P=1E-7, Reported Effect Allele=C, n= 7,118 Finnish ancestry individuals (Ahola-Olli AV, 2016)]	-	-	-	-	-	-	-	-	-	-	-	-
		NRBF2; JMJD1C; REEP3	rs35048644	chr10:63505945:CA:C	LD_proxy	EUR	0.495	-	0.957	-	0.99	-	no	no	no	no	no	no	no	-	-	-	no	no	no	no	no	no	no	no	no	no	-	-	no	-	-	rs9414801	chr10:63389329:G:A	chr10:65265705	-	-	-	-	-	-	-	-	intron_variant,non_coding_transcript_variant	MODIFIER	JMJD1C	ENSG00000171988	Transcript	ENST00000633035.1	protein_coding_CDS_not_defined	`-	`1/3	-	-	-	-	-	3.367		3.017	0.190604	0.0285	-	-	-	-	-	-	-	-	-	-	-	-	-	-	-	yes	-	-	-	-	-	-	-	-	-	-	-	-	-	-	-
		NRBF2; JMJD1C; REEP3	rs35447916	chr10:63173832:C:CA	LD_proxy	EUR	0.4977	-	0.952	-	0.983	-	no	no	no	no	no	no	yes	no	no	no	no	no	no	no	no	no	no	no	no	no	-	-	no	-	-	rs9414801	chr10:63389329:G:A	chr10:64933592	-	-	-	-	-	-	-	-	intron_variant	MODIFIER	JMJD1C	ENSG00000171988	Transcript	ENST00000399262.7	protein_coding	`-	`24/25	-	-	-	-	-	1.924		1.93	0.081431	0.0285	-	-	-	GH10J063174	Enhancer	B cells, B cells (PB), CD14+ monocytes, CD4+ ab T cells, CD4+ ab T cells (VB), Effector memory CD8+ ab T cells (VB), GM12878, Left ventricle, M0 macrophage (CB), M0 macrophage (VB), M1 macrophage (CB), M1 macrophage (VB), CD14+CD16- monocytes (CB), H1 mesenchymal stem cells, Ovary, Sigmoid colon, Small intestine, Spleen, CD20+ B cells, B cell, natural killer cell	GM12878 [BCL11A, RCOR1, TRIM22, IRF4, EBF1, BATF, ELF1, BHLHE40, STAT5A, IKZF1, NFATC1, BMI1, ZNF24, NR2F1, HDGF, MTA3, ATF2, JUNB, BACH1, ZNF217, TCF12, PKNOX1, ZBED1, ARID3A, TBL1XR1, TARDBP, RAD51, CREM, MTA2, IKZF2, DPF2, RUNX3, NBN, RELB, ETV6, ARNT, MLLT1, BCLAF1], GM12891 [SPI1], HL-60 [SPI1]	63173001	63175399	connected_gene=NRBF2 [score=10.76], connected_gene=JMJD1C-AS1 [score=8.99], connected_gene=MRPL35P2 [score=8.70],	Ensembl	-	-	-	-	yes	-	-	-	-	-	-	-	-	-	-	-	-	-	-	-
		NRBF2; JMJD1C; REEP3	rs35751397	chr10:63154256:T:TA	LD_proxy	EUR	0.4977	-	0.942	-	0.977	-	no	no	no	yes	no	no	no	-	-	-	no	no	no	no	no	no	no	no	no	no	-	-	no	-	-	rs9414801	chr10:63389329:G:A	chr10:64914016	-	-	-	-	-	-	-	-	3_prime_UTR_variant	MODIFIER	NRBF2	ENSG00000148572	Transcript	ENST00000277746.11	protein_coding	`4/4	`-	-	-	-	-	-	9.533		6.445	0.494277	0.355	-	-	-	-	-	-	-	-	-	-	-	-	-	-	-	yes	1	aortic measurement	aortic measurement (1 study): [Effect Size= 0.04, Reported CI=unit decrease, P=3E-9, Reported Effect Allele=TA, n= 32,215 European ancestry individuals (Tcheandjieu C, 2022)]	-	-	-	-	-	-	-	-	-	-	-	-
		NRBF2; JMJD1C; REEP3	rs3740331	chr10:63432528:G:A	LD_proxy	EUR	0.4993	-	0.981	-	0.994	-	no	no	no	no	no	no	yes	no	no	no	yes	no	no	no	no	no	no	no	no	no	-	-	no	-	-	rs9414801	chr10:63389329:G:A	chr10:65192288	-	-	-	-	-	-	-	-	intron_variant	MODIFIER	JMJD1C	ENSG00000171988	Transcript	ENST00000399262.7	protein_coding	`-	`1/25	-	-	-	-	-	2.958		2.865	0.176933	0.0285	-	-	-	GH10J063429	Enhancer	A549, Adrenal gland (fetal), CD4+ ab T cells (VB), CD8+ ab T cells (CB), Central memory CD4+ ab T cells (VB), Fibroblast of dermis, Erythroblasts (CB), Effector memory CD8+ ab T cells (VB), hESC endodermal cells, EPC (VB), Fibroblast of foreskin, Foreskin keratinocytes, Foreskin melanocytes, H1-hESC, HeLa-S3, Endothelial cells of umbilical vein, Endothelial cells of umbilical vein (CB), iPS-20b, iPS DF 19.11, Keratinocytes, Left ventricle, Muscle leg (fetal), Lung, M0 macrophage (CB), M0 macrophage (VB), M1 macrophage (CB), M1 macrophage (VB), M2 macrophage (CB), CD14+CD16- monocytes (CB), CD14+CD16- monocytes (VB), B cells (VB), Osteoblasts, PC-3, Placenta, Right ventricle, Sigmoid colon, SK-N-SH, Stomach (fetal), Muscle trunk (fetal), GM12878, mesenchymal stem cell, mesendoderm, astrocyte, endothelial cell of umbilical vein, fibroblast of dermis, fibroblast of lung, foreskin fibroblast, foreskin melanocyte, keratinocyte, mammary epithelial cell, adrenal gland, muscle of leg, muscle of trunk, placenta	liver [NR2F2], HEK293 [ATF2, KLF17, HIC1, ZEB1, FEZF1, ZNF843, ZNF189, ZFP37, ZNF664, PRDM4, ZNF366, ZNF202, ZXDB, ZEB2, ZNF629, MZF1, GFI1B, PRDM10, ZBTB17, PRDM1, SCRT2, WT1], HeLa-S3 [CEBPB, EP300, RFX5], IMR-90 [CEBPB, NFE2L2], K562 [CEBPB, NFE2, ZBTB33, RFX1, IKZF1], SK-N-SH [JUND], MCF-7 [RFX1], GM12878 [JUNB, BACH1, IKZF1, IKZF2, EED, RUNX3, RELB], A549 [ZFP36, MAFK]	63428402	63433399	connected_gene=JMJD1C [score=12.66], connected_gene=JMJD1C-AS1 [score=11.69], connected_gene=DBF4P1 [score=10.59],	Ensembl	peak25131	17	-	-	yes	-	-	-	-	-	-	-	-	-	-	-	-	-	-	-
		NRBF2; JMJD1C; REEP3	rs3847325	chr10:63571751:G:C	LD_proxy	EUR	0.4616	-	0.814	-	0.972	-	no	no	no	no	no	no	no	-	-	-	no	no	no	no	no	no	no	no	no	no	-	-	no	-	-	rs9414801	chr10:63389329:G:A	chr10:65331511	-	-	-	-	-	-	-	-	intron_variant	MODIFIER	REEP3	ENSG00000165476	Transcript	ENST00000373758.5	protein_coding	`-	`2/7	-	-	-	-	-	0.835		1.082	-0.044397	0.523	-	-	-	-	-	-	-	-	-	-	-	-	-	-	-	yes	-	-	-	-	-	-	-	-	-	-	-	-	-	-	-
		NRBF2; JMJD1C; REEP3	rs3847326	chr10:63572099:A:G	LD_proxy	EUR	0.462	-	0.812	-	0.971	-	no	no	no	no	no	no	no	-	-	-	no	no	no	no	no	no	no	no	no	no	-	-	yes	no	no	rs9414801	chr10:63389329:G:A	chr10:65331859	-	-	-	-	-	-	-	-	intron_variant	MODIFIER	REEP3	ENSG00000165476	Transcript	ENST00000373758.5	protein_coding	`-	`2/7	-	-	-	-	-	8.031		9.935	0.853252	0.523	-	-	-	-	-	-	-	-	-	-	-	-	-	-	-	yes	-	-	-	1	JMJD1C	1	Thyroid	JMJD1C (1 tissue): Thyroid	JMJD1C: Thyroid [Slope= 0.0981769, SE=0.0205714, P=2.38735e-06]	-	-	-	-	-	-
		NRBF2; JMJD1C; REEP3	rs3956912	chr10:63446121:C:T	LD_proxy	EUR	0.4994	-	0.98	-	0.993	-	no	no	no	no	no	no	no	-	-	-	no	no	no	no	no	no	no	no	no	no	-	-	no	-	-	rs9414801	chr10:63389329:G:A	chr10:65205881	-	-	-	-	-	-	-	-	intron_variant	MODIFIER	JMJD1C	ENSG00000171988	Transcript	ENST00000399262.7	protein_coding	`-	`1/25	-	-	-	-	-	2.606		2.221	0.114162	0.0285	-	-	-	-	-	-	-	-	-	-	-	-	-	-	-	yes	-	-	-	-	-	-	-	-	-	-	-	-	-	-	-
		NRBF2; JMJD1C; REEP3	rs3999089	chr10:63444048:A:G	LD_proxy	EUR	0.4956	-	0.965	-	0.993	-	no	no	no	no	no	no	no	-	-	-	no	no	no	no	no	no	no	no	yes	no	-	-	no	-	-	rs9414801	chr10:63389329:G:A	chr10:65203808	-	-	-	-	-	-	-	-	intron_variant	MODIFIER	JMJD1C	ENSG00000171988	Transcript	ENST00000399262.7	protein_coding	`-	`1/25	-	-	-	-	-	7.632		7.72	0.621513	0.0285	-	-	-	-	-	-	-	-	-	-	-	-	-	-	-	yes	3	triglyceride measurement, erythrocyte count, low density lipoprotein cholesterol measurement	triglyceride measurement (2 studies): [Effect Size= 0.0324, Reported CI=[0.028-0.037] unit decrease, P=6E-35, Reported Effect Allele=?, n= 324,694 British ancestry individuals (Ripatti P, 2020), Effect Size= 0.039, Reported CI=unit increase, P=2E-20, Reported Effect Allele=A, n= 76,627 European ancestry individuals, 7,795 Hispanic individuals, 6,855 East Asian ancestry individuals, 2,958 African American individuals, 439 South Asian ancestry individuals (Hoffmann TJ, 2018)], erythrocyte count (1 study): [Effect Size= 0.0098, Reported CI=[0.0065-0.0131] unit decrease, P=1E-8, Reported Effect Allele=G, n= 350,475 European ancestry individuals, 153,512 East Asian ancestry individuals (Sakaue S, 2021)], low density lipoprotein cholesterol measurement (1 study): [Effect Size= 0.022, Reported CI=unit decrease, P=4E-7, Reported Effect Allele=A, n= 76,627 European ancestry individuals, 7,795 Hispanic individuals, 6,855 East Asian ancestry individuals, 2,958 African American individuals, 439 South Asian ancestry individuals (Hoffmann TJ, 2018)]	-	-	-	-	-	-	-	-	-	-	-	-
		NRBF2; JMJD1C; REEP3	rs4310508	chr10:63378813:A:G	LD_proxy	EUR	0.4993	-	0.988	-	0.998	-	no	no	no	no	no	no	no	-	-	-	no	no	no	no	no	no	no	no	no	no	-	-	no	-	-	rs9414801	chr10:63389329:G:A	chr10:65138573	-	-	-	-	-	-	-	-	intron_variant	MODIFIER	JMJD1C	ENSG00000171988	Transcript	ENST00000399262.7	protein_coding	`-	`2/25	-	-	-	-	-	6.12		5.195	0.379275	0.0285	-	-	-	-	-	-	-	-	-	-	-	-	-	-	-	yes	-	-	-	-	-	-	-	-	-	-	-	-	-	-	-
		NRBF2; JMJD1C; REEP3	rs4379723	chr10:63203689:T:C	LD_proxy	EUR	0.4992	-	0.958	-	0.983	-	no	no	no	no	no	no	no	-	-	-	no	no	no	no	no	no	no	no	yes	no	-	-	no	-	-	rs9414801	chr10:63389329:G:A	chr10:64963449	-	-	-	-	-	-	-	-	intron_variant	MODIFIER	JMJD1C	ENSG00000171988	Transcript	ENST00000399262.7	protein_coding	`-	`10/25	-	-	-	-	-	0.47		0.489	-0.208644	0.0285	-	-	-	-	-	-	-	-	-	-	-	-	-	-	-	yes	2	mean platelet volume, platelet count	mean platelet volume (1 study): [Effect Size= NA, Reported CI=NA, P=1E-712, Reported Effect Allele=T, n= 484,042 African American or Afro-Caribbean, African ancestry, European ancestry, East Asian ancestry, Hispanic or Latin American and South Asian ancestry individuals (Chen MH, 2020)], platelet count (2 studies): [Effect Size= 5.051907, Reported CI=[3.99-6.12] unit increase, P=2E-20, Reported Effect Allele=?, n= 8,850 African American individuals, 18,949 Hispanic/Latino individuals, 541 Asian ancestry individuals, 603 Native American ancestry individuals, 385 individuals (Wojcik GL, 2019), Effect Size= 5.4297, Reported CI=[3.28-7.58] unit decrease, P=7E-7, Reported Effect Allele=T, n= 7,943 African American children, 6,234 European ancestry children (Li J, 2012)]	-	-	-	-	-	-	-	-	-	-	-	-
		NRBF2; JMJD1C; REEP3	rs4399232	chr10:63239730:C:T	LD_proxy	EUR	0.4986	-	0.964	-	0.987	-	no	no	no	no	no	no	yes	no	no	yes	no	no	no	no	no	no	no	no	no	no	-	-	no	-	-	rs9414801	chr10:63389329:G:A	chr10:64999490	-	-	-	-	-	-	-	-	intron_variant	MODIFIER	JMJD1C	ENSG00000171988	Transcript	ENST00000399262.7	protein_coding	`-	`3/25	-	-	-	-	-	1.205		1.398	0.009803	0.0285	-	-	-	GH10J063239	Enhancer	CD20+ B cells, CD34 primary cells, B cell, common myeloid progenitor, CD34-positive, endothelial cell of umbilical vein, natural killer cell, T-cell, thymus	liver [NR2F2], HepG2 [HLF], GM12878 [ATF2, PAX5, IKZF1, RUNX3, ETV6], HEK293 [ATF2, FEZF1, PRDM6, ZNF121, PRDM1], HL-60 [SPI1], K562 [ZBTB33, GABPB1, SOX6]	63239695	63242961	connected_gene=NRBF2 [score=10.55], connected_gene=MRPL35P2 [score=8.58], connected_gene=lnc-EGR2-5 [score=0.44],	dbSUPER	-	-	-	-	yes	-	-	-	-	-	-	-	-	-	-	-	-	-	-	-
		NRBF2; JMJD1C; REEP3	rs4400684	chr10:63252927:A:G	LD_proxy	EUR	0.4991	-	0.967	-	0.987	-	no	no	no	no	no	no	yes	no	no	yes	no	no	no	no	no	no	no	no	no	no	-	-	no	-	-	rs9414801	chr10:63389329:G:A	chr10:65012687	-	-	-	-	-	-	-	-	intron_variant	MODIFIER	JMJD1C	ENSG00000171988	Transcript	ENST00000399262.7	protein_coding	`-	`3/25	-	-	-	-	-	1.227		0.482	-0.211541	0.0285	-	-	-	GH10J063251	Enhancer	CD20+ B cells	liver [HNF4A, HNF4G], HepG2 [CEBPA, ZNF644, GATAD2A], A549 [POLR2A], H1 [POLR2A], K562 [POLR2A, SMAD5, ZBTB33, HMBOX1], HEK293 [PRDM10]	63251052	63254620	connected_gene=JMJD1C-AS1 [score=10.77], connected_gene=NRBF2 [score=10.49], connected_gene=MRPL35P2 [score=7.62],	dbSUPER	-	-	-	-	yes	-	-	-	-	-	-	-	-	-	-	-	-	-	-	-
		NRBF2; JMJD1C; REEP3	rs4405189	chr10:63254175:A:G	LD_proxy	EUR	0.4988	-	0.965	-	0.987	-	no	no	no	no	no	no	yes	no	no	yes	no	no	no	no	no	no	no	no	no	no	-	-	no	-	-	rs9414801	chr10:63389329:G:A	chr10:65013935	-	-	-	-	-	-	-	-	intron_variant	MODIFIER	JMJD1C	ENSG00000171988	Transcript	ENST00000399262.7	protein_coding	`-	`3/25	-	-	-	-	-	4.528		3.847	0.262179	0.0285	-	-	-	GH10J063251	Enhancer	CD20+ B cells	liver [HNF4A, HNF4G], HepG2 [CEBPA, ZNF644, GATAD2A], A549 [POLR2A], H1 [POLR2A], K562 [POLR2A, SMAD5, ZBTB33, HMBOX1], HEK293 [PRDM10]	63251052	63254620	connected_gene=JMJD1C-AS1 [score=10.77], connected_gene=NRBF2 [score=10.49], connected_gene=MRPL35P2 [score=7.62],	dbSUPER	-	-	-	-	yes	-	-	-	-	-	-	-	-	-	-	-	-	-	-	-
		NRBF2; JMJD1C; REEP3	rs4454603	chr10:63252990:C:T	LD_proxy	EUR	0.4986	-	0.966	-	0.988	-	no	no	no	no	no	no	yes	no	no	yes	no	no	no	no	no	no	no	no	no	no	-	-	no	-	-	rs9414801	chr10:63389329:G:A	chr10:65012750	-	-	-	-	-	-	-	-	intron_variant	MODIFIER	JMJD1C	ENSG00000171988	Transcript	ENST00000399262.7	protein_coding	`-	`3/25	-	-	-	-	-	2.44		3.08	0.196152	0.0285	-	-	-	GH10J063251	Enhancer	CD20+ B cells	liver [HNF4A, HNF4G], HepG2 [CEBPA, ZNF644, GATAD2A], A549 [POLR2A], H1 [POLR2A], K562 [POLR2A, SMAD5, ZBTB33, HMBOX1], HEK293 [PRDM10]	63251052	63254620	connected_gene=JMJD1C-AS1 [score=10.77], connected_gene=NRBF2 [score=10.49], connected_gene=MRPL35P2 [score=7.62],	dbSUPER	-	-	-	-	yes	2	BMI-adjusted waist-hip ratio, waist-hip ratio	BMI-adjusted waist-hip ratio (1 study): [Effect Size= 0.01, Reported CI=[0.0065-0.0135] unit increase, P=3E-8, Reported Effect Allele=C, n= 660,648 European ancestry individuals (Lotta LA, 2018)], waist-hip ratio (1 study): [Effect Size= NA, Reported CI=NA, P=5E-8, Reported Effect Allele=C, n= 663,598 European ancestry individuals (Lotta LA, 2018)]	-	-	-	-	-	-	-	-	-	-	-	-
		NRBF2; JMJD1C; REEP3	rs4486511	chr10:63504506:C:T	LD_proxy	EUR	0.4991	-	0.972	-	0.99	-	no	no	no	no	no	no	yes	no	yes	yes	no	no	no	no	no	no	no	no	no	no	-	-	no	-	-	rs9414801	chr10:63389329:G:A	chr10:65264266	-	-	-	-	-	-	-	-	intron_variant,non_coding_transcript_variant	MODIFIER	JMJD1C	ENSG00000171988	Transcript	ENST00000633035.1	protein_coding_CDS_not_defined	`-	`1/3	-	-	-	-	-	2.436		1.626	0.042746	0.0285	-	-	-	GH10J063503	Enhancer	HepG2, A549, GM23338 bipolar neurons, CD8+ ab T cells (CB), Erythroblasts (CB), Foreskin keratinocytes, H1-hESC, H9, HUES48, HUES6, iPS-20b, iPS DF 19.11, Keratinocytes, M0 macrophage (VB), M1 macrophage (CB), M1 macrophage (VB), M2 macrophage (CB), M2 macrophage (VB), Mammary epithelial cells, CD14+CD16- monocytes (CB), CD14+CD16- monocytes (VB), B cells (VB), Neutrophils (VB), Neutrophilic myelocytes (BM), PC-9, Placenta, Psoas muscle, H1 trophoblast, K562, mesendoderm, keratinocyte, mammary epithelial cell, trophoblast cell, placenta	liver [RXRA, HNF4A], HepG2 [KDM6A, SAP130, FOXA2, HOMEZ, SMAD4, RARA, TEAD3, BCL6, SOX5, RXRB, NR2F6, NFIL3, ZNF644, MIXL1, NCOR1, GATAD2A, FOXK2, SOX13, FOXA3], K562 [DPF2, MBD2, ZNF592, TAF9B, ZNF316, NFE2, HDAC2, ZNF318, PRDM10, EP400, SMARCA4, FOXM1, ZEB2, MAFG, ZC3H8, TCF12, ZBTB33, ZNF384, CHAMP1, MAFK, MAFF, MEIS2, L3MBTL2, HDAC1, CEBPB, ARID1B, SMARCE1, GMEB1, DACH1, RNF2, ZNF24, TRIM24, SOX6, PKNOX1, MTA3, ATF7, BCOR, CC2D1A, ZBTB2, EMSY, NR2F1, MGA, PBX2], MCF-7 [DPF2, ZNF217, CTBP1], HEK293 [FEZF1, ZBTB48, ZNF189, GLIS1, ZNF18, OSR2, ZBTB20, SCRT2, ZNF335], H1 [SP1, CHD2]	63503469	63507000	connected_gene=NRBF2 [score=10.42], connected_gene=MRPL35P2 [score=8.75], connected_gene=HSALNG0078369 [score=0.44],	ENCODE	-	-	-	-	yes	-	-	-	-	-	-	-	-	-	-	-	-	-	-	-
		NRBF2; JMJD1C; REEP3	rs4572027	chr10:63568290:G:A	LD_proxy	EUR	0.4842	-	0.893	-	0.973	-	no	no	no	no	no	no	no	-	-	-	no	no	no	no	no	no	no	no	no	no	-	-	no	-	-	rs9414801	chr10:63389329:G:A	chr10:65328050	-	-	-	-	-	-	-	-	intron_variant	MODIFIER	REEP3	ENSG00000165476	Transcript	ENST00000373758.5	protein_coding	`-	`2/7	-	-	-	-	-	0.263		0.671	-0.144348	0.523	-	-	-	-	-	-	-	-	-	-	-	-	-	-	-	yes	-	-	-	-	-	-	-	-	-	-	-	-	-	-	-
		NRBF2; JMJD1C; REEP3	rs4595427	chr10:63253184:A:C	LD_proxy	EUR	0.4988	-	0.966	-	0.987	-	no	no	no	no	no	no	yes	no	no	yes	no	no	no	no	no	no	no	no	no	no	-	-	no	-	-	rs9414801	chr10:63389329:G:A	chr10:65012944	-	-	-	-	-	-	-	-	intron_variant	MODIFIER	JMJD1C	ENSG00000171988	Transcript	ENST00000399262.7	protein_coding	`-	`3/25	-	-	-	-	-	0.619		1.873	0.074508	0.0285	-	-	-	GH10J063251	Enhancer	CD20+ B cells	liver [HNF4A, HNF4G], HepG2 [CEBPA, ZNF644, GATAD2A], A549 [POLR2A], H1 [POLR2A], K562 [POLR2A, SMAD5, ZBTB33, HMBOX1], HEK293 [PRDM10]	63251052	63254620	connected_gene=JMJD1C-AS1 [score=10.77], connected_gene=NRBF2 [score=10.49], connected_gene=MRPL35P2 [score=7.62],	dbSUPER	-	-	-	-	yes	-	-	-	-	-	-	-	-	-	-	-	-	-	-	-
		NRBF2; JMJD1C; REEP3	rs4633333	chr10:63568779:C:G	LD_proxy	EUR	0.4902	-	0.913	-	0.972	-	no	no	no	no	no	no	no	-	-	-	no	no	no	no	no	no	no	no	no	no	-	-	no	-	-	rs9414801	chr10:63389329:G:A	chr10:65328539	-	-	-	-	-	-	-	-	intron_variant	MODIFIER	REEP3	ENSG00000165476	Transcript	ENST00000373758.5	protein_coding	`-	`2/7	-	-	-	-	-	2.433		2.016	0.091517	0.523	-	-	-	-	-	-	-	-	-	-	-	-	-	-	-	yes	-	-	-	-	-	-	-	-	-	-	-	-	-	-	-
		NRBF2; JMJD1C; REEP3	rs4746203	chr10:63564237:G:T	LD_proxy	EUR	0.4611	-	0.813	-	0.973	-	no	no	no	no	no	no	no	-	-	-	no	no	no	no	no	no	no	no	no	no	-	-	no	-	-	rs9414801	chr10:63389329:G:A	chr10:65323997	-	-	-	-	-	-	-	-	intron_variant	MODIFIER	REEP3	ENSG00000165476	Transcript	ENST00000373758.5	protein_coding	`-	`1/7	-	-	-	-	-	1.041		0.536	-0.190195	0.523	-	-	-	-	-	-	-	-	-	-	-	-	-	-	-	yes	-	-	-	-	-	-	-	-	-	-	-	-	-	-	-
		NRBF2; JMJD1C; REEP3	rs4746204	chr10:63568758:C:T	LD_proxy	EUR	0.4617	-	0.815	-	0.972	-	no	no	no	no	no	no	no	-	-	-	no	no	no	no	no	no	no	no	no	no	-	-	no	-	-	rs9414801	chr10:63389329:G:A	chr10:65328518	-	-	-	-	-	-	-	-	intron_variant	MODIFIER	REEP3	ENSG00000165476	Transcript	ENST00000373758.5	protein_coding	`-	`2/7	-	-	-	-	-	0.005		0.111	-0.513376	0.523	-	-	-	-	-	-	-	-	-	-	-	-	-	-	-	yes	-	-	-	-	-	-	-	-	-	-	-	-	-	-	-
		NRBF2; JMJD1C; REEP3	rs4746205	chr10:63569758:A:G	LD_proxy	EUR	0.4604	-	0.811	-	0.973	-	no	no	no	no	no	no	no	-	-	-	no	no	no	no	no	no	no	no	no	no	-	-	no	-	-	rs9414801	chr10:63389329:G:A	chr10:65329518	-	-	-	-	-	-	-	-	intron_variant	MODIFIER	REEP3	ENSG00000165476	Transcript	ENST00000373758.5	protein_coding	`-	`2/7	-	-	-	-	-	3.792		3.5	0.23255	0.523	-	-	-	-	-	-	-	-	-	-	-	-	-	-	-	yes	-	-	-	-	-	-	-	-	-	-	-	-	-	-	-
		NRBF2; JMJD1C; REEP3	rs56070016	chr10:63567231:AATT:A	LD_proxy	EUR	0.4902	-	0.913	-	0.973	-	no	no	no	no	no	no	no	-	-	-	no	no	no	no	no	no	no	no	no	no	-	-	no	-	-	rs9414801	chr10:63389329:G:A	chr10:65326991	-	-	-	-	-	-	-	-	intron_variant	MODIFIER	REEP3	ENSG00000165476	Transcript	ENST00000373758.5	protein_coding	`-	`2/7	-	-	-	-	-	2.154		2.557	0.148173	0.523	-	-	-	-	-	-	-	-	-	-	-	-	-	-	-	yes	-	-	-	-	-	-	-	-	-	-	-	-	-	-	-
		NRBF2; JMJD1C; REEP3	rs5785580	chr10:63530494:AT:A	LD_proxy	EUR	0.4753	-	0.863	-	0.974	-	no	no	no	no	no	no	no	-	-	-	no	no	no	no	no	no	no	no	no	no	-	-	no	-	-	rs9414801	chr10:63389329:G:A	chr10:65290254	-	-	-	-	-	-	-	-	intron_variant	MODIFIER	REEP3	ENSG00000165476	Transcript	ENST00000373758.5	protein_coding	`-	`1/7	-	-	-	-	-	3.254		2.994	0.188581	0.523	-	-	-	-	-	-	-	-	-	-	-	-	-	-	-	yes	1	triglyceride measurement	triglyceride measurement (1 study): [Effect Size= 0.0291, Reported CI=[0.024-0.034] mg‚Äâdl-1 decrease, P=1E-26, Reported Effect Allele=?, n= 215,551 European ancestry individuals, 57,332 African American individuals, 24,743 Hispanic individuals (Klarin D, 2018)]	-	-	-	-	-	-	-	-	-	-	-	-
		NRBF2; JMJD1C; REEP3	rs5785581	chr10:63558742:C:CA	LD_proxy	EUR	0.4962	-	0.909	-	0.963	-	no	no	no	no	no	no	no	-	-	-	no	no	no	no	no	no	no	no	no	no	-	-	no	-	-	rs9414801	chr10:63389329:G:A	chr10:65318502	-	-	-	-	-	-	-	-	intron_variant	MODIFIER	REEP3	ENSG00000165476	Transcript	ENST00000373758.5	protein_coding	`-	`1/7	-	-	-	-	-	0.114		0.255	-0.341757	0.523	-	-	-	-	-	-	-	-	-	-	-	-	-	-	-	yes	-	-	-	-	-	-	-	-	-	-	-	-	-	-	-
		NRBF2; JMJD1C; REEP3	rs61117531	chr10:63556475:TACTC:T	LD_proxy	EUR	0.4671	-	0.838	-	0.976	-	no	no	no	no	yes	no	no	-	-	-	no	no	no	no	no	no	no	no	no	no	-	-	no	-	-	rs9414801	chr10:63389329:G:A	chr10:65316235	-	-	-	-	-	-	-	-	intron_variant	MODIFIER	REEP3	ENSG00000165476	Transcript	ENST00000373758.5	protein_coding	`-	`1/7	-	-	-	-	-	15.07		12.54	1.07718	0.523	-	-	-	-	-	-	-	-	-	-	-	-	-	-	-	yes	-	-	-	-	-	-	-	-	-	-	-	-	-	-	-
		NRBF2; JMJD1C; REEP3	rs6479896	chr10:63367072:T:C	LD_proxy	EUR	0.4993	-	0.987	-	0.997	-	no	no	no	no	no	no	no	-	-	-	yes	no	no	no	no	no	no	no	no	no	-	-	no	-	-	rs9414801	chr10:63389329:G:A	chr10:65126832	-	-	-	-	-	-	-	-	intron_variant	MODIFIER	JMJD1C	ENSG00000171988	Transcript	ENST00000399262.7	protein_coding	`-	`2/25	-	-	-	-	-	10.42		9.005	0.759921	0.0285	-	-	-	-	-	-	-	-	-	-	-	peak25120	15	-	-	yes	1	triglycerides:total lipids ratio, very low density lipoprotein cholesterol measurement	triglycerides:total lipids ratio, very low density lipoprotein cholesterol measurement (1 study): [Effect Size= 0.0363177, Reported CI=[0.028-0.044] unit increase, P=1E-19, Reported Effect Allele=T, n= 114,160 European ancestry individuals (Richardson TG, 2022)]	-	-	-	-	-	-	-	-	-	-	-	-
		NRBF2; JMJD1C; REEP3	rs6479905	chr10:63555471:A:G	LD_proxy	EUR	0.468	-	0.842	-	0.976	-	no	no	no	no	no	no	yes	no	no	no	no	no	no	no	no	no	no	no	no	no	-	-	no	-	-	rs9414801	chr10:63389329:G:A	chr10:65315231	-	-	-	-	-	-	-	-	intron_variant	MODIFIER	REEP3	ENSG00000165476	Transcript	ENST00000373758.5	protein_coding	`-	`1/7	-	-	-	-	-	1.741		0.274	-0.326633	0.523	-	-	-	GH10J063551	Enhancer	A549, Astrocytes, CD4+ ab T cells, CD4+ ab T cells (VB), CD8+ ab T cells (CB), Common myeloid progenitor CD34+, Central memory CD4+ ab T cells (VB), Fibroblast of dermis, DND-41, Erythroblasts (CB), Effector memory CD8+ ab T cells (VB), Eosinophil (VB), EPC (VB), Fibroblast of foreskin, Foreskin keratinocytes, Foreskin melanocytes, HCT116, HeLa-S3, Skeletal muscle myoblasts, Endothelial cells of umbilical vein, Endothelial cells of umbilical vein (CB), Keratinocytes, Large intestine (fetal), Left ventricle, M0 macrophage (VB), M1 macrophage (CB), M1 macrophage (VB), M2 macrophage (CB), M2 macrophage (VB), Mammary epithelial cells, CD14+CD16- monocytes (CB), CD14+CD16- monocytes (VB), H1 mesenchymal stem cells, Mesenchymal stem cells (BM, VB), HSMM myotube, B cells (VB), Neutrophils (VB), NHLF, Osteoblasts, PC-3, PC-9, Right ventricle, Sigmoid colon, SK-N-SH, Small intestine (fetal), Small intestine, T helper 17 cells, Thymus (fetal), GM12878, Panc1, mesenchymal stem cell, myotube, astrocyte, B cell, common myeloid progenitor, CD34-positive, endothelial cell of umbilical vein, fibroblast of dermis, fibroblast of lung, foreskin fibroblast, foreskin melanocyte, IMR-90, keratinocyte, mammary epithelial cell, skeletal muscle myoblast, T-cell, large intestine, small intestine, thymus	liver [HNF4A], GM12878 [REST, RUNX3], HeLa-S3 [TCF7L2, USF2, POLR2A], K562 [NCOA2, ZBTB33], NB4 [MYC, MAX], HCT116 [JUND], SK-N-SH [JUND], IMR-90 [BHLHE40, FOS], HEK293 [PRDM10]	63551002	63556102	connected_gene=NRBF2 [score=9.84], connected_gene=MRPL35P2 [score=9.28], connected_gene=REEP3 [score=7.93],	Ensembl	-	-	-	-	yes	-	-	-	-	-	-	-	-	-	-	-	-	-	-	-
		NRBF2; JMJD1C; REEP3	rs67434572	chr10:63399012:AAAG:A	LD_proxy	EUR	0.499	-	0.99	-	0.999	-	no	no	no	no	no	no	no	-	-	-	no	no	no	no	no	no	no	no	no	no	-	-	no	-	-	rs9414801	chr10:63389329:G:A	chr10:65158772	-	-	-	-	-	-	-	-	intron_variant	MODIFIER	JMJD1C	ENSG00000171988	Transcript	ENST00000399262.7	protein_coding	`-	`1/25	-	-	-	-	-	5.719		4.968	0.359086	0.0285	-	-	-	-	-	-	-	-	-	-	-	-	-	-	-	yes	-	-	-	-	-	-	-	-	-	-	-	-	-	-	-
		NRBF2; JMJD1C; REEP3	rs7070296	chr10:63310678:T:A	LD_proxy	EUR	0.4986	-	0.979	-	0.994	-	no	no	no	no	no	no	no	-	-	-	no	no	no	no	no	no	no	no	no	no	-	-	no	-	-	rs9414801	chr10:63389329:G:A	chr10:65070438	-	-	-	-	-	-	-	-	intron_variant	MODIFIER	JMJD1C	ENSG00000171988	Transcript	ENST00000399262.7	protein_coding	`-	`2/25	-	-	-	-	-	3.827		3.426	0.226207	0.0285	-	-	-	-	-	-	-	-	-	-	-	-	-	-	-	yes	-	-	-	-	-	-	-	-	-	-	-	-	-	-	-
		NRBF2; JMJD1C; REEP3	rs7070761	chr10:63557296:A:T	LD_proxy	EUR	0.4671	-	0.838	-	0.976	-	no	no	no	no	no	no	yes	no	no	no	no	no	no	no	no	no	no	no	no	no	-	-	no	-	-	rs9414801	chr10:63389329:G:A	chr10:65317056	-	-	-	-	-	-	-	-	intron_variant	MODIFIER	REEP3	ENSG00000165476	Transcript	ENST00000373758.5	protein_coding	`-	`1/7	-	-	-	-	-	1.808		1.434	0.01521	0.523	-	-	-	GH10J063557	Enhancer	A549, GM23338 bipolar neurons, H1-hESC, Heart (fetal), HUES48, HUES6, HUES64, Endothelial cells of umbilical vein, Lung (fetal), H9 neuron cells, Cortex neurosphere, H9 neural progenitor cells, SK-N-SH, Small intestine, UCSF-4	-	63557000	63557800	connected_gene=L13714-042 [score=250.67], connected_gene=lnc-JMJD1C-5 [score=250.67], connected_gene=NRBF2 [score=8.90],	Ensembl	-	-	-	-	yes	-	-	-	-	-	-	-	-	-	-	-	-	-	-	-
		NRBF2; JMJD1C; REEP3	rs7073746	chr10:63144311:A:G	LD_proxy	EUR	0.4984	-	0.943	-	0.976	-	no	no	no	no	no	no	no	-	-	-	yes	no	no	no	no	no	no	no	no	no	-	-	no	-	-	rs9414801	chr10:63389329:G:A	chr10:64904071	-	-	-	-	-	-	-	-	intron_variant	MODIFIER	NRBF2	ENSG00000148572	Transcript	ENST00000277746.11	protein_coding	`-	`1/3	-	-	-	-	-	2.335		1.051	-0.050364	0.355	-	-	-	-	-	-	-	-	-	-	-	peak25080	9	-	-	yes	1	age at menarche	age at menarche (1 study): [Effect Size= NA, Reported CI=NA, P=2E-9, Reported Effect Allele=?, n= approximately 242,000 European ancestry individuals (Kichaev G, 2018)]	-	-	-	-	-	-	-	-	-	-	-	-
		NRBF2; JMJD1C; REEP3	rs7075901	chr10:63521234:C:A	LD_proxy	EUR	0.4977	-	0.966	-	0.989	-	no	no	no	no	no	no	yes	no	yes	yes	yes	no	no	no	no	no	no	no	no	no	-	-	no	-	-	rs9414801	chr10:63389329:G:A	chr10:65280994	-	-	-	-	-	-	-	-	upstream_gene_variant	MODIFIER	REEP3	ENSG00000165476	Transcript	ENST00000373758.5	protein_coding	`-	`-	-	-	-	-	-	7.694		7.232	0.571414	0.523	-	-	-	GH10J063519	Promoter/Enhancer	HepG2, T cell, A549, A673, Adrenal gland (fetal), Astrocytes, B cells, GM23338 bipolar neurons, B cells (PB), RUES2 cardiac muscle cells, CD14+ monocytes, CD14+ monocytes (PB), CD4+ ab T cells, CD4+ ab T cells (PB), CD4+ ab memory T cells (PB), CD8+ ab T cells (CB), Common myeloid progenitor CD34+, Fibroblast of dermis, DND-41, Erythroblasts (CB), hESC endodermal cells, EPC (VB), Esophagus, Fibroblast of foreskin, Foreskin keratinocytes, Foreskin melanocytes, GM12878, H1-hESC, H9, HCT116, Heart (fetal), HeLa-S3, Skeletal muscle myoblasts, HUES48, HUES6, HUES64, Endothelial cells of umbilical vein, Endothelial cells of umbilical vein (CB), iPS-15b, iPS-20b, iPS DF 19.11, iPS DF 6.9, Keratinocytes, Kidney (fetal), Large intestine (fetal), Left ventricle, Muscle leg (fetal), Lung, M0 macrophage (VB), M1 macrophage (CB), M1 macrophage (VB), M2 macrophage (CB), M2 macrophage (VB), Mammary epithelial cells, Mammary myoepithelial cells, MCF-7, CD14+CD16- monocytes (CB), CD14+CD16- monocytes (VB), Mononuclear cells (PB), Mesenchymal stem cells (BM, VB), HSMM myotube, B cells (VB), H9 neuron cells, Cortex neurosphere, Ganglion eminence neurosphere, Neutrophils (CB), Neutrophils (VB), Neutrophilic myelocytes (BM), NHLF, Natural killer cells (PB), H9 neural progenitor cells, H1 neural progenitor cells, Osteoblasts, Ovary, Pancreas, PC-3, PC-9, Placenta, Psoas muscle, Right atrium, Right ventricle, Sigmoid colon, SK-N-SH, Small intestine (fetal), Small intestine, Stomach (fetal), Stomach, T helper 17 cells, Thymus, Thymus (fetal), H1 trophoblast, Muscle trunk (fetal), T cells (PB), K562, Panc1, mesenchymal stem cell, mesendoderm, myotube, astrocyte, B cell, CD14-positive monocyte, common myeloid progenitor, CD34-positive, endothelial cell of umbilical vein, fibroblast of dermis, fibroblast of lung, foreskin fibroblast, foreskin melanocyte, IMR-90, keratinocyte, mammary epithelial cell, natural killer cell, T-cell, trophoblast cell, neural stem progenitor cell, adrenal gland, female gonad, large intestine, muscle of leg, muscle of trunk, pancreas, placenta, psoas muscle, small intestine, stomach, thymus	liver [NR2F2], HepG2 [KLF6, ZNF580, POLR2A, ATF2, DNMT3B, CEBPA, KMT2B, BHLHE40, SAP130, FOXA2, HOMEZ, THAP11, TBP, SMAD4, KAT7, ETV4, DMAP1, ZNF205, JUND, TAF1, NRF1, ZNF384, ZNF48, ZNF792, LCORL, NR2F6, IKZF5, KDM3A, CREB1, MIXL1, TARDBP, ZNF7, RNF2, KAT8, IRF2, ATF7, GABPA, SOX13, TFDP1, PHF8, FOXA3, RBFOX2, EP300, TFE3, ZGPAT, SKI], HEK293 [ZNF580, ATF2, KLF17, ZNF184, ZNF600, ZNF10, HIC1, ZBTB10, ZSCAN16, ZNF639, ZEB1, KLF7, ZNF610, KLF9, SP2, ZNF585B, GLI4, ZSCAN5A, ZNF843, ZNF146, KLF16, ZBTB48, PRDM6, ZSCAN23, ZNF24, ZNF189, SCRT1, ZEB2, ZNF2, INSM2, ZFP37, ZNF664, REST, ZNF547, ZNF792, ZNF362, ZNF518A, ZBTB21, AEBP2, PRDM4, ZNF398, ZFP69B, TRIM28, ZNF561, KLF1, ZNF202, ZNF785, ZBTB7A, KLF10, ZNF324, CTCF, ZSCAN21, ZBTB8A, YY1, ZSCAN4, ZNF660, ZXDB, ZNF280D, EGR2, ZNF629, ZNF692, OSR2, ZNF558, MZF1, GFI1B, PRDM10, ZBTB17, ZNF501, KLF8, TSHZ1, REPIN1, ZBTB20, ZNF121, ZNF423, ZFHX2, OVOL3, ZBTB26, PRDM1, SCRT2, ZNF335, WT1], A549 [POLR2A, SIN3A, USF2], GM12878 [POLR2A, ATF2, ZNF207, MAZ, SIN3A, BHLHE40, SMARCA5, NBN, ASH2L, STAT5A, IKZF1, RB1, NR2F1, JUNB, BACH1, ZBTB40, ZNF143, CREM, DPF2, KLF5, NKRF, ZNF687, MLLT1, ARID3A, TARDBP, MTA2, IKZF2, LARP7, EED, RUNX3, GATAD2B, RELB], GM12891 [POLR2A, TAF1], GM12892 [POLR2A], GM23338 [POLR2A], H1 [POLR2A, SIN3A, TBP, USF2, TAF1, SP1, USF1], H54 [POLR2A], HeLa-S3 [POLR2A, CEBPB, MAX, TBP, TCF7L2, USF2], HL-60 [POLR2A, SPI1], K562 [POLR2A, ATF2, CEBPG, CEBPB, NONO, MNT, ARNT, SMAD5, BHLHE40, SIN3B, NBN, SKIL, SUPT5H, MYC, ZNF318, ZNF24, EP400, SMARCA4, ZEB2, NRF1, ZC3H8, ZBTB33, RAD51, IKZF1, RB1, ZNF384, CHAMP1, HNRNPL, RLF, ZBTB40, TEAD4, ZNF143, MEIS2, CREM, DPF2, PHF20, L3MBTL2, GABPB1, TRIM28, SMARCE1, NCOA6, MLLT1, ATF3, PHF21A, ATF1, FUS, KDM4B, RNF2, TRIM24, CTBP1, ATF7, PKNOX1, NFRKB, MTA3, CBX3, GATAD2B, ZKSCAN1, LEF1, ZSCAN29, AFF1, BRD9, HDAC1, PML, CBX5, HDGF, E2F1, MIER1, XRCC5, MGA, UBTF], MCF-7 [POLR2A, SIN3A, ELF1, NRF1, RAD51, ZFX, ZNF687, CREB1, ATF7, CHD1], neural cell [POLR2A, RAD21], NB4 [MAX, MYC], IMR-90 [BHLHE40], HEK293T [ZNF384, ZFX, L3MBTL2], C4-2B [ZFX], HCT116 [ZFX]	63519291	63524481	connected_gene=JMJD1C [score=275.31], connected_gene=REEP3 [score=257.26], connected_gene=HSALNG0078371 [score=250.67],	Ensembl	peak25139	20	-	-	yes	1	very low density lipoprotein cholesterol measurement, phospholipids:total lipids ratio	very low density lipoprotein cholesterol measurement, phospholipids:total lipids ratio (1 study): [Effect Size= 0.0410684, Reported CI=[0.033-0.049] unit decrease, P=4E-25, Reported Effect Allele=C, n= 115,082 European ancestry individuals (Richardson TG, 2022)]	-	-	-	-	-	-	-	-	-	-	-	-
		NRBF2; JMJD1C; REEP3	rs7076310	chr10:63375912:C:A	LD_proxy	EUR	0.4991	-	0.989	-	0.998	-	no	no	no	no	no	no	no	-	-	-	yes	no	no	no	no	no	no	no	no	no	-	-	no	-	-	rs9414801	chr10:63389329:G:A	chr10:65135672	-	-	-	-	-	-	-	-	intron_variant	MODIFIER	JMJD1C	ENSG00000171988	Transcript	ENST00000399262.7	protein_coding	`-	`2/25	-	-	-	-	-	1.365		1.814	0.067295	0.0285	-	-	-	-	-	-	-	-	-	-	-	peak25121	9	-	-	yes	-	-	-	-	-	-	-	-	-	-	-	-	-	-	-
		NRBF2; JMJD1C; REEP3	rs7077580	chr10:63421125:G:A	LD_proxy	EUR	0.4991	-	0.983	-	0.995	-	no	no	no	no	no	no	yes	no	no	yes	no	no	no	no	no	no	no	no	no	no	-	-	no	-	-	rs9414801	chr10:63389329:G:A	chr10:65180885	-	-	-	-	-	-	-	-	intron_variant	MODIFIER	JMJD1C	ENSG00000171988	Transcript	ENST00000399262.7	protein_coding	`-	`1/25	-	-	-	-	-	0.097		0.582	-0.173564	0.0285	-	-	-	GH10J063421	Enhancer	B cells (PB), CD14+ monocytes, CD14+ monocytes (PB), CD4+ ab T cells, CD4+ ab T cells (VB), CD8+ ab T cells (CB), Common myeloid progenitor CD34+, Central memory CD4+ ab T cells (VB), Fibroblast of dermis, DND-41, Erythroblasts (CB), Effector memory CD4+ ab T cells (PB), Effector memory CD8+ ab T cells (VB), Eosinophil (VB), Fibroblast of foreskin, H1-hESC, Endothelial cells of umbilical vein (CB), iPS DF 19.11, Lung, M0 macrophage (CB), M0 macrophage (VB), M1 macrophage (CB), M1 macrophage (VB), M2 macrophage (CB), CD14+CD16- monocytes (CB), CD14+CD16- monocytes (VB), B cells (VB), Neutrophils (CB), Neutrophils (VB), Neutrophilic myelocytes (BM), Natural killer cells (PB), Psoas muscle, T cells (PB), GM12878, K562, B cell, CD14-positive monocyte, common myeloid progenitor, CD34-positive, natural killer cell, T-cell	HepG2 [MAFF, MAFK, NFE2L2], K562 [ZNF592, TAF9B, MAFF, ELF1, ZNF316, NFE2, MAFK, MYC, PRDM10, EP400, FOXK2, SMARCA4, MAFG, ZBTB33, CHAMP1, HDAC1, DPF2, CEBPB, PKNOX1, ARID1B, NFATC3, SMARCE1, GMEB1, NCOA6, RNF2, TRIM24, IKZF1, MNT, ATF7, AFF1, EMSY, THRA], GM12878 [ELF1, NFATC1, MTA3, JUNB, DPF2, PKNOX1, ARID3A, RAD51, ZNF687, MTA2, RUNX3, MLLT1], A549 [MAFK, NFE2L2], IMR-90 [MAFK, NFE2L2], GM12891 [SPI1], HL-60 [SPI1], NB4 [MYC, MAX], MCF-7 [FOXA1], HeLa-S3 [NFE2L2]	63420401	63423999	connected_gene=JMJD1C-AS2 [score=250.67], connected_gene=JMJD1C-AS1 [score=10.41], connected_gene=NRBF2 [score=10.28],	Ensembl	-	-	-	-	yes	1	sleep duration, triglyceride measurement	sleep duration, triglyceride measurement (1 study): [Effect Size= 0.01636, Reported CI=[0.012-0.02] unit decrease, P=5E-17, Reported Effect Allele=?, n= at least 2,926 African American long sleepers, 364 Chinese ancestry long sleepers, 112 Asian ancestry long sleepers, at least 7,664 European ancestry long sleepers, 1,038 Hispanic/Latino long sleepers, up to 11,906 African American controls, 1,449 Chinese ancestry controls, 454 Asian ancestry controls, at least 31,986 European ancestry controls, 4,091 Hispanic/Latino controls (Noordam R, 2019)]	-	-	-	-	-	-	-	-	-	-	-	-
		NRBF2; JMJD1C; REEP3	rs7082470	chr10:63517266:G:A	LD_proxy	EUR	0.4977	-	0.966	-	0.989	-	no	no	no	no	no	no	no	-	-	-	no	no	no	no	no	no	no	no	yes	no	-	-	no	-	-	rs9414801	chr10:63389329:G:A	chr10:65277026	-	-	-	-	-	-	-	-	upstream_gene_variant	MODIFIER	REEP3	ENSG00000165476	Transcript	ENST00000373758.5	protein_coding	`-	`-	-	-	-	-	-	3.738		2.523	0.144958	0.523	-	-	-	-	-	-	-	-	-	-	-	-	-	-	-	yes	5	myeloid white cell count, leukocyte count, very low density lipoprotein cholesterol measurement, cholesteryl esters:total lipids ratio, basophil percentage of leukocytes, very low density lipoprotein cholesterol measurement, cholesterol:total lipids ratio	myeloid white cell count (1 study): [Effect Size= 0.029017, Reported CI=[0.025-0.033] SD unit decrease, P=6E-56, Reported Effect Allele=A, n= 562,243 European ancestry individuals (Chen MH, 2020)], leukocyte count (1 study): [Effect Size= 0.027770743, Reported CI=[0.023-0.032] unit decrease, P=4E-36, Reported Effect Allele=A, n= 408,112 British individuals (Vuckovic D, 2020)], very low density lipoprotein cholesterol measurement, cholesteryl esters:total lipids ratio (1 study): [Effect Size= 0.0417898, Reported CI=[0.034-0.05] unit decrease, P=1E-24, Reported Effect Allele=G, n= 115,082 European ancestry individuals (Richardson TG, 2022)], basophil percentage of leukocytes (1 study): [Effect Size= 0.018828047, Reported CI=[0.014-0.023] unit increase, P=3E-17, Reported Effect Allele=A, n= 408,112 British individuals (Vuckovic D, 2020)], very low density lipoprotein cholesterol measurement, cholesterol:total lipids ratio (1 study): [Effect Size= 0.0331005, Reported CI=[0.025-0.041] unit decrease, P=3E-16, Reported Effect Allele=G, n= 115,071 European ancestry individuals (Richardson TG, 2022)]	-	-	-	-	-	-	-	-	-	-	-	-
		NRBF2; JMJD1C; REEP3	rs7085018	chr10:63526907:T:C	LD_proxy	EUR	0.4972	-	0.956	-	0.981	-	no	no	no	no	yes	no	no	-	-	-	no	no	yes	yes	no	no	no	no	no	no	-	-	no	-	-	rs9414801	chr10:63389329:G:A	chr10:65286667	-	-	-	-	-	-	-	-	intron_variant	MODIFIER	REEP3	ENSG00000165476	Transcript	ENST00000373758.5	protein_coding	`-	`1/7	-	-	-	-	-	10.23		10.18	0.876371	0.523	-	-	-	-	-	-	-	-	-	-	-	-	-	-	-	yes	1	factor XI measurement, fibrinogen measurement, tissue plasminogen activator measurement, factor VII measurement	factor XI measurement, fibrinogen measurement, tissue plasminogen activator measurement, factor VII measurement (1 study): [Effect Size= NA, Reported CI=NA, P=2E-30, Reported Effect Allele=?, n= 120,246 European ancestry individuals with fibrinogen measurements, 27,495 European or African American individuals with factor VII measurements, 16,169 European ancestry individuals with factor XI measurements, 26,929 European ancestry individuals with tPA measurements (Temprano-Sagrera G, 2022)]	-	-	-	-	-	-	-	-	-	-	-	-
		NRBF2; JMJD1C; REEP3	rs7085621	chr10:63449166:T:C	LD_proxy	EUR	0.4994	-	0.98	-	0.993	-	no	no	no	no	no	no	no	-	-	-	no	no	no	no	no	no	no	no	no	no	-	-	no	-	-	rs9414801	chr10:63389329:G:A	chr10:65208926	-	-	-	-	-	-	-	-	intron_variant	MODIFIER	JMJD1C	ENSG00000171988	Transcript	ENST00000399262.7	protein_coding	`-	`1/25	-	-	-	-	-	0.062		0.048	-0.682199	0.0285	-	-	-	-	-	-	-	-	-	-	-	-	-	-	-	yes	-	-	-	-	-	-	-	-	-	-	-	-	-	-	-
		NRBF2; JMJD1C; REEP3	rs7092784	chr10:63454989:C:T	LD_proxy	EUR	0.4992	-	0.979	-	0.993	-	no	no	no	no	no	no	no	-	-	-	no	no	no	no	no	no	no	no	no	no	-	-	no	-	-	rs9414801	chr10:63389329:G:A	chr10:65214749	-	-	-	-	-	-	-	-	intron_variant	MODIFIER	JMJD1C	ENSG00000171988	Transcript	ENST00000399262.7	protein_coding	`-	`1/25	-	-	-	-	-	1.038		0.84	-0.097274	0.0285	-	-	-	-	-	-	-	-	-	-	-	-	-	-	-	yes	-	-	-	-	-	-	-	-	-	-	-	-	-	-	-
		NRBF2; JMJD1C; REEP3	rs7095571	chr10:63391199:T:G	LD_proxy	EUR	0.4992	-	0.991	-	0.999	-	no	no	no	no	no	no	no	-	-	-	no	no	no	no	no	no	no	no	no	no	-	-	no	-	-	rs9414801	chr10:63389329:G:A	chr10:65150959	-	-	-	-	-	-	-	-	intron_variant	MODIFIER	JMJD1C	ENSG00000171988	Transcript	ENST00000399262.7	protein_coding	`-	`1/25	-	-	-	-	-	10.89		9.836	0.843706	0.0285	-	-	-	-	-	-	-	-	-	-	-	-	-	-	-	yes	1	chylomicron measurement, triglyceride measurement, very low density lipoprotein cholesterol measurement	chylomicron measurement, triglyceride measurement, very low density lipoprotein cholesterol measurement (1 study): [Effect Size= 0.0361012, Reported CI=[0.028-0.044] unit increase, P=1E-19, Reported Effect Allele=T, n= 115,082 European ancestry individuals (Richardson TG, 2022)]	-	-	-	-	-	-	-	-	-	-	-	-
		NRBF2; JMJD1C; REEP3	rs7100409	chr10:63570435:T:A	LD_proxy	EUR	0.4616	-	0.814	-	0.972	-	no	no	no	no	no	no	no	-	-	-	no	no	no	no	no	no	no	no	no	no	-	-	no	-	-	rs9414801	chr10:63389329:G:A	chr10:65330195	-	-	-	-	-	-	-	-	intron_variant	MODIFIER	REEP3	ENSG00000165476	Transcript	ENST00000373758.5	protein_coding	`-	`2/7	-	-	-	-	-	4.622		3.934	0.269624	0.523	-	-	-	-	-	-	-	-	-	-	-	-	-	-	-	yes	-	-	-	-	-	-	-	-	-	-	-	-	-	-	-
		NRBF2; JMJD1C; REEP3	rs7100413	chr10:63570448:T:C	LD_proxy	EUR	0.4616	-	0.814	-	0.972	-	no	no	no	no	no	no	no	-	-	-	no	no	no	no	no	no	no	no	no	no	-	-	no	-	-	rs9414801	chr10:63389329:G:A	chr10:65330208	-	-	-	-	-	-	-	-	intron_variant	MODIFIER	REEP3	ENSG00000165476	Transcript	ENST00000373758.5	protein_coding	`-	`2/7	-	-	-	-	-	4.613		3.905	0.267085	0.523	-	-	-	-	-	-	-	-	-	-	-	-	-	-	-	yes	-	-	-	-	-	-	-	-	-	-	-	-	-	-	-
		NRBF2; JMJD1C; REEP3	rs71837985	chr10:63413039:AAAC:A	LD_proxy	EUR	0.4991	-	0.985	-	0.996	-	no	no	no	no	no	no	no	-	-	-	no	no	no	no	no	no	no	no	no	no	-	-	no	-	-	rs9414801	chr10:63389329:G:A	chr10:65172799	-	-	-	-	-	-	-	-	intron_variant	MODIFIER	JMJD1C	ENSG00000171988	Transcript	ENST00000399262.7	protein_coding	`-	`1/25	-	-	-	-	-	5.172		3.707	0.25025	0.0285	-	-	-	-	-	-	-	-	-	-	-	-	-	-	-	yes	-	-	-	-	-	-	-	-	-	-	-	-	-	-	-
		NRBF2; JMJD1C; REEP3	rs74502455	chr10:63556677:C:G	LD_proxy	EUR	0.497	-	0.934	-	0.97	-	no	no	no	no	no	no	no	-	-	-	no	no	no	no	no	no	no	no	no	no	-	-	no	-	-	rs9414801	chr10:63389329:G:A	chr10:65316437	-	-	-	-	-	-	-	-	intron_variant	MODIFIER	REEP3	ENSG00000165476	Transcript	ENST00000373758.5	protein_coding	`-	`1/7	-	-	-	-	-	1.643		1.46	0.019137	0.523	-	-	-	-	-	-	-	-	-	-	-	-	-	-	-	yes	-	-	-	-	-	-	-	-	-	-	-	-	-	-	-
		NRBF2; JMJD1C; REEP3	rs7895472	chr10:63201652:G:A	LD_proxy	EUR	0.4987	-	0.959	-	0.984	-	no	no	no	no	no	no	no	-	-	-	no	no	no	no	no	no	no	no	no	no	-	-	no	-	-	rs9414801	chr10:63389329:G:A	chr10:64961412	-	-	-	-	-	-	-	-	intron_variant	MODIFIER	JMJD1C	ENSG00000171988	Transcript	ENST00000399262.7	protein_coding	`-	`10/25	-	-	-	-	-	0.633		1.116	-0.037883	0.0285	-	-	-	-	-	-	-	-	-	-	-	-	-	-	-	yes	-	-	-	-	-	-	-	-	-	-	-	-	-	-	-
		NRBF2; JMJD1C; REEP3	rs7895549	chr10:63597678:G:A	LD_proxy	EUR	0.4772	-	0.864	-	0.971	-	no	no	no	no	no	no	no	-	-	-	no	no	no	no	no	no	no	no	no	no	-	-	no	-	-	rs9414801	chr10:63389329:G:A	chr10:65357438	-	-	-	-	-	-	-	-	intron_variant	MODIFIER	REEP3	ENSG00000165476	Transcript	ENST00000373758.5	protein_coding	`-	`3/7	-	-	-	-	-	0.011		0.225	-0.367655	0.523	-	-	-	-	-	-	-	-	-	-	-	-	-	-	-	yes	-	-	-	-	-	-	-	-	-	-	-	-	-	-	-
		NRBF2; JMJD1C; REEP3	rs7895610	chr10:63201899:C:T	LD_proxy	EUR	0.4985	-	0.959	-	0.985	-	no	no	no	no	no	no	no	-	-	-	no	no	no	no	no	no	no	no	no	no	-	-	no	-	-	rs9414801	chr10:63389329:G:A	chr10:64961659	-	-	-	-	-	-	-	-	intron_variant	MODIFIER	JMJD1C	ENSG00000171988	Transcript	ENST00000399262.7	protein_coding	`-	`10/25	-	-	-	-	-	2.115		1.678	0.049713	0.0285	-	-	-	-	-	-	-	-	-	-	-	-	-	-	-	yes	-	-	-	-	-	-	-	-	-	-	-	-	-	-	-
		NRBF2; JMJD1C; REEP3	rs7896783	chr10:63402393:G:A	LD_proxy	EUR	0.4992	-	0.989	-	0.998	-	no	no	no	no	no	no	no	-	-	-	no	no	yes	yes	no	no	no	no	no	no	-	-	no	-	-	rs9414801	chr10:63389329:G:A	chr10:65162153	-	-	-	-	-	-	-	-	intron_variant	MODIFIER	JMJD1C	ENSG00000171988	Transcript	ENST00000399262.7	protein_coding	`-	`1/25	-	-	-	-	-	3.747		2.881	0.178435	0.0285	-	-	-	-	-	-	-	-	-	-	-	-	-	-	-	yes	1	fibrinogen measurement	fibrinogen measurement (1 study): [Effect Size= 0.01, Reported CI=[0.008-0.012] unit decrease, P=9E-22, Reported Effect Allele=A, n= 91,323 European ancestry individuals (Sabater-Lleal M, 2013)]	-	-	-	-	-	-	-	-	-	-	-	-
		NRBF2; JMJD1C; REEP3	rs7897379	chr10:63541965:T:C	LD_proxy	EUR	0.4959	-	0.947	-	0.979	-	no	no	no	no	no	no	no	-	-	-	no	no	no	no	no	no	no	no	no	no	-	-	no	-	-	rs9414801	chr10:63389329:G:A	chr10:65301725	-	-	-	-	-	-	-	-	intron_variant	MODIFIER	REEP3	ENSG00000165476	Transcript	ENST00000373758.5	protein_coding	`-	`1/7	-	-	-	-	-	8.866		6.317	0.482157	0.523	-	-	-	-	-	-	-	-	-	-	-	-	-	-	-	yes	3	triglyceride measurement, blood protein measurement, high density lipoprotein cholesterol measurement	triglyceride measurement (2 studies): [Effect Size= 0.0274, Reported CI=[0.021-0.034] unit increase (EA Beta values), P=3E-19, Reported Effect Allele=T, n= 28,183 East Asian ancestry individuals, 177,861 European ancestry individuals (Spracklen CN, 2017), Effect Size= 0.0162, Reported CI=[0.012-0.021] unit increase, P=3E-13, Reported Effect Allele=T, n= up to 23,508 African ancestry individuals, 4,649 Asian ancestry individuals, up to 77,047 European ancestry individuals, 6,705 Hispanic individuals (Bentley AR, 2019)], blood protein measurement (1 study): [Effect Size= 0.17, Reported CI=[0.11-0.23] unit increase, P=9E-12, Reported Effect Allele=C, n= 3,301 European ancestry individuals (Sun BB, 2018)], high density lipoprotein cholesterol measurement (1 study): [Effect Size= 0.0066, Reported CI=[0.0046-0.0086] unit decrease, P=2E-10, Reported Effect Allele=T, n= up to 23,761 African ancestry individuals, 13,171 Asian ancestry individuals, up to 90,272 European ancestry individuals, 6,620 Hispanic individuals (Bentley AR, 2019)]	-	-	-	-	-	-	-	-	-	-	-	-
		NRBF2; JMJD1C; REEP3	rs7898861	chr10:63559918:T:C	LD_proxy	EUR	0.4679	-	0.841	-	0.976	-	no	no	no	no	no	no	no	-	-	-	no	no	no	no	no	no	no	no	no	no	-	-	no	-	-	rs9414801	chr10:63389329:G:A	chr10:65319678	-	-	-	-	-	-	-	-	intron_variant	MODIFIER	REEP3	ENSG00000165476	Transcript	ENST00000373758.5	protein_coding	`-	`1/7	-	-	-	-	-	5.252		6.008	0.453143	0.523	-	-	-	-	-	-	-	-	-	-	-	-	-	-	-	yes	-	-	-	-	-	-	-	-	-	-	-	-	-	-	-
		NRBF2; JMJD1C; REEP3	rs7899657	chr10:63563505:G:A	LD_proxy	EUR	0.4609	-	0.812	-	0.972	-	no	no	no	no	no	no	no	-	-	-	no	no	no	no	no	no	no	no	no	no	-	-	no	-	-	rs9414801	chr10:63389329:G:A	chr10:65323265	-	-	-	-	-	-	-	-	intron_variant	MODIFIER	REEP3	ENSG00000165476	Transcript	ENST00000373758.5	protein_coding	`-	`1/7	-	-	-	-	-	0.2		0.368	-0.266226	0.523	-	-	-	-	-	-	-	-	-	-	-	-	-	-	-	yes	-	-	-	-	-	-	-	-	-	-	-	-	-	-	-
		NRBF2; JMJD1C; REEP3	rs7902343	chr10:63245639:C:T	LD_proxy	EUR	0.4944	-	0.949	-	0.988	-	no	no	no	no	no	no	yes	no	no	no	no	no	no	no	no	no	no	no	yes	no	-	-	no	-	-	rs9414801	chr10:63389329:G:A	chr10:65005399	-	-	-	-	-	-	-	-	intron_variant	MODIFIER	JMJD1C	ENSG00000171988	Transcript	ENST00000399262.7	protein_coding	`-	`3/25	-	-	-	-	-	1.346		1.686	0.050821	0.0285	-	-	-	GH10J063245	Enhancer	CD20+ B cells	K562 [TRIM25, HLTF, SUPT5H, ZBTB33, CHAMP1, ARHGAP35, ZNF512, CC2D1A, ZNF184, ZBTB5], HL-60 [SPI1], HEK293 [ZSCAN5C]	63245452	63248022	connected_gene=lnc-EGR2-5 [score=250.67], connected_gene=piR-52079-028 [score=250.67], connected_gene=MRPL35P2 [score=8.54],	dbSUPER	-	-	-	-	yes	4	neutrophil count, triglyceride measurement, diastolic blood pressure, low density lipoprotein cholesterol measurement	neutrophil count (1 study): [Effect Size= NA, Reported CI=NA, P=3E-26, Reported Effect Allele=C, n= 234,802 European ancestry individuals (Kachuri L, 2021)], triglyceride measurement (1 study): [Effect Size= 0.036, Reported CI=unit increase, P=2E-20, Reported Effect Allele=C, n= 76,627 European ancestry individuals, 7,795 Hispanic individuals, 6,855 East Asian ancestry individuals, 2,958 African American individuals, 439 South Asian ancestry individuals (Hoffmann TJ, 2018)], diastolic blood pressure (1 study): [Effect Size= 0.1561, Reported CI=[0.11-0.2] unit decrease, P=1E-13, Reported Effect Allele=T, n= 526,001 European ancestry individuals (Plotnikov D, 2022)], low density lipoprotein cholesterol measurement (1 study): [Effect Size= 0.026, Reported CI=unit decrease, P=1E-7, Reported Effect Allele=C, n= 76,627 European ancestry individuals, 7,795 Hispanic individuals, 6,855 East Asian ancestry individuals, 2,958 African American individuals, 439 South Asian ancestry individuals (Hoffmann TJ, 2018)]	-	-	-	-	-	-	-	-	-	-	-	-
		NRBF2; JMJD1C; REEP3	rs7907451	chr10:63568980:T:A	LD_proxy	EUR	0.4616	-	0.815	-	0.973	-	no	no	no	no	no	no	no	-	-	-	no	no	no	no	no	no	no	no	no	no	-	-	no	-	-	rs9414801	chr10:63389329:G:A	chr10:65328740	-	-	-	-	-	-	-	-	intron_variant	MODIFIER	REEP3	ENSG00000165476	Transcript	ENST00000373758.5	protein_coding	`-	`2/7	-	-	-	-	-	5.363		6.312	0.481662	0.523	-	-	-	-	-	-	-	-	-	-	-	-	-	-	-	yes	-	-	-	-	-	-	-	-	-	-	-	-	-	-	-
		NRBF2; JMJD1C; REEP3	rs7909269	chr10:63418006:G:A	LD_proxy	EUR	0.4991	-	0.984	-	0.996	-	no	no	no	no	no	no	no	-	-	-	no	no	no	no	no	no	no	no	no	no	-	-	no	-	-	rs9414801	chr10:63389329:G:A	chr10:65177766	-	-	-	-	-	-	-	-	intron_variant	MODIFIER	JMJD1C	ENSG00000171988	Transcript	ENST00000399262.7	protein_coding	`-	`1/25	-	-	-	-	-	0.198		0.305	-0.304476	0.0285	-	-	-	-	-	-	-	-	-	-	-	-	-	-	-	yes	-	-	-	-	-	-	-	-	-	-	-	-	-	-	-
		NRBF2; JMJD1C; REEP3	rs7909960	chr10:63479417:T:A	LD_proxy	EUR	0.4992	-	0.975	-	0.991	-	no	no	no	no	no	no	no	-	-	-	no	no	no	no	no	no	no	no	no	no	-	-	no	-	-	rs9414801	chr10:63389329:G:A	chr10:65239177	-	-	-	-	-	-	-	-	intron_variant,non_coding_transcript_variant	MODIFIER	JMJD1C	ENSG00000171988	Transcript	ENST00000633035.1	protein_coding_CDS_not_defined	`-	`1/3	-	-	-	-	-	6.618		5.569	0.412834	0.0285	-	-	-	-	-	-	-	-	-	-	-	-	-	-	-	yes	-	-	-	-	-	-	-	-	-	-	-	-	-	-	-
		NRBF2; JMJD1C; REEP3	rs7910927	chr10:63379150:T:G	LD_proxy	EUR	0.4992	-	0.99	-	0.999	-	no	no	no	no	no	no	yes	no	no	no	no	no	no	no	no	no	no	yes	no	no	-	-	no	-	-	rs9414801	chr10:63389329:G:A	chr10:65138910	-	-	-	-	-	-	-	-	intron_variant	MODIFIER	JMJD1C	ENSG00000171988	Transcript	ENST00000399262.7	protein_coding	`-	`2/25	-	-	-	-	-	5.305		6.208	0.471923	0.0285	-	-	-	GH10J063379	Enhancer	Fibroblast of dermis, Endothelial cells of umbilical vein, Endothelial cells of umbilical vein (CB), Lung (fetal)	-	63379001	63380000	connected_gene=NRBF2 [score=10.50], connected_gene=MRPL35P2 [score=9.08], connected_gene=MIR1296 [score=0.44],	Ensembl	-	-	-	-	yes	1	sex hormone-binding globulin measurement	sex hormone-binding globulin measurement (1 study): [Effect Size= 0.05, Reported CI=[0.041-0.059] nmol/L decrease, P=1E-25, Reported Effect Allele=T, n= 21,791 European ancestry individuals (Coviello AD, 2012)]	-	-	-	-	-	-	-	-	-	-	-	-
		NRBF2; JMJD1C; REEP3	rs7912893	chr10:63402240:T:A	LD_proxy	EUR	0.4991	-	0.988	-	0.998	-	no	no	no	no	no	no	no	-	-	-	no	no	no	no	no	no	no	no	no	no	-	-	no	-	-	rs9414801	chr10:63389329:G:A	chr10:65162000	-	-	-	-	-	-	-	-	intron_variant	MODIFIER	JMJD1C	ENSG00000171988	Transcript	ENST00000399262.7	protein_coding	`-	`1/25	-	-	-	-	-	2.726		2.242	0.116387	0.0285	-	-	-	-	-	-	-	-	-	-	-	-	-	-	-	yes	-	-	-	-	-	-	-	-	-	-	-	-	-	-	-
		NRBF2; JMJD1C; REEP3	rs7915779	chr10:63484484:G:C	LD_proxy	EUR	0.4991	-	0.974	-	0.991	-	no	no	no	no	no	no	yes	no	no	no	no	no	no	no	no	no	no	no	no	no	-	-	no	-	-	rs9414801	chr10:63389329:G:A	chr10:65244244	-	-	-	-	-	-	-	-	upstream_gene_variant	MODIFIER	-	ENSG00000224412	Transcript	ENST00000430304.1	processed_pseudogene	`-	`-	-	-	-	-	-	2.191		2.003	0.090032	-	-	-	-	GH10J063484	Enhancer	A673, GM23338 bipolar neurons, Brain (fetal), Foreskin keratinocytes, Foreskin melanocytes, Heart (fetal), HUES48, Endothelial cells of umbilical vein, iPS-20b, iPS DF 6.9, H9 neuron cells, H1 neural progenitor cells, SK-N-SH, UCSF-4	HEK293 [PRDM6, ZNF366]	63484001	63484600	connected_gene=JMJD1C-AS1 [score=11.62], connected_gene=REEP3 [score=10.85], connected_gene=NRBF2 [score=10.48],	Ensembl	-	-	-	-	yes	-	-	-	-	-	-	-	-	-	-	-	-	-	-	-
		NRBF2; JMJD1C; REEP3	rs7916868	chr10:63229171:A:T	LD_proxy	EUR	0.4766	-	0.87	-	0.976	-	no	no	no	no	no	no	yes	no	no	no	no	no	yes	yes	no	no	no	no	no	no	-	-	no	-	-	rs9414801	chr10:63389329:G:A	chr10:64988931	-	-	-	-	-	-	-	-	intron_variant	MODIFIER	JMJD1C	ENSG00000171988	Transcript	ENST00000399262.7	protein_coding	`-	`3/25	-	-	-	-	-	1.741		1.371	0.005569	0.0285	-	-	-	GH10J063228	Enhancer	CD20+ B cells, CD34 primary cells	HEK293 [FEZF1, ZBTB8A, OSR2], K562 [ARID1B]	63228488	63229208	connected_gene=NRBF2 [score=9.51], connected_gene=MRPL35P2 [score=7.07], connected_gene=lnc-NRBF2-2 [score=0.44],	dbSUPER	-	-	-	-	yes	8	triglyceride measurement, body height, Ischemic stroke, fibrinogen measurement, fibrinogen measurement, diet measurement, hemoglobin A1 measurement, atrial fibrillation, high density lipoprotein cholesterol measurement	triglyceride measurement (3 studies): [Effect Size= 0.0240719, Reported CI=[0.02-0.028] unit increase, P=2E-30, Reported Effect Allele=A, n= 291,107 British ancestry individuals (Lind L, 2020), Effect Size= 0.0329, Reported CI=[0.023-0.043] unit decrease novel, P=1E-10, Reported Effect Allele=?, n= 105,597 Japanese ancestry individuals (Kanai M, 2018), Effect Size= 0.026, Reported CI=[0.018-0.034] unit decrease, P=2E-10, Reported Effect Allele=?, n= 76,081 European ancestry individuals, 127,395 Japanese ancestry individuals (Nielsen JB, 2020)], body height (1 study): [Effect Size= NA, Reported CI=NA, P=9E-26, Reported Effect Allele=?, n= approximately 458,000 European ancestry individuals (Kichaev G, 2018)], Ischemic stroke, fibrinogen measurement (1 study): [Effect Size= NA, Reported CI=NA, P=9E-24, Reported Effect Allele=?, n= 120,246 European ancestry individuals with measurements, 60,341 European, African American, East Asian, South Asian, mixed Asian or Latin American ischemic stroke cases, 454,450 European, African American, East Asian, South Asian, mixed Asian or Latin American ischemic stroke controls (Temprano-Sagrera G, 2022)], fibrinogen measurement (2 studies): [Effect Size= 0.0089, Reported CI=NR unit increase, P=2E-22, Reported Effect Allele=A, n= 120,246 European ancestry individuals (de Vries PS, 2015), Effect Size= 0.0097, Reported CI=unit increase, P=1E-21, Reported Effect Allele=?, n= 91,953 European ancestry individuals (imputed to 1000 Genomes) (de Vries PS, 2017)], diet measurement (1 study): [Effect Size= 0.037424, Reported CI=[0.028-0.047] unit decrease, P=3E-15, Reported Effect Allele=A, n= 449,210 European ancestry individuals (Cole JB, 2020)], hemoglobin A1 measurement (1 study): [Effect Size= 0.0149, Reported CI=[0.011-0.019] unit decrease, P=7E-13, Reported Effect Allele=T, n= 344,182 European ancestry individuals, 71,221 East Asian ancestry individuals (Sakaue S, 2021)], atrial fibrillation (1 study): [Effect Size= 0.0589, Reported CI=[0.04-0.078] unit increase, P=5E-10, Reported Effect Allele=T, n= 29,212 European ancestry cases, 400,539 European ancestry controls, 4,150 East Asian ancestry cases, 155,540 East Asian ancestry controls (Sakaue S, 2021)], high density lipoprotein cholesterol measurement (1 study): [Effect Size= 0.00546177, Reported CI=[0.0037-0.0072] unit decrease, P=2E-9, Reported Effect Allele=A, n= 291,107 British ancestry individuals (Lind L, 2020)]	-	-	-	-	-	-	-	-	-	-	-	-
		NRBF2; JMJD1C; REEP3	rs7919685	chr10:63556040:G:T	LD_proxy	EUR	0.4671	-	0.839	-	0.976	-	no	no	no	no	no	no	yes	no	no	no	no	no	no	no	no	no	no	no	no	no	-	-	no	-	-	rs9414801	chr10:63389329:G:A	chr10:65315800	-	-	-	-	-	-	-	-	intron_variant	MODIFIER	REEP3	ENSG00000165476	Transcript	ENST00000373758.5	protein_coding	`-	`1/7	-	-	-	-	-	2.017		1.064	-0.047928	0.523	-	-	-	GH10J063551	Enhancer	A549, Astrocytes, CD4+ ab T cells, CD4+ ab T cells (VB), CD8+ ab T cells (CB), Common myeloid progenitor CD34+, Central memory CD4+ ab T cells (VB), Fibroblast of dermis, DND-41, Erythroblasts (CB), Effector memory CD8+ ab T cells (VB), Eosinophil (VB), EPC (VB), Fibroblast of foreskin, Foreskin keratinocytes, Foreskin melanocytes, HCT116, HeLa-S3, Skeletal muscle myoblasts, Endothelial cells of umbilical vein, Endothelial cells of umbilical vein (CB), Keratinocytes, Large intestine (fetal), Left ventricle, M0 macrophage (VB), M1 macrophage (CB), M1 macrophage (VB), M2 macrophage (CB), M2 macrophage (VB), Mammary epithelial cells, CD14+CD16- monocytes (CB), CD14+CD16- monocytes (VB), H1 mesenchymal stem cells, Mesenchymal stem cells (BM, VB), HSMM myotube, B cells (VB), Neutrophils (VB), NHLF, Osteoblasts, PC-3, PC-9, Right ventricle, Sigmoid colon, SK-N-SH, Small intestine (fetal), Small intestine, T helper 17 cells, Thymus (fetal), GM12878, Panc1, mesenchymal stem cell, myotube, astrocyte, B cell, common myeloid progenitor, CD34-positive, endothelial cell of umbilical vein, fibroblast of dermis, fibroblast of lung, foreskin fibroblast, foreskin melanocyte, IMR-90, keratinocyte, mammary epithelial cell, skeletal muscle myoblast, T-cell, large intestine, small intestine, thymus	liver [HNF4A], GM12878 [REST, RUNX3], HeLa-S3 [TCF7L2, USF2, POLR2A], K562 [NCOA2, ZBTB33], NB4 [MYC, MAX], HCT116 [JUND], SK-N-SH [JUND], IMR-90 [BHLHE40, FOS], HEK293 [PRDM10]	63551002	63556102	connected_gene=NRBF2 [score=9.84], connected_gene=MRPL35P2 [score=9.28], connected_gene=REEP3 [score=7.93],	Ensembl	-	-	-	-	yes	1	atrial fibrillation	atrial fibrillation (1 study): [Effect Size= 1.06, Reported CI=[1.04-1.08], P=2E-14, Reported Effect Allele=G, n= 55,114 European ancestry cases, 482,295 European ancestry controls, 8,180 Japanese ancestry cases, 28,612 Japanese ancestry controls, 1,307 African American ancestry cases, 7,660 African American ancestry controls, 845 Hispanic cases, 4,177 Hispanic controls (Roselli C, 2018)]	-	-	-	-	-	-	-	-	-	-	-	-
		NRBF2; JMJD1C; REEP3	rs7920036	chr10:63534100:T:C	LD_proxy	EUR	0.4964	-	0.951	-	0.98	-	no	no	no	no	yes	no	no	-	-	-	no	no	no	no	no	no	no	no	no	no	-	-	no	-	-	rs9414801	chr10:63389329:G:A	chr10:65293860	-	-	-	-	-	-	-	-	intron_variant	MODIFIER	REEP3	ENSG00000165476	Transcript	ENST00000373758.5	protein_coding	`-	`1/7	-	-	-	-	-	9.902		10.25	0.882512	0.523	-	-	-	-	-	-	-	-	-	-	-	-	-	-	-	yes	-	-	-	-	-	-	-	-	-	-	-	-	-	-	-
		NRBF2; JMJD1C; REEP3	rs7920058	chr10:63534164:T:G	LD_proxy	EUR	0.4965	-	0.951	-	0.98	-	no	no	no	no	no	no	no	-	-	-	no	no	no	no	no	no	no	no	no	no	-	-	no	-	-	rs9414801	chr10:63389329:G:A	chr10:65293924	-	-	-	-	-	-	-	-	intron_variant	MODIFIER	REEP3	ENSG00000165476	Transcript	ENST00000373758.5	protein_coding	`-	`1/7	-	-	-	-	-	5.386		3.844	0.261938	0.523	-	-	-	-	-	-	-	-	-	-	-	-	-	-	-	yes	-	-	-	-	-	-	-	-	-	-	-	-	-	-	-
		NRBF2; JMJD1C; REEP3	rs7922587	chr10:63309854:T:C	LD_proxy	EUR	0.4987	-	0.977	-	0.993	-	no	no	no	no	no	no	no	-	-	-	no	no	no	no	no	no	no	no	no	no	-	-	no	-	-	rs9414801	chr10:63389329:G:A	chr10:65069614	-	-	-	-	-	-	-	-	intron_variant	MODIFIER	JMJD1C	ENSG00000171988	Transcript	ENST00000399262.7	protein_coding	`-	`2/25	-	-	-	-	-	1.032		1.875	0.074767	0.0285	-	-	-	-	-	-	-	-	-	-	-	-	-	-	-	yes	-	-	-	-	-	-	-	-	-	-	-	-	-	-	-
		NRBF2; JMJD1C; REEP3	rs7923544	chr10:63422496:T:G	LD_proxy	EUR	0.4994	-	0.982	-	0.994	-	no	no	no	no	no	no	yes	no	no	yes	no	no	yes	yes	no	no	no	no	no	no	-	-	no	-	-	rs9414801	chr10:63389329:G:A	chr10:65182256	-	-	-	-	-	-	-	-	intron_variant	MODIFIER	JMJD1C	ENSG00000171988	Transcript	ENST00000399262.7	protein_coding	`-	`1/25	-	-	-	-	-	2.636		2.928	0.182622	0.0285	-	-	-	GH10J063421	Enhancer	B cells (PB), CD14+ monocytes, CD14+ monocytes (PB), CD4+ ab T cells, CD4+ ab T cells (VB), CD8+ ab T cells (CB), Common myeloid progenitor CD34+, Central memory CD4+ ab T cells (VB), Fibroblast of dermis, DND-41, Erythroblasts (CB), Effector memory CD4+ ab T cells (PB), Effector memory CD8+ ab T cells (VB), Eosinophil (VB), Fibroblast of foreskin, H1-hESC, Endothelial cells of umbilical vein (CB), iPS DF 19.11, Lung, M0 macrophage (CB), M0 macrophage (VB), M1 macrophage (CB), M1 macrophage (VB), M2 macrophage (CB), CD14+CD16- monocytes (CB), CD14+CD16- monocytes (VB), B cells (VB), Neutrophils (CB), Neutrophils (VB), Neutrophilic myelocytes (BM), Natural killer cells (PB), Psoas muscle, T cells (PB), GM12878, K562, B cell, CD14-positive monocyte, common myeloid progenitor, CD34-positive, natural killer cell, T-cell	HepG2 [MAFF, MAFK, NFE2L2], K562 [ZNF592, TAF9B, MAFF, ELF1, ZNF316, NFE2, MAFK, MYC, PRDM10, EP400, FOXK2, SMARCA4, MAFG, ZBTB33, CHAMP1, HDAC1, DPF2, CEBPB, PKNOX1, ARID1B, NFATC3, SMARCE1, GMEB1, NCOA6, RNF2, TRIM24, IKZF1, MNT, ATF7, AFF1, EMSY, THRA], GM12878 [ELF1, NFATC1, MTA3, JUNB, DPF2, PKNOX1, ARID3A, RAD51, ZNF687, MTA2, RUNX3, MLLT1], A549 [MAFK, NFE2L2], IMR-90 [MAFK, NFE2L2], GM12891 [SPI1], HL-60 [SPI1], NB4 [MYC, MAX], MCF-7 [FOXA1], HeLa-S3 [NFE2L2]	63420401	63423999	connected_gene=JMJD1C-AS2 [score=250.67], connected_gene=JMJD1C-AS1 [score=10.41], connected_gene=NRBF2 [score=10.28],	Ensembl	-	-	-	-	yes	3	fibrinogen measurement, tissue plasminogen activator measurement, fibrinogen measurement, plasminogen activator inhibitor 1 measurement, sleep duration, triglyceride measurement	fibrinogen measurement, tissue plasminogen activator measurement (1 study): [Effect Size= NA, Reported CI=NA, P=6E-25, Reported Effect Allele=?, n= 120,246 European ancestry individuals with fibrinogen measurements, 26,929 European ancestry individuals with tPA measurements (Temprano-Sagrera G, 2022)], fibrinogen measurement, plasminogen activator inhibitor 1 measurement (1 study): [Effect Size= NA, Reported CI=NA, P=9E-23, Reported Effect Allele=?, n= 120,246 European ancestry individuals with fibrinogen measurements, 19,599 European ancestry individuals with PAI1 measurements (Temprano-Sagrera G, 2022)], sleep duration, triglyceride measurement (1 study): [Effect Size= 0.01643, Reported CI=[0.012-0.02] unit increase, P=2E-16, Reported Effect Allele=?, n= 2,990 African American short sleepers, 369 Chinese ancestry short sleepers, 114 Asian ancestry short sleepers, at least 8,300 European ancestry short sleepers, 1,082 Hispanic/Latino short sleepers, at least 11,842 African American controls, 1,444 Chinese ancestry controls, 452 Asian ancestry controls, at least 31,350 European ancestry controls, 4,047 Hispanic/Latino controls (Noordam R, 2019)]	-	-	-	-	-	-	-	-	-	-	-	-
		NRBF2; JMJD1C; REEP3	rs7923609	chr10:63374062:A:G	LD_proxy	EUR	0.4992	-	0.988	-	0.998	-	no	no	no	no	no	no	no	-	-	-	no	no	no	no	no	no	no	yes	no	no	-	-	no	-	-	rs9414801	chr10:63389329:G:A	chr10:65133822	-	-	-	-	-	-	-	-	intron_variant	MODIFIER	JMJD1C	ENSG00000171988	Transcript	ENST00000399262.7	protein_coding	`-	`2/25	-	-	-	-	-	6.415		8.68	0.724583	0.0285	-	-	-	-	-	-	-	-	-	-	-	-	-	-	-	yes	2	alkaline phosphatase measurement, self reported educational attainment	alkaline phosphatase measurement (3 studies): [Effect Size= 0.0501, Reported CI=[0.042-0.058] unit increase, P=1E-36, Reported Effect Allele=?, n= 76,081 European ancestry individuals, 127,395 Japanese ancestry individuals (Nielsen JB, 2020), Effect Size= 0.0420279, Reported CI=[0.034-0.05] unit increase, P=2E-27, Reported Effect Allele=G, n= 118,886 East Asian ancestry individuals (Sakaue S, 2021), Effect Size= 2.2, Reported CI=[1.70-2.70] % increase, P=6E-23, Reported Effect Allele=G, n= Up to 52,350 European ancestry individuals, up to 8,739 Indian Asian ancestry individuals (Chambers JC, 2011)], self reported educational attainment (1 study): [Effect Size= 0.021, Reported CI=[NR] unit decrease, P=1E-6, Reported Effect Allele=A, n= 106,736 European ancestry individuals (Rietveld CA, 2014)]	-	-	-	-	-	-	-	-	-	-	-	-
		NRBF2; JMJD1C; REEP3	rs7924036	chr10:63431885:G:T	LD_proxy	EUR	0.4774	-	0.892	-	0.986	-	no	no	no	no	no	no	yes	no	no	no	no	no	no	no	no	no	no	no	yes	no	-	-	no	-	-	rs9414801	chr10:63389329:G:A	chr10:65191645	-	-	-	-	-	-	-	-	intron_variant	MODIFIER	JMJD1C	ENSG00000171988	Transcript	ENST00000399262.7	protein_coding	`-	`1/25	-	-	-	-	-	1.306		1.418	0.012884	0.0285	-	-	-	GH10J063429	Enhancer	A549, Adrenal gland (fetal), CD4+ ab T cells (VB), CD8+ ab T cells (CB), Central memory CD4+ ab T cells (VB), Fibroblast of dermis, Erythroblasts (CB), Effector memory CD8+ ab T cells (VB), hESC endodermal cells, EPC (VB), Fibroblast of foreskin, Foreskin keratinocytes, Foreskin melanocytes, H1-hESC, HeLa-S3, Endothelial cells of umbilical vein, Endothelial cells of umbilical vein (CB), iPS-20b, iPS DF 19.11, Keratinocytes, Left ventricle, Muscle leg (fetal), Lung, M0 macrophage (CB), M0 macrophage (VB), M1 macrophage (CB), M1 macrophage (VB), M2 macrophage (CB), CD14+CD16- monocytes (CB), CD14+CD16- monocytes (VB), B cells (VB), Osteoblasts, PC-3, Placenta, Right ventricle, Sigmoid colon, SK-N-SH, Stomach (fetal), Muscle trunk (fetal), GM12878, mesenchymal stem cell, mesendoderm, astrocyte, endothelial cell of umbilical vein, fibroblast of dermis, fibroblast of lung, foreskin fibroblast, foreskin melanocyte, keratinocyte, mammary epithelial cell, adrenal gland, muscle of leg, muscle of trunk, placenta	liver [NR2F2], HEK293 [ATF2, KLF17, HIC1, ZEB1, FEZF1, ZNF843, ZNF189, ZFP37, ZNF664, PRDM4, ZNF366, ZNF202, ZXDB, ZEB2, ZNF629, MZF1, GFI1B, PRDM10, ZBTB17, PRDM1, SCRT2, WT1], HeLa-S3 [CEBPB, EP300, RFX5], IMR-90 [CEBPB, NFE2L2], K562 [CEBPB, NFE2, ZBTB33, RFX1, IKZF1], SK-N-SH [JUND], MCF-7 [RFX1], GM12878 [JUNB, BACH1, IKZF1, IKZF2, EED, RUNX3, RELB], A549 [ZFP36, MAFK]	63428402	63433399	connected_gene=JMJD1C [score=12.66], connected_gene=JMJD1C-AS1 [score=11.69], connected_gene=DBF4P1 [score=10.59],	Ensembl	-	-	-	-	yes	26	triglyceride measurement, educational attainment, neutrophil count, fatty acid measurement, docosahexaenoic acid measurement, fatty acid measurement, triglyceride measurement, phospholipid measurement, very low density lipoprotein particle size measurement, chylomicron measurement, very low density lipoprotein cholesterol measurement, phospholipid measurement, self reported educational attainment, docosahexaenoic acid measurement, lymphocyte count, gait measurement, body mass index, household income, body height, phospholipids:total lipids ratio, high density lipoprotein cholesterol measurement, sodium measurement, cholesterol:total lipids ratio, high density lipoprotein cholesterol measurement, glomerular filtration rate, insulin measurement, omega-3 polyunsaturated fatty acid measurement, cholesteryl esters:total lipids ratio, high density lipoprotein cholesterol measurement, insomnia, intelligence, attention deficit hyperactivity disorder, autism spectrum disorder, intelligence, Alzheimer disease, educational attainment	triglyceride measurement (1 study): [Effect Size= 0.0311, Reported CI=[0.027-0.035] unit decrease, P=4E-52, Reported Effect Allele=T, n= 343,992 European ancestry individuals, 111,667 East Asian ancestry individuals (Sakaue S, 2021)], educational attainment (1 study): [Effect Size= 0.0141206, Reported CI=[0.012-0.016] unit increase, P=2E-41, Reported Effect Allele=T, n= 3,037,499 European ancestry individuals (Okbay A, 2022)], neutrophil count (1 study): [Effect Size= 0.0273, Reported CI=[0.023-0.031] unit decrease, P=5E-37, Reported Effect Allele=T, n= 349,856 European ancestry individuals, 82,810 East Asian ancestry individuals (Sakaue S, 2021)], fatty acid measurement (1 study): [Effect Size= 0.0453884, Reported CI=[0.038-0.053] unit increase, P=2E-30, Reported Effect Allele=G, n= 115,006 European ancestry individuals (Richardson TG, 2022)], docosahexaenoic acid measurement, fatty acid measurement (1 study): [Effect Size= 0.045521, Reported CI=[0.038-0.053] unit decrease, P=4E-30, Reported Effect Allele=G, n= 115,006 European ancestry individuals (Richardson TG, 2022)], triglyceride measurement, phospholipid measurement (1 study): [Effect Size= 0.040786, Reported CI=[0.033-0.048] unit increase, P=2E-26, Reported Effect Allele=G, n= 115,006 European ancestry individuals (Richardson TG, 2022)], very low density lipoprotein particle size measurement (1 study): [Effect Size= 0.0407127, Reported CI=[0.033-0.048] unit increase, P=4E-26, Reported Effect Allele=G, n= 115,082 European ancestry individuals (Richardson TG, 2022)], chylomicron measurement, very low density lipoprotein cholesterol measurement, phospholipid measurement (1 study): [Effect Size= 0.0378444, Reported CI=[0.03-0.046] unit increase, P=1E-21, Reported Effect Allele=G, n= 115,082 European ancestry individuals (Richardson TG, 2022)], self reported educational attainment (1 study): [Effect Size= 0.0133, Reported CI=[0.011-0.016] unit increase, P=3E-21, Reported Effect Allele=T, n= up to 1,131,881 European ancestry individuals (Lee JJ, 2018)], docosahexaenoic acid measurement (2 studies): [Effect Size= 0.036, Reported CI=[0.028-0.044] unit decrease, P=4E-19, Reported Effect Allele=G, n= 114,999 European ancestry individuals (Borges MC, 2022), Effect Size= 0.0346448, Reported CI=[0.027-0.042] unit decrease, P=1E-18, Reported Effect Allele=G, n= 115,006 European ancestry individuals (Richardson TG, 2022)], lymphocyte count (1 study): [Effect Size= NA, Reported CI=NA, P=5E-16, Reported Effect Allele=G, n= 234,778 European ancestry individuals (Kachuri L, 2021)], gait measurement (1 study): [Effect Size= 0.0093097, Reported CI=[0.0069-0.0118] unit decrease, P=1E-13, Reported Effect Allele=G, n= 450,967 European ancestry individuals (Timmins IR, 2020)], body mass index (2 studies): [Effect Size= NA, Reported CI=NA, P=4E-13, Reported Effect Allele=?, n= 457,822 European ancestry individuals (Zhu Z, 2019), Effect Size= NA, Reported CI=NA, P=6E-12, Reported Effect Allele=?, n= approximately 458,000 European ancestry individuals (Kichaev G, 2018)], household income (1 study): [Effect Size= 0.014335184, Reported CI=[0.01-0.018] unit increase, P=1E-12, Reported Effect Allele=T, n= 505,541 British and unknown ancestry individuals (Hill WD, 2019)], body height (1 study): [Effect Size= 0.0096342, Reported CI=[0.0069-0.0123] unit increase, P=2E-12, Reported Effect Allele=G, n= 453,169 European ancestry individuals (Richardson TG, 2020)], phospholipids:total lipids ratio, high density lipoprotein cholesterol measurement (1 study): [Effect Size= 0.0271239, Reported CI=[0.019-0.035] unit increase, P=4E-12, Reported Effect Allele=G, n= 115,082 European ancestry individuals (Richardson TG, 2022)], sodium measurement (1 study): [Effect Size= 0.00833585, Reported CI=[0.0059-0.0108] unit increase, P=2E-11, Reported Effect Allele=G, n= 446,237 European ancestry individuals (Pazoki R, 2019)], cholesterol:total lipids ratio, high density lipoprotein cholesterol measurement (1 study): [Effect Size= 0.0253421, Reported CI=[0.018-0.033] unit decrease, P=1E-10, Reported Effect Allele=G, n= 115,082 European ancestry individuals (Richardson TG, 2022)], glomerular filtration rate (1 study): [Effect Size= 6.325, Reported CI=z score increase, P=3E-10, Reported Effect Allele=T, n= 1,205,871 European ancestry individuals, 168,300 East Asian ancestry individuals, 63,553 African ancestry individuals, 23,509 Hispanic or Latin American individuals, 22,103 African American individuals, 21,791 Central Asian or South Asian ancestry individuals, 1,502 Middle Eastern ancestry individuals, 939 other admixed ancestry individuals, 602 Native American ancestry individuals, 150 Asian ancestry individuals, 339 individuals (Liu H, 2022)], insulin measurement (1 study): [Effect Size= NA, Reported CI=NA, P=4E-10, Reported Effect Allele=?, n= 62,205 individuals (Julienne H, 2020)], omega-3 polyunsaturated fatty acid measurement (1 study): [Effect Size= 0.023, Reported CI=[0.015-0.031] unit decrease, P=9E-9, Reported Effect Allele=G, n= 114,999 European ancestry individuals (Borges MC, 2022)], insomnia (1 study): [Effect Size= 0.005, Reported CI=[0.003-0.007] unit decrease, P=1E-8, Reported Effect Allele=T, n= 593,724 European ancestry cases, 1,771,286 European ancestry controls (Watanabe K, 2022)], cholesteryl esters:total lipids ratio, high density lipoprotein cholesterol measurement (1 study): [Effect Size= 0.0226931, Reported CI=[0.015-0.031] unit decrease, P=1E-8, Reported Effect Allele=G, n= 115,082 European ancestry individuals (Richardson TG, 2022)], intelligence (1 study): [Effect Size= 5.598, Reported CI=z-score increase, P=2E-8, Reported Effect Allele=T, n= 269,867 European ancestry individuals (Savage JE, 2018)], attention deficit hyperactivity disorder, autism spectrum disorder, intelligence (1 study): [Effect Size= NA, Reported CI=NA, P=3E-8, Reported Effect Allele=?, n= 20,183 European ancestry ADHD cases, 18,381 European ancestry ASD cases, up to 63,160 European ancestry controls, 269,867 European ancestry individuals with intelligence measurements (Rao S, 2022)], Alzheimer disease, educational attainment (1 study): [Effect Size= 39.567413, Reported CI=z score increase, P=5E-8, Reported Effect Allele=T, n= (see Lambert 2013 and Okbay 2016) (Kulminski AM, 2021)]	-	-	-	-	-	-	-	-	-	-	-	-
		NRBF2; JMJD1C; REEP3	rs9919429	chr10:63554059:A:G	LD_proxy	EUR	0.4681	-	0.841	-	0.976	-	no	no	no	no	no	no	yes	no	no	no	no	no	no	no	no	no	no	no	no	no	-	-	no	-	-	rs9414801	chr10:63389329:G:A	chr10:65313819	-	-	-	-	-	-	-	-	intron_variant	MODIFIER	REEP3	ENSG00000165476	Transcript	ENST00000373758.5	protein_coding	`-	`1/7	-	-	-	-	-	3.096		1.513	0.026865	0.523	-	-	-	GH10J063551	Enhancer	A549, Astrocytes, CD4+ ab T cells, CD4+ ab T cells (VB), CD8+ ab T cells (CB), Common myeloid progenitor CD34+, Central memory CD4+ ab T cells (VB), Fibroblast of dermis, DND-41, Erythroblasts (CB), Effector memory CD8+ ab T cells (VB), Eosinophil (VB), EPC (VB), Fibroblast of foreskin, Foreskin keratinocytes, Foreskin melanocytes, HCT116, HeLa-S3, Skeletal muscle myoblasts, Endothelial cells of umbilical vein, Endothelial cells of umbilical vein (CB), Keratinocytes, Large intestine (fetal), Left ventricle, M0 macrophage (VB), M1 macrophage (CB), M1 macrophage (VB), M2 macrophage (CB), M2 macrophage (VB), Mammary epithelial cells, CD14+CD16- monocytes (CB), CD14+CD16- monocytes (VB), H1 mesenchymal stem cells, Mesenchymal stem cells (BM, VB), HSMM myotube, B cells (VB), Neutrophils (VB), NHLF, Osteoblasts, PC-3, PC-9, Right ventricle, Sigmoid colon, SK-N-SH, Small intestine (fetal), Small intestine, T helper 17 cells, Thymus (fetal), GM12878, Panc1, mesenchymal stem cell, myotube, astrocyte, B cell, common myeloid progenitor, CD34-positive, endothelial cell of umbilical vein, fibroblast of dermis, fibroblast of lung, foreskin fibroblast, foreskin melanocyte, IMR-90, keratinocyte, mammary epithelial cell, skeletal muscle myoblast, T-cell, large intestine, small intestine, thymus	liver [HNF4A], GM12878 [REST, RUNX3], HeLa-S3 [TCF7L2, USF2, POLR2A], K562 [NCOA2, ZBTB33], NB4 [MYC, MAX], HCT116 [JUND], SK-N-SH [JUND], IMR-90 [BHLHE40, FOS], HEK293 [PRDM10]	63551002	63556102	connected_gene=NRBF2 [score=9.84], connected_gene=MRPL35P2 [score=9.28], connected_gene=REEP3 [score=7.93],	Ensembl	-	-	-	-	yes	1	body mass index	body mass index (1 study): [Effect Size= 0.0132, Reported CI=[0.0095-0.0169] unit increase, P=7E-12, Reported Effect Allele=G, n= 359,983 European ancestry individuals, 163,835 East Asian ancestry individuals (Sakaue S, 2021)]	-	-	-	-	-	-	-	-	-	-	-	-
		NRBF2; JMJD1C; REEP3	rs9971352	chr10:63505348:A:T	LD_proxy	EUR	0.4992	-	0.972	-	0.99	-	no	no	no	no	yes	no	yes	no	yes	yes	no	no	no	no	no	no	no	no	no	no	-	-	no	-	-	rs9414801	chr10:63389329:G:A	chr10:65265108	-	-	-	-	-	-	-	-	intron_variant,non_coding_transcript_variant	MODIFIER	JMJD1C	ENSG00000171988	Transcript	ENST00000633035.1	protein_coding_CDS_not_defined	`-	`1/3	-	-	-	-	-	16.75		15.98	1.53748	0.0285	-	-	-	GH10J063503	Enhancer	HepG2, A549, GM23338 bipolar neurons, CD8+ ab T cells (CB), Erythroblasts (CB), Foreskin keratinocytes, H1-hESC, H9, HUES48, HUES6, iPS-20b, iPS DF 19.11, Keratinocytes, M0 macrophage (VB), M1 macrophage (CB), M1 macrophage (VB), M2 macrophage (CB), M2 macrophage (VB), Mammary epithelial cells, CD14+CD16- monocytes (CB), CD14+CD16- monocytes (VB), B cells (VB), Neutrophils (VB), Neutrophilic myelocytes (BM), PC-9, Placenta, Psoas muscle, H1 trophoblast, K562, mesendoderm, keratinocyte, mammary epithelial cell, trophoblast cell, placenta	liver [RXRA, HNF4A], HepG2 [KDM6A, SAP130, FOXA2, HOMEZ, SMAD4, RARA, TEAD3, BCL6, SOX5, RXRB, NR2F6, NFIL3, ZNF644, MIXL1, NCOR1, GATAD2A, FOXK2, SOX13, FOXA3], K562 [DPF2, MBD2, ZNF592, TAF9B, ZNF316, NFE2, HDAC2, ZNF318, PRDM10, EP400, SMARCA4, FOXM1, ZEB2, MAFG, ZC3H8, TCF12, ZBTB33, ZNF384, CHAMP1, MAFK, MAFF, MEIS2, L3MBTL2, HDAC1, CEBPB, ARID1B, SMARCE1, GMEB1, DACH1, RNF2, ZNF24, TRIM24, SOX6, PKNOX1, MTA3, ATF7, BCOR, CC2D1A, ZBTB2, EMSY, NR2F1, MGA, PBX2], MCF-7 [DPF2, ZNF217, CTBP1], HEK293 [FEZF1, ZBTB48, ZNF189, GLIS1, ZNF18, OSR2, ZBTB20, SCRT2, ZNF335], H1 [SP1, CHD2]	63503469	63507000	connected_gene=NRBF2 [score=10.42], connected_gene=MRPL35P2 [score=8.75], connected_gene=HSALNG0078369 [score=0.44],	ENCODE	-	-	-	-	yes	-	-	-	-	-	-	-	-	-	-	-	-	-	-	-
	29	RPL19P16	rs7087772	chr10:121104279:A:G	lead	EUR, AFR	0.0875	0.312	-	-	-	-	no	no	no	no	no	no	no	-	-	-	no	no	no	no	no	no	no	no	no	no	-	-	no	-	-	rs7087772	chr10:121104279:A:G	chr10:122863793	G	0.103	-0.027	0.005	4.49e-09	158890	0.139	-	intergenic_variant	MODIFIER	-	-	-	-	-	`-	`-	-	-	-	-	-	0.717	noncoding	0.307	-0.303129	-	-	-	-	-	-	-	-	-	-	-	-	-	-	-	-	yes	-	-	-	-	-	-	-	-	-	-	-	-	-	-	-
		RPL19P16	rs7071639	chr10:121104053:T:C	LD_proxy	EUR, AFR	0.0869	0.2816	0.991	0.865	0.999	1	no	no	no	no	no	no	no	-	-	-	no	no	no	no	no	no	no	no	no	no	-	-	no	-	-	rs7087772	chr10:121104279:A:G	chr10:122863567	-	-	-	-	-	-	-	-	intergenic_variant	MODIFIER	-	-	-	-	-	`-	`-	-	-	-	-	-	2.958		0.988	-0.063379	-	-	-	-	-	-	-	-	-	-	-	-	-	-	-	-	yes	-	-	-	-	-	-	-	-	-	-	-	-	-	-	-
		RPL19P16	rs7071645	chr10:121104075:T:C	LD_proxy	EUR, AFR	0.0875	0.312	0.998	1	0.999	1	no	no	no	no	no	no	no	-	-	-	no	no	no	no	no	no	no	no	no	no	-	-	no	-	-	rs7087772	chr10:121104279:A:G	chr10:122863589	-	-	-	-	-	-	-	-	intergenic_variant	MODIFIER	-	-	-	-	-	`-	`-	-	-	-	-	-	1.76		1.022	-0.056251	-	-	-	-	-	-	-	-	-	-	-	-	-	-	-	-	yes	-	-	-	-	-	-	-	-	-	-	-	-	-	-	-
		RPL19P16	rs7079858	chr10:121099663:G:T	LD_proxy	EUR, AFR	0.0869	0.3247	0.989	0.936	0.998	0.996	no	no	no	no	no	no	yes	no	no	yes	yes	no	no	no	no	no	no	no	no	no	-	-	no	-	-	rs7087772	chr10:121104279:A:G	chr10:122859177	-	-	-	-	-	-	-	-	intergenic_variant	MODIFIER	-	-	-	-	-	`-	`-	-	-	-	-	-	9.661		8.408	0.694845	-	-	-	-	GH10J121099	Enhancer	mesendoderm, adrenal gland	liver [NR2F2], HepG2 [NR2F6, NFIL3]	121099210	121100165	connected_gene=FR772910-002 [score=0.41], connected_gene=HSALNG0081135 [score=0.32], connected_gene=WDR11 [score=0.06],	ENCODE	peak30294	7	-	-	yes	1	high density lipoprotein cholesterol measurement	high density lipoprotein cholesterol measurement (1 study): [Effect Size= 0.037, Reported CI=unit increase, P=2E-8, Reported Effect Allele=G, n= 76,627 European ancestry individuals, 7,795 Hispanic individuals, 6,855 East Asian ancestry individuals, 2,958 African American individuals, 439 South Asian ancestry individuals (Hoffmann TJ, 2018)]	-	-	-	-	-	-	-	-	-	-	-	-
		RPL19P16	rs7087589	chr10:121104092:C:A	LD_proxy	EUR, AFR	0.0875	0.312	0.998	1	0.999	1	no	no	no	no	no	no	no	-	-	-	no	no	no	no	no	no	no	no	no	no	-	-	no	-	-	rs7087772	chr10:121104279:A:G	chr10:122863606	-	-	-	-	-	-	-	-	intergenic_variant	MODIFIER	-	-	-	-	-	`-	`-	-	-	-	-	-	1.357		2.836	0.174329	-	-	-	-	-	-	-	-	-	-	-	-	-	-	-	-	yes	-	-	-	-	-	-	-	-	-	-	-	-	-	-	-
		RPL19P16	chr10:121117619:TA:T	chr10:121117619:TA:T	LD_proxy	EUR	0.0898	-	0.909	-	0.968	-	no	no	no	no	-	-	no	-	-	-	no	no	no	no	no	no	no	no	no	no	-	-	no	-	-	rs7087772	chr10:121104279:A:G	chr10:122877133	-	-	-	-	-	-	-	-	-	-	-	-	-	-	-	-	-	-	-	-	-	-	0.037		-	-	-	-	-	-	-	-	-	-	-	-	-	-	-	-	-	-	yes	-	-	-	-	-	-	-	-	-	-	-	-	-	-	-
		RPL19P16	rs11199751	chr10:121073631:A:T	LD_proxy	EUR	0.0924	-	0.927	-	0.992	-	no	no	no	no	no	no	no	-	-	-	no	no	no	no	no	no	no	no	no	no	-	-	no	-	-	rs7087772	chr10:121104279:A:G	chr10:122833144	-	-	-	-	-	-	-	-	intergenic_variant	MODIFIER	-	-	-	-	-	`-	`-	-	-	-	-	-	6.8		7.081	0.556217	-	-	-	-	-	-	-	-	-	-	-	-	-	-	-	-	yes	-	-	-	-	-	-	-	-	-	-	-	-	-	-	-
		RPL19P16	rs11199752	chr10:121073665:T:C	LD_proxy	EUR	0.0924	-	0.927	-	0.992	-	no	no	no	no	no	no	no	-	-	-	no	no	no	no	no	no	no	no	no	no	-	-	no	-	-	rs7087772	chr10:121104279:A:G	chr10:122833178	-	-	-	-	-	-	-	-	intergenic_variant	MODIFIER	-	-	-	-	-	`-	`-	-	-	-	-	-	7.927		5.985	0.451049	-	-	-	-	-	-	-	-	-	-	-	-	-	-	-	-	yes	-	-	-	-	-	-	-	-	-	-	-	-	-	-	-
		RPL19P16	rs11199756	chr10:121081566:G:A	LD_proxy	EUR	0.0925	-	0.929	-	0.994	-	no	yes	no	no	yes	no	yes	no	no	yes	no	no	no	no	no	no	no	no	no	no	-	-	no	-	-	rs7087772	chr10:121104279:A:G	chr10:122841079	-	-	-	-	-	-	-	-	regulatory_region_variant	MODIFIER	-	-	RegulatoryFeature	ENSR00001182001	enhancer	`-	`-	-	-	-	-	-	13.79		13.15	1.14136	-	-	-	-	GH10J121077	Enhancer	A673, GM23338 bipolar neurons, Esophagus, Foreskin keratinocytes, H9 hepatocytes, iPS DF 6.9, Keratinocytes, Large intestine (fetal), Lung, M0 macrophage (VB), M1 macrophage (CB), M1 macrophage (VB), M2 macrophage (CB), M2 macrophage (VB), Mammary epithelial cells, CD14+CD16- monocytes (CB), CD14+CD16- monocytes (VB), Neutrophils (CB), Neutrophils (VB), Neutrophilic myelocytes (BM), Placenta, Sigmoid colon, Small intestine (fetal), Stomach (fetal), Thymus (fetal), H1 trophoblast, UCSF-4, H1-hESC, H9, HUES48, HUES6, HUES64, iPS-20b, Lung (fetal), SK-N-SH, mesenchymal stem cell, mesendoderm, keratinocyte, mammary epithelial cell, trophoblast cell, large intestine, placenta, small intestine, stomach	HepG2 [CEBPA, HLF], HEK293 [ZIC2, ZNF610, ZBTB48, ZNF189, GLIS1, TRIM28, ZNF561, KLF1, ZNF792, ZXDB, MZF1, GLIS2, ZBTB20, ZNF335, ZBTB44], HeLa-S3 [CEBPB], HL-60 [SPI1, POLR2A, REST], H1 [REST], SH-SY5Y [GATA2], Ishikawa [EP300]	121076202	121082200	connected_gene=LOC105378521 [score=250.67], connected_gene=HSALNG0081132 [score=0.44], connected_gene=LOC124902516 [score=0.44],	Ensembl	-	-	-	-	yes	-	-	-	-	-	-	-	-	-	-	-	-	-	-	-
		RPL19P16	rs11199758	chr10:121084469:G:C	LD_proxy	EUR	0.0861	-	0.974	-	0.996	-	no	yes	no	no	yes	no	yes	no	no	no	no	no	no	no	no	no	no	no	no	no	-	-	no	-	-	rs7087772	chr10:121104279:A:G	chr10:122843983	-	-	-	-	-	-	-	-	regulatory_region_variant	MODIFIER	-	-	RegulatoryFeature	ENSR00000417876	enhancer	`-	`-	-	-	-	-	-	20.7		17.96	1.83023	-	-	-	-	GH10J121083	Enhancer	M0 macrophage (VB), M1 macrophage (CB), M1 macrophage (VB), CD14+CD16- monocytes (CB), CD14+CD16- monocytes (VB), Neutrophils (CB), Neutrophils (VB), Neutrophilic myelocytes (BM), H9 neural progenitor cells	SH-SY5Y [GATA2]	121083602	121085800	connected_gene=LOC124902516 [score=250.67], connected_gene=WDR11 [score=4.81], connected_gene=LOC105378521 [score=0.44],	Ensembl	-	-	-	-	yes	1	BMI-adjusted hip circumference	BMI-adjusted hip circumference (1 study): [Effect Size= 0.0359833, Reported CI=[0.026-0.046] unit decrease, P=7E-13, Reported Effect Allele=C, n= 219,872 British ancestry women (Christakoudi S, 2021)]	-	-	-	-	-	-	-	-	-	-	-	-
		RPL19P16	rs11199768	chr10:121105849:G:A	LD_proxy	EUR	0.0854	-	0.951	-	0.988	-	no	no	no	no	no	no	no	-	-	-	no	no	no	no	no	no	no	no	no	no	-	-	no	-	-	rs7087772	chr10:121104279:A:G	chr10:122865363	-	-	-	-	-	-	-	-	intergenic_variant	MODIFIER	-	-	-	-	-	`-	`-	-	-	-	-	-	0.004		0.002	-1.25565	-	-	-	-	-	-	-	-	-	-	-	-	-	-	-	-	yes	-	-	-	-	-	-	-	-	-	-	-	-	-	-	-
		RPL19P16	rs11819556	chr10:121079262:A:T	LD_proxy	EUR	0.0921	-	0.925	-	0.989	-	no	yes	no	no	yes	no	yes	no	no	yes	no	no	no	no	no	no	no	no	no	no	-	-	no	-	-	rs7087772	chr10:121104279:A:G	chr10:122838775	-	-	-	-	-	-	-	-	regulatory_region_variant	MODIFIER	-	-	RegulatoryFeature	ENSR00000417874	enhancer	`-	`-	-	-	-	-	-	13.72		12.49	1.07254	-	-	-	-	GH10J121077	Enhancer	A673, GM23338 bipolar neurons, Esophagus, Foreskin keratinocytes, H9 hepatocytes, iPS DF 6.9, Keratinocytes, Large intestine (fetal), Lung, M0 macrophage (VB), M1 macrophage (CB), M1 macrophage (VB), M2 macrophage (CB), M2 macrophage (VB), Mammary epithelial cells, CD14+CD16- monocytes (CB), CD14+CD16- monocytes (VB), Neutrophils (CB), Neutrophils (VB), Neutrophilic myelocytes (BM), Placenta, Sigmoid colon, Small intestine (fetal), Stomach (fetal), Thymus (fetal), H1 trophoblast, UCSF-4, H1-hESC, H9, HUES48, HUES6, HUES64, iPS-20b, Lung (fetal), SK-N-SH, mesenchymal stem cell, mesendoderm, keratinocyte, mammary epithelial cell, trophoblast cell, large intestine, placenta, small intestine, stomach	HepG2 [CEBPA, HLF], HEK293 [ZIC2, ZNF610, ZBTB48, ZNF189, GLIS1, TRIM28, ZNF561, KLF1, ZNF792, ZXDB, MZF1, GLIS2, ZBTB20, ZNF335, ZBTB44], HeLa-S3 [CEBPB], HL-60 [SPI1, POLR2A, REST], H1 [REST], SH-SY5Y [GATA2], Ishikawa [EP300]	121076202	121082200	connected_gene=LOC105378521 [score=250.67], connected_gene=HSALNG0081132 [score=0.44], connected_gene=LOC124902516 [score=0.44],	Ensembl	-	-	-	-	yes	-	-	-	-	-	-	-	-	-	-	-	-	-	-	-
		RPL19P16	rs12263945	chr10:121082016:A:G	LD_proxy	EUR	0.0878	-	0.954	-	0.979	-	no	yes	no	no	no	no	yes	no	no	yes	no	no	no	no	no	no	no	no	no	no	-	-	no	-	-	rs7087772	chr10:121104279:A:G	chr10:122841529	-	-	-	-	-	-	-	-	regulatory_region_variant	MODIFIER	-	-	RegulatoryFeature	ENSR00001182001	enhancer	`-	`-	-	-	-	-	-	4.069		1.866	0.073668	-	-	-	-	GH10J121077	Enhancer	A673, GM23338 bipolar neurons, Esophagus, Foreskin keratinocytes, H9 hepatocytes, iPS DF 6.9, Keratinocytes, Large intestine (fetal), Lung, M0 macrophage (VB), M1 macrophage (CB), M1 macrophage (VB), M2 macrophage (CB), M2 macrophage (VB), Mammary epithelial cells, CD14+CD16- monocytes (CB), CD14+CD16- monocytes (VB), Neutrophils (CB), Neutrophils (VB), Neutrophilic myelocytes (BM), Placenta, Sigmoid colon, Small intestine (fetal), Stomach (fetal), Thymus (fetal), H1 trophoblast, UCSF-4, H1-hESC, H9, HUES48, HUES6, HUES64, iPS-20b, Lung (fetal), SK-N-SH, mesenchymal stem cell, mesendoderm, keratinocyte, mammary epithelial cell, trophoblast cell, large intestine, placenta, small intestine, stomach	HepG2 [CEBPA, HLF], HEK293 [ZIC2, ZNF610, ZBTB48, ZNF189, GLIS1, TRIM28, ZNF561, KLF1, ZNF792, ZXDB, MZF1, GLIS2, ZBTB20, ZNF335, ZBTB44], HeLa-S3 [CEBPB], HL-60 [SPI1, POLR2A, REST], H1 [REST], SH-SY5Y [GATA2], Ishikawa [EP300]	121076202	121082200	connected_gene=LOC105378521 [score=250.67], connected_gene=HSALNG0081132 [score=0.44], connected_gene=LOC124902516 [score=0.44],	Ensembl	-	-	-	-	yes	-	-	-	-	-	-	-	-	-	-	-	-	-	-	-
		RPL19P16	rs12414160	chr10:121113085:A:G	LD_proxy	EUR	0.0856	-	0.942	-	0.982	-	no	yes	no	no	no	no	yes	no	no	no	no	no	no	no	no	no	no	no	no	no	-	-	no	-	-	rs7087772	chr10:121104279:A:G	chr10:122872599	-	-	-	-	-	-	-	-	regulatory_region_variant	MODIFIER	-	-	RegulatoryFeature	ENSR00000417885	enhancer	`-	`-	-	-	-	-	-	4.572		0.848	-0.095402	-	-	-	-	GH10J121112	Enhancer	Adrenal gland (fetal), hESC endodermal cells, Foreskin keratinocytes, H1-hESC, H9 hepatocytes, HUES6, Lung, H1 trophoblast, HCT116, mesendoderm, keratinocyte, trophoblast cell, adrenal gland	HEK293 [ZIC2, KLF9, ZNF585B, GLIS1, ZNF398, YY2, ZSCAN4, WT1], HCT116 [JUND], epithelial cell of prostate [CTCF], HEK293T [L3MBTL2], H1 [ZNF143], Ishikawa [EP300]	121112307	121113997	connected_gene=WDR11 [score=9.80], connected_gene=HSALNG0081135 [score=0.37], connected_gene=FR772910-002 [score=0.32],	Ensembl	-	-	-	-	yes	1	BMI-adjusted hip circumference	BMI-adjusted hip circumference (1 study): [Effect Size= 0.035777, Reported CI=[0.026-0.046] unit decrease, P=6E-12, Reported Effect Allele=G, n= 219,872 British ancestry women (Christakoudi S, 2021)]	-	-	-	-	-	-	-	-	-	-	-	-
		RPL19P16	rs12416651	chr10:121107566:G:A	LD_proxy	EUR	0.0858	-	0.949	-	0.985	-	no	no	no	no	no	no	no	-	-	-	no	no	no	no	no	no	no	no	no	no	-	-	no	-	-	rs7087772	chr10:121104279:A:G	chr10:122867080	-	-	-	-	-	-	-	-	intergenic_variant	MODIFIER	-	-	-	-	-	`-	`-	-	-	-	-	-	0.767		0.558	-0.181974	-	-	-	-	-	-	-	-	-	-	-	-	-	-	-	-	yes	-	-	-	-	-	-	-	-	-	-	-	-	-	-	-
		RPL19P16	rs17101395	chr10:121078040:G:A	LD_proxy	EUR	0.0925	-	0.93	-	0.994	-	no	yes	no	no	no	no	yes	no	no	yes	no	no	no	no	no	no	no	no	no	no	-	-	no	-	-	rs7087772	chr10:121104279:A:G	chr10:122837553	-	-	-	-	-	-	-	-	regulatory_region_variant	MODIFIER	-	-	RegulatoryFeature	ENSR00000417874	enhancer	`-	`-	-	-	-	-	-	3.431		1.911	0.079164	-	-	-	-	GH10J121077	Enhancer	A673, GM23338 bipolar neurons, Esophagus, Foreskin keratinocytes, H9 hepatocytes, iPS DF 6.9, Keratinocytes, Large intestine (fetal), Lung, M0 macrophage (VB), M1 macrophage (CB), M1 macrophage (VB), M2 macrophage (CB), M2 macrophage (VB), Mammary epithelial cells, CD14+CD16- monocytes (CB), CD14+CD16- monocytes (VB), Neutrophils (CB), Neutrophils (VB), Neutrophilic myelocytes (BM), Placenta, Sigmoid colon, Small intestine (fetal), Stomach (fetal), Thymus (fetal), H1 trophoblast, UCSF-4, H1-hESC, H9, HUES48, HUES6, HUES64, iPS-20b, Lung (fetal), SK-N-SH, mesenchymal stem cell, mesendoderm, keratinocyte, mammary epithelial cell, trophoblast cell, large intestine, placenta, small intestine, stomach	HepG2 [CEBPA, HLF], HEK293 [ZIC2, ZNF610, ZBTB48, ZNF189, GLIS1, TRIM28, ZNF561, KLF1, ZNF792, ZXDB, MZF1, GLIS2, ZBTB20, ZNF335, ZBTB44], HeLa-S3 [CEBPB], HL-60 [SPI1, POLR2A, REST], H1 [REST], SH-SY5Y [GATA2], Ishikawa [EP300]	121076202	121082200	connected_gene=LOC105378521 [score=250.67], connected_gene=HSALNG0081132 [score=0.44], connected_gene=LOC124902516 [score=0.44],	Ensembl	-	-	-	-	yes	-	-	-	-	-	-	-	-	-	-	-	-	-	-	-
		RPL19P16	rs17101398	chr10:121078067:A:T	LD_proxy	EUR	0.0878	-	0.954	-	0.979	-	no	yes	no	no	no	no	yes	no	no	yes	no	no	no	no	no	no	no	no	no	no	-	-	no	-	-	rs7087772	chr10:121104279:A:G	chr10:122837580	-	-	-	-	-	-	-	-	regulatory_region_variant	MODIFIER	-	-	RegulatoryFeature	ENSR00000417874	enhancer	`-	`-	-	-	-	-	-	0.293		0.393	-0.252827	-	-	-	-	GH10J121077	Enhancer	A673, GM23338 bipolar neurons, Esophagus, Foreskin keratinocytes, H9 hepatocytes, iPS DF 6.9, Keratinocytes, Large intestine (fetal), Lung, M0 macrophage (VB), M1 macrophage (CB), M1 macrophage (VB), M2 macrophage (CB), M2 macrophage (VB), Mammary epithelial cells, CD14+CD16- monocytes (CB), CD14+CD16- monocytes (VB), Neutrophils (CB), Neutrophils (VB), Neutrophilic myelocytes (BM), Placenta, Sigmoid colon, Small intestine (fetal), Stomach (fetal), Thymus (fetal), H1 trophoblast, UCSF-4, H1-hESC, H9, HUES48, HUES6, HUES64, iPS-20b, Lung (fetal), SK-N-SH, mesenchymal stem cell, mesendoderm, keratinocyte, mammary epithelial cell, trophoblast cell, large intestine, placenta, small intestine, stomach	HepG2 [CEBPA, HLF], HEK293 [ZIC2, ZNF610, ZBTB48, ZNF189, GLIS1, TRIM28, ZNF561, KLF1, ZNF792, ZXDB, MZF1, GLIS2, ZBTB20, ZNF335, ZBTB44], HeLa-S3 [CEBPB], HL-60 [SPI1, POLR2A, REST], H1 [REST], SH-SY5Y [GATA2], Ishikawa [EP300]	121076202	121082200	connected_gene=LOC105378521 [score=250.67], connected_gene=HSALNG0081132 [score=0.44], connected_gene=LOC124902516 [score=0.44],	Ensembl	-	-	-	-	yes	-	-	-	-	-	-	-	-	-	-	-	-	-	-	-
		RPL19P16	rs17101410	chr10:121084223:C:T	LD_proxy	EUR	0.0867	-	0.981	-	0.995	-	no	yes	no	no	yes	no	yes	no	no	no	no	no	no	no	no	no	no	no	no	no	-	-	no	-	-	rs7087772	chr10:121104279:A:G	chr10:122843737	-	-	-	-	-	-	-	-	regulatory_region_variant	MODIFIER	-	-	RegulatoryFeature	ENSR00000417876	enhancer	`-	`-	-	-	-	-	-	13.54		12.2	1.04709	-	-	-	-	GH10J121083	Enhancer	M0 macrophage (VB), M1 macrophage (CB), M1 macrophage (VB), CD14+CD16- monocytes (CB), CD14+CD16- monocytes (VB), Neutrophils (CB), Neutrophils (VB), Neutrophilic myelocytes (BM), H9 neural progenitor cells	SH-SY5Y [GATA2]	121083602	121085800	connected_gene=LOC124902516 [score=250.67], connected_gene=WDR11 [score=4.81], connected_gene=LOC105378521 [score=0.44],	Ensembl	-	-	-	-	yes	-	-	-	-	-	-	-	-	-	-	-	-	-	-	-
		RPL19P16	rs17101435	chr10:121112231:A:T	LD_proxy	EUR	0.0888	-	0.933	-	0.974	-	no	no	no	no	yes	no	no	-	-	-	no	no	no	no	no	no	no	no	no	no	-	-	no	-	-	rs7087772	chr10:121104279:A:G	chr10:122871745	-	-	-	-	-	-	-	-	intergenic_variant	MODIFIER	-	-	-	-	-	`-	`-	-	-	-	-	-	11.96		12.92	1.11513	-	-	-	-	-	-	-	-	-	-	-	-	-	-	-	-	yes	-	-	-	-	-	-	-	-	-	-	-	-	-	-	-
		RPL19P16	rs2243611	chr10:121114579:C:A	LD_proxy	EUR	0.0907	-	0.917	-	0.977	-	no	no	no	no	no	no	no	-	-	-	no	no	no	no	no	no	no	no	no	no	-	-	no	-	-	rs7087772	chr10:121104279:A:G	chr10:122874093	-	-	-	-	-	-	-	-	intergenic_variant	MODIFIER	-	-	-	-	-	`-	`-	-	-	-	-	-	1.325		1.553	0.032611	-	-	-	-	-	-	-	-	-	-	-	-	-	-	-	-	yes	-	-	-	-	-	-	-	-	-	-	-	-	-	-	-
		RPL19P16	rs2245095	chr10:121098082:C:T	LD_proxy	EUR	0.0879	-	0.962	-	0.984	-	no	no	no	no	no	no	yes	no	yes	yes	no	no	no	no	no	no	no	no	no	no	-	-	no	-	-	rs7087772	chr10:121104279:A:G	chr10:122857596	-	-	-	-	-	-	-	-	intergenic_variant	MODIFIER	-	-	-	-	-	`-	`-	-	-	-	-	-	3.781		4.783	0.34286	-	-	-	-	GH10J121095	Enhancer	HepG2, A673, Adrenal gland (fetal), hESC endodermal cells, H9 hepatocytes, Large intestine (fetal), Lung, H1 mesenchymal stem cells, H9 neuron cells, Placenta, Right atrium, Sigmoid colon, Small intestine (fetal), Small intestine, Stomach (fetal), H1 trophoblast, mesenchymal stem cell, mesendoderm, astrocyte, trophoblast cell, adrenal gland, large intestine, placenta, small intestine, stomach	liver [NR2F2], HepG2 [TFAP4, HLF], HEK293 [ZIC2, ZNF416, ZBTB21, GLIS1], K562 [ZBTB40], MCF-7 [ZBTB40], Ishikawa [EP300]	121095834	121098521	connected_gene=NSMCE4A [score=5.03], connected_gene=WDR11 [score=4.77], connected_gene=FR772910-002 [score=0.44],	Ensembl	-	-	-	-	yes	-	-	-	-	-	-	-	-	-	-	-	-	-	-	-
		RPL19P16	rs2248039	chr10:121095403:T:C	LD_proxy	EUR	0.0915	-	0.922	-	0.984	-	no	no	no	no	no	no	no	-	-	-	no	no	no	no	no	no	no	no	no	no	-	-	no	-	-	rs7087772	chr10:121104279:A:G	chr10:122854917	-	-	-	-	-	-	-	-	intergenic_variant	MODIFIER	-	-	-	-	-	`-	`-	-	-	-	-	-	2.323		1.112	-0.038664	-	-	-	-	-	-	-	-	-	-	-	-	-	-	-	-	yes	-	-	-	-	-	-	-	-	-	-	-	-	-	-	-
		RPL19P16	rs2248051	chr10:121095235:G:T	LD_proxy	EUR	0.0915	-	0.922	-	0.984	-	no	no	no	no	no	no	no	-	-	-	no	no	no	no	no	no	no	no	no	no	-	-	no	-	-	rs7087772	chr10:121104279:A:G	chr10:122854749	-	-	-	-	-	-	-	-	intergenic_variant	MODIFIER	-	-	-	-	-	`-	`-	-	-	-	-	-	0.579		1.178	-0.026482	-	-	-	-	-	-	-	-	-	-	-	-	-	-	-	-	yes	-	-	-	-	-	-	-	-	-	-	-	-	-	-	-
		RPL19P16	rs2248064	chr10:121094966:A:C	LD_proxy	EUR	0.0915	-	0.924	-	0.985	-	no	no	no	no	no	no	no	-	-	-	no	no	no	no	no	no	no	no	no	no	-	-	no	-	-	rs7087772	chr10:121104279:A:G	chr10:122854480	-	-	-	-	-	-	-	-	intergenic_variant	MODIFIER	-	-	-	-	-	`-	`-	-	-	-	-	-	4.121		3.582	0.239534	-	-	-	-	-	-	-	-	-	-	-	-	-	-	-	-	yes	-	-	-	-	-	-	-	-	-	-	-	-	-	-	-
		RPL19P16	rs2248168	chr10:121094455:G:T	LD_proxy	EUR	0.0915	-	0.922	-	0.984	-	no	no	no	no	no	no	no	-	-	-	no	no	no	no	no	no	no	no	no	no	-	-	no	-	-	rs7087772	chr10:121104279:A:G	chr10:122853969	-	-	-	-	-	-	-	-	intergenic_variant	MODIFIER	-	-	-	-	-	`-	`-	-	-	-	-	-	0.203		0.286	-0.317422	-	-	-	-	-	-	-	-	-	-	-	-	-	-	-	-	yes	-	-	-	-	-	-	-	-	-	-	-	-	-	-	-
		RPL19P16	rs2248774	chr10:121089008:G:A	LD_proxy	EUR	0.0922	-	0.927	-	0.991	-	no	no	no	no	no	no	no	-	-	-	no	no	no	no	no	no	no	no	no	no	-	-	no	-	-	rs7087772	chr10:121104279:A:G	chr10:122848522	-	-	-	-	-	-	-	-	intergenic_variant	MODIFIER	-	-	-	-	-	`-	`-	-	-	-	-	-	5.657		4.048	0.279328	-	-	-	-	-	-	-	-	-	-	-	-	-	-	-	-	yes	-	-	-	-	-	-	-	-	-	-	-	-	-	-	-
		RPL19P16	rs2251723	chr10:121087541:A:G	LD_proxy	EUR	0.0922	-	0.926	-	0.991	-	no	no	no	no	no	no	no	-	-	-	no	no	no	no	no	no	no	no	no	no	-	-	no	-	-	rs7087772	chr10:121104279:A:G	chr10:122847055	-	-	-	-	-	-	-	-	intergenic_variant	MODIFIER	-	-	-	-	-	`-	`-	-	-	-	-	-	1.312		0.852	-0.094319	-	-	-	-	-	-	-	-	-	-	-	-	-	-	-	-	yes	-	-	-	-	-	-	-	-	-	-	-	-	-	-	-
		RPL19P16	rs2251851	chr10:121086495:A:C	LD_proxy	EUR	0.0921	-	0.924	-	0.989	-	no	no	no	no	no	no	no	-	-	-	no	no	no	no	no	no	no	no	no	no	-	-	no	-	-	rs7087772	chr10:121104279:A:G	chr10:122846009	-	-	-	-	-	-	-	-	intergenic_variant	MODIFIER	-	-	-	-	-	`-	`-	-	-	-	-	-	0.819		0.371	-0.264384	-	-	-	-	-	-	-	-	-	-	-	-	-	-	-	-	yes	-	-	-	-	-	-	-	-	-	-	-	-	-	-	-
		RPL19P16	rs2252004	chr10:121085195:C:A	LD_proxy	EUR	0.092	-	0.922	-	0.987	-	no	yes	no	no	no	no	yes	no	no	no	no	no	no	no	no	no	no	no	no	no	-	-	no	-	-	rs7087772	chr10:121104279:A:G	chr10:122844709	-	-	-	-	-	-	-	-	regulatory_region_variant	MODIFIER	-	-	RegulatoryFeature	ENSR00000417876	enhancer	`-	`-	-	-	-	-	-	0.406		0.717	-0.130546	-	-	-	-	GH10J121083	Enhancer	M0 macrophage (VB), M1 macrophage (CB), M1 macrophage (VB), CD14+CD16- monocytes (CB), CD14+CD16- monocytes (VB), Neutrophils (CB), Neutrophils (VB), Neutrophilic myelocytes (BM), H9 neural progenitor cells	SH-SY5Y [GATA2]	121083602	121085800	connected_gene=LOC124902516 [score=250.67], connected_gene=WDR11 [score=4.81], connected_gene=LOC105378521 [score=0.44],	Ensembl	-	-	-	-	yes	1	prostate carcinoma	prostate carcinoma (1 study): [Effect Size= 1.151, Reported CI=NR, P=8E-6, Reported Effect Allele=C, n= 5,088 Japanese ancestry cases, 10,682 Japanese ancestry controls (Takata R, 2019)]	-	-	-	-	-	-	-	-	-	-	-	-
		RPL19P16	rs2252014	chr10:121084968:G:A	LD_proxy	EUR	0.092	-	0.922	-	0.987	-	no	yes	no	no	no	no	yes	no	no	no	no	no	no	no	no	no	no	no	no	no	-	-	no	-	-	rs7087772	chr10:121104279:A:G	chr10:122844482	-	-	-	-	-	-	-	-	regulatory_region_variant	MODIFIER	-	-	RegulatoryFeature	ENSR00000417876	enhancer	`-	`-	-	-	-	-	-	0.029		0.105	-0.524966	-	-	-	-	GH10J121083	Enhancer	M0 macrophage (VB), M1 macrophage (CB), M1 macrophage (VB), CD14+CD16- monocytes (CB), CD14+CD16- monocytes (VB), Neutrophils (CB), Neutrophils (VB), Neutrophilic myelocytes (BM), H9 neural progenitor cells	SH-SY5Y [GATA2]	121083602	121085800	connected_gene=LOC124902516 [score=250.67], connected_gene=WDR11 [score=4.81], connected_gene=LOC105378521 [score=0.44],	Ensembl	-	-	-	-	yes	-	-	-	-	-	-	-	-	-	-	-	-	-	-	-
		RPL19P16	rs2252117	chr10:121084247:G:A	LD_proxy	EUR	0.092	-	0.923	-	0.988	-	no	yes	no	no	yes	no	yes	no	no	no	no	no	no	no	no	no	no	no	no	no	-	-	no	-	-	rs7087772	chr10:121104279:A:G	chr10:122843761	-	-	-	-	-	-	-	-	regulatory_region_variant	MODIFIER	-	-	RegulatoryFeature	ENSR00000417876	enhancer	`-	`-	-	-	-	-	-	13.43		10.35	0.891621	-	-	-	-	GH10J121083	Enhancer	M0 macrophage (VB), M1 macrophage (CB), M1 macrophage (VB), CD14+CD16- monocytes (CB), CD14+CD16- monocytes (VB), Neutrophils (CB), Neutrophils (VB), Neutrophilic myelocytes (BM), H9 neural progenitor cells	SH-SY5Y [GATA2]	121083602	121085800	connected_gene=LOC124902516 [score=250.67], connected_gene=WDR11 [score=4.81], connected_gene=LOC105378521 [score=0.44],	Ensembl	-	-	-	-	yes	-	-	-	-	-	-	-	-	-	-	-	-	-	-	-
		RPL19P16	rs2252219	chr10:121083424:C:G	LD_proxy	EUR	0.0926	-	0.928	-	0.994	-	no	no	no	no	no	no	no	-	-	-	no	no	no	no	no	no	no	no	no	no	-	-	no	-	-	rs7087772	chr10:121104279:A:G	chr10:122842937	-	-	-	-	-	-	-	-	intergenic_variant	MODIFIER	-	-	-	-	-	`-	`-	-	-	-	-	-	1.302		0.505	-0.202359	-	-	-	-	-	-	-	-	-	-	-	-	-	-	-	-	yes	-	-	-	-	-	-	-	-	-	-	-	-	-	-	-
		RPL19P16	rs2252344	chr10:121082520:G:A	LD_proxy	EUR	0.0878	-	0.954	-	0.979	-	no	no	no	no	no	no	no	-	-	-	no	no	no	no	no	no	no	no	no	no	-	-	no	-	-	rs7087772	chr10:121104279:A:G	chr10:122842033	-	-	-	-	-	-	-	-	intergenic_variant	MODIFIER	-	-	-	-	-	`-	`-	-	-	-	-	-	1.396		2.299	0.122355	-	-	-	-	-	-	-	-	-	-	-	-	-	-	-	-	yes	-	-	-	-	-	-	-	-	-	-	-	-	-	-	-
		RPL19P16	rs2254455	chr10:121113003:G:A	LD_proxy	EUR	0.0924	-	0.912	-	0.984	-	no	yes	no	no	no	no	yes	no	no	no	no	no	no	no	no	no	no	no	no	no	-	-	no	-	-	rs7087772	chr10:121104279:A:G	chr10:122872517	-	-	-	-	-	-	-	-	regulatory_region_variant	MODIFIER	-	-	RegulatoryFeature	ENSR00000417885	enhancer	`-	`-	-	-	-	-	-	0.962		1.651	0.046154	-	-	-	-	GH10J121112	Enhancer	Adrenal gland (fetal), hESC endodermal cells, Foreskin keratinocytes, H1-hESC, H9 hepatocytes, HUES6, Lung, H1 trophoblast, HCT116, mesendoderm, keratinocyte, trophoblast cell, adrenal gland	HEK293 [ZIC2, KLF9, ZNF585B, GLIS1, ZNF398, YY2, ZSCAN4, WT1], HCT116 [JUND], epithelial cell of prostate [CTCF], HEK293T [L3MBTL2], H1 [ZNF143], Ishikawa [EP300]	121112307	121113997	connected_gene=WDR11 [score=9.80], connected_gene=HSALNG0081135 [score=0.37], connected_gene=FR772910-002 [score=0.32],	Ensembl	-	-	-	-	yes	-	-	-	-	-	-	-	-	-	-	-	-	-	-	-
		RPL19P16	rs2264380	chr10:121117315:G:T	LD_proxy	EUR	0.0922	-	0.899	-	0.976	-	no	no	no	no	no	no	no	-	-	-	no	no	no	no	no	no	no	no	no	no	-	-	no	-	-	rs7087772	chr10:121104279:A:G	chr10:122876829	-	-	-	-	-	-	-	-	intergenic_variant	MODIFIER	-	-	-	-	-	`-	`-	-	-	-	-	-	1.492		1.071	-0.046387	-	-	-	-	-	-	-	-	-	-	-	-	-	-	-	-	yes	-	-	-	-	-	-	-	-	-	-	-	-	-	-	-
		RPL19P16	rs2420911	chr10:121076965:T:C	LD_proxy	EUR	0.0926	-	0.931	-	0.995	-	no	yes	no	no	no	no	yes	no	no	yes	no	no	no	no	no	no	no	no	no	no	-	-	no	-	-	rs7087772	chr10:121104279:A:G	chr10:122836478	-	-	-	-	-	-	-	-	regulatory_region_variant	MODIFIER	-	-	RegulatoryFeature	ENSR00000417874	enhancer	`-	`-	-	-	-	-	-	0.134		0.074	-0.59795	-	-	-	-	GH10J121077	Enhancer	A673, GM23338 bipolar neurons, Esophagus, Foreskin keratinocytes, H9 hepatocytes, iPS DF 6.9, Keratinocytes, Large intestine (fetal), Lung, M0 macrophage (VB), M1 macrophage (CB), M1 macrophage (VB), M2 macrophage (CB), M2 macrophage (VB), Mammary epithelial cells, CD14+CD16- monocytes (CB), CD14+CD16- monocytes (VB), Neutrophils (CB), Neutrophils (VB), Neutrophilic myelocytes (BM), Placenta, Sigmoid colon, Small intestine (fetal), Stomach (fetal), Thymus (fetal), H1 trophoblast, UCSF-4, H1-hESC, H9, HUES48, HUES6, HUES64, iPS-20b, Lung (fetal), SK-N-SH, mesenchymal stem cell, mesendoderm, keratinocyte, mammary epithelial cell, trophoblast cell, large intestine, placenta, small intestine, stomach	HepG2 [CEBPA, HLF], HEK293 [ZIC2, ZNF610, ZBTB48, ZNF189, GLIS1, TRIM28, ZNF561, KLF1, ZNF792, ZXDB, MZF1, GLIS2, ZBTB20, ZNF335, ZBTB44], HeLa-S3 [CEBPB], HL-60 [SPI1, POLR2A, REST], H1 [REST], SH-SY5Y [GATA2], Ishikawa [EP300]	121076202	121082200	connected_gene=LOC105378521 [score=250.67], connected_gene=HSALNG0081132 [score=0.44], connected_gene=LOC124902516 [score=0.44],	Ensembl	-	-	-	-	yes	-	-	-	-	-	-	-	-	-	-	-	-	-	-	-
		RPL19P16	rs2420912	chr10:121078192:G:C	LD_proxy	EUR	0.0879	-	0.954	-	0.98	-	no	yes	no	no	no	no	yes	no	no	yes	no	no	no	no	no	no	no	no	no	no	-	-	no	-	-	rs7087772	chr10:121104279:A:G	chr10:122837705	-	-	-	-	-	-	-	-	regulatory_region_variant	MODIFIER	-	-	RegulatoryFeature	ENSR00000417874	enhancer	`-	`-	-	-	-	-	-	2.187		2.609	0.153247	-	-	-	-	GH10J121077	Enhancer	A673, GM23338 bipolar neurons, Esophagus, Foreskin keratinocytes, H9 hepatocytes, iPS DF 6.9, Keratinocytes, Large intestine (fetal), Lung, M0 macrophage (VB), M1 macrophage (CB), M1 macrophage (VB), M2 macrophage (CB), M2 macrophage (VB), Mammary epithelial cells, CD14+CD16- monocytes (CB), CD14+CD16- monocytes (VB), Neutrophils (CB), Neutrophils (VB), Neutrophilic myelocytes (BM), Placenta, Sigmoid colon, Small intestine (fetal), Stomach (fetal), Thymus (fetal), H1 trophoblast, UCSF-4, H1-hESC, H9, HUES48, HUES6, HUES64, iPS-20b, Lung (fetal), SK-N-SH, mesenchymal stem cell, mesendoderm, keratinocyte, mammary epithelial cell, trophoblast cell, large intestine, placenta, small intestine, stomach	HepG2 [CEBPA, HLF], HEK293 [ZIC2, ZNF610, ZBTB48, ZNF189, GLIS1, TRIM28, ZNF561, KLF1, ZNF792, ZXDB, MZF1, GLIS2, ZBTB20, ZNF335, ZBTB44], HeLa-S3 [CEBPB], HL-60 [SPI1, POLR2A, REST], H1 [REST], SH-SY5Y [GATA2], Ishikawa [EP300]	121076202	121082200	connected_gene=LOC105378521 [score=250.67], connected_gene=HSALNG0081132 [score=0.44], connected_gene=LOC124902516 [score=0.44],	Ensembl	-	-	-	-	yes	-	-	-	-	-	-	-	-	-	-	-	-	-	-	-
		RPL19P16	rs2420913	chr10:121079800:A:C	LD_proxy	EUR	0.0925	-	0.919	-	0.989	-	no	yes	no	no	no	no	yes	no	no	yes	no	no	no	no	no	no	no	no	no	no	-	-	no	-	-	rs7087772	chr10:121104279:A:G	chr10:122839313	-	-	-	-	-	-	-	-	regulatory_region_variant	MODIFIER	-	-	RegulatoryFeature	ENSR00000417874	enhancer	`-	`-	-	-	-	-	-	9.546		7.606	0.609707	-	-	-	-	GH10J121077	Enhancer	A673, GM23338 bipolar neurons, Esophagus, Foreskin keratinocytes, H9 hepatocytes, iPS DF 6.9, Keratinocytes, Large intestine (fetal), Lung, M0 macrophage (VB), M1 macrophage (CB), M1 macrophage (VB), M2 macrophage (CB), M2 macrophage (VB), Mammary epithelial cells, CD14+CD16- monocytes (CB), CD14+CD16- monocytes (VB), Neutrophils (CB), Neutrophils (VB), Neutrophilic myelocytes (BM), Placenta, Sigmoid colon, Small intestine (fetal), Stomach (fetal), Thymus (fetal), H1 trophoblast, UCSF-4, H1-hESC, H9, HUES48, HUES6, HUES64, iPS-20b, Lung (fetal), SK-N-SH, mesenchymal stem cell, mesendoderm, keratinocyte, mammary epithelial cell, trophoblast cell, large intestine, placenta, small intestine, stomach	HepG2 [CEBPA, HLF], HEK293 [ZIC2, ZNF610, ZBTB48, ZNF189, GLIS1, TRIM28, ZNF561, KLF1, ZNF792, ZXDB, MZF1, GLIS2, ZBTB20, ZNF335, ZBTB44], HeLa-S3 [CEBPB], HL-60 [SPI1, POLR2A, REST], H1 [REST], SH-SY5Y [GATA2], Ishikawa [EP300]	121076202	121082200	connected_gene=LOC105378521 [score=250.67], connected_gene=HSALNG0081132 [score=0.44], connected_gene=LOC124902516 [score=0.44],	Ensembl	-	-	-	-	yes	-	-	-	-	-	-	-	-	-	-	-	-	-	-	-
		RPL19P16	rs2420914	chr10:121080731:A:T	LD_proxy	EUR	0.0884	-	0.95	-	0.98	-	no	yes	no	no	no	no	yes	no	no	yes	no	no	no	no	no	no	no	no	no	no	-	-	no	-	-	rs7087772	chr10:121104279:A:G	chr10:122840244	-	-	-	-	-	-	-	-	regulatory_region_variant	MODIFIER	-	-	RegulatoryFeature	ENSR00000417874	enhancer	`-	`-	-	-	-	-	-	8.513		1.229	-0.01754	-	-	-	-	GH10J121077	Enhancer	A673, GM23338 bipolar neurons, Esophagus, Foreskin keratinocytes, H9 hepatocytes, iPS DF 6.9, Keratinocytes, Large intestine (fetal), Lung, M0 macrophage (VB), M1 macrophage (CB), M1 macrophage (VB), M2 macrophage (CB), M2 macrophage (VB), Mammary epithelial cells, CD14+CD16- monocytes (CB), CD14+CD16- monocytes (VB), Neutrophils (CB), Neutrophils (VB), Neutrophilic myelocytes (BM), Placenta, Sigmoid colon, Small intestine (fetal), Stomach (fetal), Thymus (fetal), H1 trophoblast, UCSF-4, H1-hESC, H9, HUES48, HUES6, HUES64, iPS-20b, Lung (fetal), SK-N-SH, mesenchymal stem cell, mesendoderm, keratinocyte, mammary epithelial cell, trophoblast cell, large intestine, placenta, small intestine, stomach	HepG2 [CEBPA, HLF], HEK293 [ZIC2, ZNF610, ZBTB48, ZNF189, GLIS1, TRIM28, ZNF561, KLF1, ZNF792, ZXDB, MZF1, GLIS2, ZBTB20, ZNF335, ZBTB44], HeLa-S3 [CEBPB], HL-60 [SPI1, POLR2A, REST], H1 [REST], SH-SY5Y [GATA2], Ishikawa [EP300]	121076202	121082200	connected_gene=LOC105378521 [score=250.67], connected_gene=HSALNG0081132 [score=0.44], connected_gene=LOC124902516 [score=0.44],	Ensembl	-	-	-	-	yes	-	-	-	-	-	-	-	-	-	-	-	-	-	-	-
		RPL19P16	rs2420915	chr10:121080764:G:A	LD_proxy	EUR	0.087	-	0.861	-	0.931	-	no	yes	no	no	yes	no	yes	no	no	yes	no	no	yes	yes	no	no	no	no	no	no	-	-	no	-	-	rs7087772	chr10:121104279:A:G	chr10:122840277	-	-	-	-	-	-	-	-	regulatory_region_variant	MODIFIER	-	-	RegulatoryFeature	ENSR00000417874	enhancer	`-	`-	-	-	-	-	-	15.28		13.23	1.15081	-	-	-	-	GH10J121077	Enhancer	A673, GM23338 bipolar neurons, Esophagus, Foreskin keratinocytes, H9 hepatocytes, iPS DF 6.9, Keratinocytes, Large intestine (fetal), Lung, M0 macrophage (VB), M1 macrophage (CB), M1 macrophage (VB), M2 macrophage (CB), M2 macrophage (VB), Mammary epithelial cells, CD14+CD16- monocytes (CB), CD14+CD16- monocytes (VB), Neutrophils (CB), Neutrophils (VB), Neutrophilic myelocytes (BM), Placenta, Sigmoid colon, Small intestine (fetal), Stomach (fetal), Thymus (fetal), H1 trophoblast, UCSF-4, H1-hESC, H9, HUES48, HUES6, HUES64, iPS-20b, Lung (fetal), SK-N-SH, mesenchymal stem cell, mesendoderm, keratinocyte, mammary epithelial cell, trophoblast cell, large intestine, placenta, small intestine, stomach	HepG2 [CEBPA, HLF], HEK293 [ZIC2, ZNF610, ZBTB48, ZNF189, GLIS1, TRIM28, ZNF561, KLF1, ZNF792, ZXDB, MZF1, GLIS2, ZBTB20, ZNF335, ZBTB44], HeLa-S3 [CEBPB], HL-60 [SPI1, POLR2A, REST], H1 [REST], SH-SY5Y [GATA2], Ishikawa [EP300]	121076202	121082200	connected_gene=LOC105378521 [score=250.67], connected_gene=HSALNG0081132 [score=0.44], connected_gene=LOC124902516 [score=0.44],	Ensembl	-	-	-	-	yes	1	fibrinogen measurement	fibrinogen measurement (1 study): [Effect Size= 0.0094, Reported CI=NR unit decrease, P=5E-9, Reported Effect Allele=A, n= 120,246 European ancestry individuals (de Vries PS, 2015)]	-	-	-	-	-	-	-	-	-	-	-	-
		RPL19P16	rs2901285	chr10:121101180:C:A	LD_proxy	EUR	0.0864	-	0.982	-	0.998	-	no	no	no	no	no	no	no	-	-	-	no	no	no	no	no	no	no	no	no	no	-	-	no	-	-	rs7087772	chr10:121104279:A:G	chr10:122860694	-	-	-	-	-	-	-	-	intergenic_variant	MODIFIER	-	-	-	-	-	`-	`-	-	-	-	-	-	0.289		0.609	-0.164289	-	-	-	-	-	-	-	-	-	-	-	-	-	-	-	-	yes	-	-	-	-	-	-	-	-	-	-	-	-	-	-	-
		RPL19P16	rs2918605	chr10:121113245:T:C	LD_proxy	EUR	0.0909	-	0.921	-	0.98	-	no	yes	no	no	no	no	yes	no	no	no	no	no	no	no	no	no	no	no	no	no	-	-	no	-	-	rs7087772	chr10:121104279:A:G	chr10:122872759	-	-	-	-	-	-	-	-	regulatory_region_variant	MODIFIER	-	-	RegulatoryFeature	ENSR00000417885	enhancer	`-	`-	-	-	-	-	-	5.302		6.833	0.531763	-	-	-	-	GH10J121112	Enhancer	Adrenal gland (fetal), hESC endodermal cells, Foreskin keratinocytes, H1-hESC, H9 hepatocytes, HUES6, Lung, H1 trophoblast, HCT116, mesendoderm, keratinocyte, trophoblast cell, adrenal gland	HEK293 [ZIC2, KLF9, ZNF585B, GLIS1, ZNF398, YY2, ZSCAN4, WT1], HCT116 [JUND], epithelial cell of prostate [CTCF], HEK293T [L3MBTL2], H1 [ZNF143], Ishikawa [EP300]	121112307	121113997	connected_gene=WDR11 [score=9.80], connected_gene=HSALNG0081135 [score=0.37], connected_gene=FR772910-002 [score=0.32],	Ensembl	-	-	-	-	yes	-	-	-	-	-	-	-	-	-	-	-	-	-	-	-
		RPL19P16	rs35774774	chr10:121105507:A:AG	LD_proxy	EUR	0.0872	-	0.973	-	0.989	-	no	no	no	no	no	no	no	-	-	-	no	no	no	no	no	no	no	yes	no	no	-	-	no	-	-	rs7087772	chr10:121104279:A:G	chr10:122865021	-	-	-	-	-	-	-	-	intergenic_variant	MODIFIER	-	-	-	-	-	`-	`-	-	-	-	-	-	1.984		2.088	0.099687	-	-	-	-	-	-	-	-	-	-	-	-	-	-	-	-	yes	1	aspartate aminotransferase measurement	aspartate aminotransferase measurement (1 study): [Effect Size= 0.0167, Reported CI=[0.011-0.023] unit decrease, P=3E-8, Reported Effect Allele=AG, n= 342,990 European ancestry individuals, 150,068 East Asian ancestry individuals (Sakaue S, 2021)]	-	-	-	-	-	-	-	-	-	-	-	-
		RPL19P16	rs4567370	chr10:121076390:A:G	LD_proxy	EUR	0.0866	-	0.971	-	0.99	-	no	yes	no	no	no	no	yes	no	no	yes	no	no	no	no	no	no	no	no	no	no	-	-	no	-	-	rs7087772	chr10:121104279:A:G	chr10:122835903	-	-	-	-	-	-	-	-	regulatory_region_variant	MODIFIER	-	-	RegulatoryFeature	ENSR00000417874	enhancer	`-	`-	-	-	-	-	-	4.031		2.939	0.183677	-	-	-	-	GH10J121077	Enhancer	A673, GM23338 bipolar neurons, Esophagus, Foreskin keratinocytes, H9 hepatocytes, iPS DF 6.9, Keratinocytes, Large intestine (fetal), Lung, M0 macrophage (VB), M1 macrophage (CB), M1 macrophage (VB), M2 macrophage (CB), M2 macrophage (VB), Mammary epithelial cells, CD14+CD16- monocytes (CB), CD14+CD16- monocytes (VB), Neutrophils (CB), Neutrophils (VB), Neutrophilic myelocytes (BM), Placenta, Sigmoid colon, Small intestine (fetal), Stomach (fetal), Thymus (fetal), H1 trophoblast, UCSF-4, H1-hESC, H9, HUES48, HUES6, HUES64, iPS-20b, Lung (fetal), SK-N-SH, mesenchymal stem cell, mesendoderm, keratinocyte, mammary epithelial cell, trophoblast cell, large intestine, placenta, small intestine, stomach	HepG2 [CEBPA, HLF], HEK293 [ZIC2, ZNF610, ZBTB48, ZNF189, GLIS1, TRIM28, ZNF561, KLF1, ZNF792, ZXDB, MZF1, GLIS2, ZBTB20, ZNF335, ZBTB44], HeLa-S3 [CEBPB], HL-60 [SPI1, POLR2A, REST], H1 [REST], SH-SY5Y [GATA2], Ishikawa [EP300]	121076202	121082200	connected_gene=LOC105378521 [score=250.67], connected_gene=HSALNG0081132 [score=0.44], connected_gene=LOC124902516 [score=0.44],	Ensembl	-	-	-	-	yes	-	-	-	-	-	-	-	-	-	-	-	-	-	-	-
		RPL19P16	rs4751824	chr10:121074400:G:A	LD_proxy	EUR	0.0877	-	0.951	-	0.976	-	no	no	no	no	no	no	no	-	-	-	no	no	no	no	no	no	no	no	no	no	-	-	no	-	-	rs7087772	chr10:121104279:A:G	chr10:122833913	-	-	-	-	-	-	-	-	intergenic_variant	MODIFIER	-	-	-	-	-	`-	`-	-	-	-	-	-	0.756		1.18	-0.02607	-	-	-	-	-	-	-	-	-	-	-	-	-	-	-	-	yes	-	-	-	-	-	-	-	-	-	-	-	-	-	-	-
		RPL19P16	rs5788459	chr10:121097968:T:TA	LD_proxy	EUR	0.0881	-	0.974	-	0.991	-	no	no	no	no	no	no	yes	no	yes	yes	no	no	no	no	no	no	no	no	no	no	-	-	no	-	-	rs7087772	chr10:121104279:A:G	chr10:122857482	-	-	-	-	-	-	-	-	intergenic_variant	MODIFIER	-	-	-	-	-	`-	`-	-	-	-	-	-	12.49		8.548	0.710147	-	-	-	-	GH10J121095	Enhancer	HepG2, A673, Adrenal gland (fetal), hESC endodermal cells, H9 hepatocytes, Large intestine (fetal), Lung, H1 mesenchymal stem cells, H9 neuron cells, Placenta, Right atrium, Sigmoid colon, Small intestine (fetal), Small intestine, Stomach (fetal), H1 trophoblast, mesenchymal stem cell, mesendoderm, astrocyte, trophoblast cell, adrenal gland, large intestine, placenta, small intestine, stomach	liver [NR2F2], HepG2 [TFAP4, HLF], HEK293 [ZIC2, ZNF416, ZBTB21, GLIS1], K562 [ZBTB40], MCF-7 [ZBTB40], Ishikawa [EP300]	121095834	121098521	connected_gene=NSMCE4A [score=5.03], connected_gene=WDR11 [score=4.77], connected_gene=FR772910-002 [score=0.44],	Ensembl	-	-	-	-	yes	-	-	-	-	-	-	-	-	-	-	-	-	-	-	-
		RPL19P16	rs58755081	chr10:121094992:AGT:A	LD_proxy	EUR	0.0915	-	0.923	-	0.985	-	no	no	no	no	no	no	no	-	-	-	no	no	no	no	no	no	no	no	no	no	-	-	no	-	-	rs7087772	chr10:121104279:A:G	chr10:122854506	-	-	-	-	-	-	-	-	intergenic_variant	MODIFIER	-	-	-	-	-	`-	`-	-	-	-	-	-	0.56		0.328	-0.289778	-	-	-	-	-	-	-	-	-	-	-	-	-	-	-	-	yes	-	-	-	-	-	-	-	-	-	-	-	-	-	-	-
		RPL19P16	rs59008722	chr10:121103168:C:T	LD_proxy	EUR	0.0863	-	0.983	-	0.999	-	no	no	no	no	no	no	no	-	-	-	no	no	no	no	no	no	no	no	no	no	-	-	no	-	-	rs7087772	chr10:121104279:A:G	chr10:122862682	-	-	-	-	-	-	-	-	intergenic_variant	MODIFIER	-	-	-	-	-	`-	`-	-	-	-	-	-	0.24		0.173	-0.422449	-	-	-	-	-	-	-	-	-	-	-	-	-	-	-	-	yes	-	-	-	-	-	-	-	-	-	-	-	-	-	-	-
		RPL19P16	rs6585692	chr10:121110802:C:A	LD_proxy	EUR	0.0886	-	0.938	-	0.975	-	no	no	no	no	no	no	no	-	-	-	no	no	no	no	no	no	no	no	no	no	-	-	no	-	-	rs7087772	chr10:121104279:A:G	chr10:122870316	-	-	-	-	-	-	-	-	intergenic_variant	MODIFIER	-	-	-	-	-	`-	`-	-	-	-	-	-	2.734		4.219	0.293957	-	-	-	-	-	-	-	-	-	-	-	-	-	-	-	-	yes	-	-	-	-	-	-	-	-	-	-	-	-	-	-	-
		RPL19P16	rs6585693	chr10:121110982:C:A	LD_proxy	EUR	0.0885	-	0.937	-	0.974	-	no	no	no	no	no	no	no	-	-	-	no	no	no	no	no	no	no	no	no	no	-	-	no	-	-	rs7087772	chr10:121104279:A:G	chr10:122870496	-	-	-	-	-	-	-	-	intergenic_variant	MODIFIER	-	-	-	-	-	`-	`-	-	-	-	-	-	1.292		4.059	0.280281	-	-	-	-	-	-	-	-	-	-	-	-	-	-	-	-	yes	-	-	-	-	-	-	-	-	-	-	-	-	-	-	-
		RPL19P16	rs7072051	chr10:121113596:A:T	LD_proxy	EUR	0.0884	-	0.933	-	0.972	-	no	no	yes	no	no	no	yes	no	no	no	no	no	no	no	no	no	no	no	no	no	-	-	no	-	-	rs7087772	chr10:121104279:A:G	chr10:122873110	-	-	-	-	-	-	-	-	TF_binding_site_variant	MODIFIER	-	-	MotifFeature	ENSM00525585409	-	`-	`-	-	-	-	-	-	0.439		1.771	0.061871	-	-	-	-	GH10J121112	Enhancer	Adrenal gland (fetal), hESC endodermal cells, Foreskin keratinocytes, H1-hESC, H9 hepatocytes, HUES6, Lung, H1 trophoblast, HCT116, mesendoderm, keratinocyte, trophoblast cell, adrenal gland	HEK293 [ZIC2, KLF9, ZNF585B, GLIS1, ZNF398, YY2, ZSCAN4, WT1], HCT116 [JUND], epithelial cell of prostate [CTCF], HEK293T [L3MBTL2], H1 [ZNF143], Ishikawa [EP300]	121112307	121113997	connected_gene=WDR11 [score=9.80], connected_gene=HSALNG0081135 [score=0.37], connected_gene=FR772910-002 [score=0.32],	Ensembl	-	-	-	-	yes	-	-	-	-	-	-	-	-	-	-	-	-	-	-	-
		RPL19P16	rs7072244	chr10:121113512:G:A	LD_proxy	EUR	0.0886	-	0.93	-	0.971	-	no	yes	no	no	no	no	yes	no	no	no	no	no	no	no	no	no	no	no	no	no	-	-	no	-	-	rs7087772	chr10:121104279:A:G	chr10:122873026	-	-	-	-	-	-	-	-	regulatory_region_variant	MODIFIER	-	-	RegulatoryFeature	ENSR00000417885	enhancer	`-	`-	-	-	-	-	-	2.123		1.629	0.043165	-	-	-	-	GH10J121112	Enhancer	Adrenal gland (fetal), hESC endodermal cells, Foreskin keratinocytes, H1-hESC, H9 hepatocytes, HUES6, Lung, H1 trophoblast, HCT116, mesendoderm, keratinocyte, trophoblast cell, adrenal gland	HEK293 [ZIC2, KLF9, ZNF585B, GLIS1, ZNF398, YY2, ZSCAN4, WT1], HCT116 [JUND], epithelial cell of prostate [CTCF], HEK293T [L3MBTL2], H1 [ZNF143], Ishikawa [EP300]	121112307	121113997	connected_gene=WDR11 [score=9.80], connected_gene=HSALNG0081135 [score=0.37], connected_gene=FR772910-002 [score=0.32],	Ensembl	-	-	-	-	yes	-	-	-	-	-	-	-	-	-	-	-	-	-	-	-
		RPL19P16	rs7078330	chr10:121074650:C:T	LD_proxy	EUR	0.0877	-	0.951	-	0.976	-	no	no	no	no	no	no	no	-	-	-	no	no	no	no	no	no	no	no	no	no	-	-	no	-	-	rs7087772	chr10:121104279:A:G	chr10:122834163	-	-	-	-	-	-	-	-	intergenic_variant	MODIFIER	-	-	-	-	-	`-	`-	-	-	-	-	-	0.179		0.378	-0.260485	-	-	-	-	-	-	-	-	-	-	-	-	-	-	-	-	yes	1	testosterone measurement	testosterone measurement (1 study): [Effect Size= 0.0312818, Reported CI=[0.023-0.04] unit increase, P=6E-13, Reported Effect Allele=T, n= 188,507 European ancestry women (Ruth KS, 2020)]	-	-	-	-	-	-	-	-	-	-	-	-
		RPL19P16	rs7083597	chr10:121100109:C:T	LD_proxy	EUR	0.0862	-	0.981	-	0.998	-	no	no	no	no	yes	no	yes	no	no	yes	no	no	no	no	no	no	no	no	no	no	-	-	no	-	-	rs7087772	chr10:121104279:A:G	chr10:122859623	-	-	-	-	-	-	-	-	intergenic_variant	MODIFIER	-	-	-	-	-	`-	`-	-	-	-	-	-	9.155		10.96	0.946749	-	-	-	-	GH10J121099	Enhancer	mesendoderm, adrenal gland	liver [NR2F2], HepG2 [NR2F6, NFIL3]	121099210	121100165	connected_gene=FR772910-002 [score=0.41], connected_gene=HSALNG0081135 [score=0.32], connected_gene=WDR11 [score=0.06],	ENCODE	-	-	-	-	yes	-	-	-	-	-	-	-	-	-	-	-	-	-	-	-
		RPL19P16	rs7088405	chr10:121111675:G:T	LD_proxy	EUR	0.0911	-	0.932	-	0.988	-	no	no	no	no	no	no	no	-	-	-	no	no	no	no	no	no	no	no	no	no	-	-	no	-	-	rs7087772	chr10:121104279:A:G	chr10:122871189	-	-	-	-	-	-	-	-	intergenic_variant	MODIFIER	-	-	-	-	-	`-	`-	-	-	-	-	-	2.301		0.588	-0.171556	-	-	-	-	-	-	-	-	-	-	-	-	-	-	-	-	yes	-	-	-	-	-	-	-	-	-	-	-	-	-	-	-
		RPL19P16	rs73361168	chr10:121077334:A:C	LD_proxy	EUR	0.0831	-	0.912	-	0.982	-	no	yes	no	no	no	no	yes	no	no	yes	no	no	no	no	no	no	no	no	no	no	-	-	yes	no	no	rs7087772	chr10:121104279:A:G	chr10:122836847	-	-	-	-	-	-	-	-	regulatory_region_variant	MODIFIER	-	-	RegulatoryFeature	ENSR00000417874	enhancer	`-	`-	-	-	-	-	-	2.877		1.19	-0.024439	-	-	-	-	GH10J121077	Enhancer	A673, GM23338 bipolar neurons, Esophagus, Foreskin keratinocytes, H9 hepatocytes, iPS DF 6.9, Keratinocytes, Large intestine (fetal), Lung, M0 macrophage (VB), M1 macrophage (CB), M1 macrophage (VB), M2 macrophage (CB), M2 macrophage (VB), Mammary epithelial cells, CD14+CD16- monocytes (CB), CD14+CD16- monocytes (VB), Neutrophils (CB), Neutrophils (VB), Neutrophilic myelocytes (BM), Placenta, Sigmoid colon, Small intestine (fetal), Stomach (fetal), Thymus (fetal), H1 trophoblast, UCSF-4, H1-hESC, H9, HUES48, HUES6, HUES64, iPS-20b, Lung (fetal), SK-N-SH, mesenchymal stem cell, mesendoderm, keratinocyte, mammary epithelial cell, trophoblast cell, large intestine, placenta, small intestine, stomach	HepG2 [CEBPA, HLF], HEK293 [ZIC2, ZNF610, ZBTB48, ZNF189, GLIS1, TRIM28, ZNF561, KLF1, ZNF792, ZXDB, MZF1, GLIS2, ZBTB20, ZNF335, ZBTB44], HeLa-S3 [CEBPB], HL-60 [SPI1, POLR2A, REST], H1 [REST], SH-SY5Y [GATA2], Ishikawa [EP300]	121076202	121082200	connected_gene=LOC105378521 [score=250.67], connected_gene=HSALNG0081132 [score=0.44], connected_gene=LOC124902516 [score=0.44],	Ensembl	-	-	-	-	yes	-	-	-	1	FGFR2	1	Adipose_Visceral_Omentum	FGFR2 (1 tissue): Adipose_Visceral_Omentum	FGFR2: Adipose_Visceral_Omentum [Slope= -0.505263, SE=0.0760649, P=1.01224e-10]	-	-	-	-	-	-
		RPL19P16	rs73362918	chr10:121094444:T:G	LD_proxy	EUR	0.0878	-	0.964	-	0.984	-	no	no	no	no	no	no	no	-	-	-	no	no	no	no	no	no	no	no	no	no	-	-	no	-	-	rs7087772	chr10:121104279:A:G	chr10:122853958	-	-	-	-	-	-	-	-	intergenic_variant	MODIFIER	-	-	-	-	-	`-	`-	-	-	-	-	-	0.446		0.555	-0.183293	-	-	-	-	-	-	-	-	-	-	-	-	-	-	-	-	yes	-	-	-	-	-	-	-	-	-	-	-	-	-	-	-
		RPL19P16	rs73362975	chr10:121108620:G:A	LD_proxy	EUR	0.0854	-	0.951	-	0.988	-	no	no	no	no	no	no	no	-	-	-	no	no	no	no	no	no	no	no	no	no	-	-	no	-	-	rs7087772	chr10:121104279:A:G	chr10:122868134	-	-	-	-	-	-	-	-	intergenic_variant	MODIFIER	-	-	-	-	-	`-	`-	-	-	-	-	-	4.615		5.131	0.373574	-	-	-	-	-	-	-	-	-	-	-	-	-	-	-	-	yes	-	-	-	-	-	-	-	-	-	-	-	-	-	-	-
		RPL19P16	rs73362996	chr10:121111771:A:G	LD_proxy	EUR	0.0888	-	0.933	-	0.974	-	no	no	no	no	no	no	no	-	-	-	no	no	no	no	no	no	no	no	no	no	-	-	no	-	-	rs7087772	chr10:121104279:A:G	chr10:122871285	-	-	-	-	-	-	-	-	intergenic_variant	MODIFIER	-	-	-	-	-	`-	`-	-	-	-	-	-	0.868		0.725	-0.128199	-	-	-	-	-	-	-	-	-	-	-	-	-	-	-	-	yes	-	-	-	-	-	-	-	-	-	-	-	-	-	-	-
		RPL19P16	rs73362997	chr10:121112187:C:T	LD_proxy	EUR	0.0889	-	0.931	-	0.973	-	no	no	no	no	no	yes	no	-	-	-	no	no	no	no	no	no	no	no	no	no	-	-	no	-	-	rs7087772	chr10:121104279:A:G	chr10:122871701	-	-	-	-	-	-	-	-	intergenic_variant	MODIFIER	-	-	-	-	-	`-	`-	-	-	-	-	-	18.51		21	2.21288	-	-	-	-	-	-	-	-	-	-	-	-	-	-	-	-	yes	-	-	-	-	-	-	-	-	-	-	-	-	-	-	-
		RPL19P16	rs74955043	chr10:121088493:C:T	LD_proxy	EUR	0.0863	-	0.976	-	0.995	-	no	yes	no	no	no	no	yes	no	no	no	no	no	no	no	no	no	no	no	no	no	-	-	no	-	-	rs7087772	chr10:121104279:A:G	chr10:122848007	-	-	-	-	-	-	-	-	regulatory_region_variant	MODIFIER	-	-	RegulatoryFeature	ENSR00000417878	CTCF_binding_site	`-	`-	-	-	-	-	-	1.006		1.302	-0.005332	-	-	-	-	GH10J121088	Enhancer	Adrenal gland (fetal), Foreskin keratinocytes, HUES48, HUES64, iPS-15b, Mammary epithelial cells, SK-N-SH, UCSF-4	liver [RAD21], BE2C [CTCF], C4-2B [CTCF], epithelial cell of prostate [CTCF], MCF-7 [CTCF, RAD21], VCaP [CTCF], neural cell [RAD21], H1 [ZNF143], SK-N-SH [SMC3]	121088401	121088601	connected_gene=FR772910-002 [score=250.67], connected_gene=WDR11 [score=4.83], connected_gene=HSALNG0081135 [score=0.27],	Ensembl	-	-	-	-	yes	-	-	-	-	-	-	-	-	-	-	-	-	-	-	-
		RPL19P16	rs7906864	chr10:121075117:G:A	LD_proxy	EUR	0.0877	-	0.951	-	0.977	-	no	no	no	no	no	no	no	-	-	-	no	no	no	no	no	no	no	no	no	no	-	-	no	-	-	rs7087772	chr10:121104279:A:G	chr10:122834630	-	-	-	-	-	-	-	-	intergenic_variant	MODIFIER	-	-	-	-	-	`-	`-	-	-	-	-	-	5.604		5.164	0.376488	-	-	-	-	-	-	-	-	-	-	-	-	-	-	-	-	yes	-	-	-	-	-	-	-	-	-	-	-	-	-	-	-
		RPL19P16	rs7907003	chr10:121075224:G:A	LD_proxy	EUR	0.0923	-	0.927	-	0.991	-	no	no	no	no	no	no	no	-	-	-	no	no	no	no	no	no	no	no	no	no	-	-	no	-	-	rs7087772	chr10:121104279:A:G	chr10:122834737	-	-	-	-	-	-	-	-	intergenic_variant	MODIFIER	-	-	-	-	-	`-	`-	-	-	-	-	-	0.307		0.111	-0.514637	-	-	-	-	-	-	-	-	-	-	-	-	-	-	-	-	yes	-	-	-	-	-	-	-	-	-	-	-	-	-	-	-
		RPL19P16	rs7907115	chr10:121075274:G:C	LD_proxy	EUR	0.0927	-	0.923	-	0.992	-	no	no	no	no	no	no	no	-	-	-	no	no	no	no	no	no	no	no	no	no	-	-	no	-	-	rs7087772	chr10:121104279:A:G	chr10:122834787	-	-	-	-	-	-	-	-	intergenic_variant	MODIFIER	-	-	-	-	-	`-	`-	-	-	-	-	-	0.792		0.722	-0.128948	-	-	-	-	-	-	-	-	-	-	-	-	-	-	-	-	yes	-	-	-	-	-	-	-	-	-	-	-	-	-	-	-
		RPL19P16	rs7907754	chr10:121110902:A:G	LD_proxy	EUR	0.0912	-	0.933	-	0.989	-	no	no	no	no	no	no	no	-	-	-	no	no	no	no	no	no	no	no	no	no	-	-	no	-	-	rs7087772	chr10:121104279:A:G	chr10:122870416	-	-	-	-	-	-	-	-	intergenic_variant	MODIFIER	-	-	-	-	-	`-	`-	-	-	-	-	-	6.064		6.242	0.475037	-	-	-	-	-	-	-	-	-	-	-	-	-	-	-	-	yes	-	-	-	-	-	-	-	-	-	-	-	-	-	-	-
	30	API5; TTC17; CTBP2P6	rs7937127	chr11:43493381:G:A	lead	EUR, AFR	0.1829	0.1296	-	-	-	-	no	no	no	no	no	no	no	-	-	-	no	no	yes	yes	no	no	no	no	no	no	-	-	no	-	-	rs7937127	chr11:43493381:G:A	chr11:43514931	A	0.176	-0.028	0.004	1.34e-15	167825	0.164	-	intron_variant	MODIFIER	TTC17	ENSG00000052841	Transcript	ENST00000039989.9	protein_coding	`-	`23/23	-	-	-	-	-	1.435	noncoding	0.177	-0.41737	0.227	-	-	-	-	-	-	-	-	-	-	-	-	-	-	-	yes	1	fibrinogen measurement	fibrinogen measurement (1 study): [Effect Size= 0.0083, Reported CI=unit increase, P=2E-10, Reported Effect Allele=?, n= 91,953 European ancestry individuals (imputed to HapMap) (de Vries PS, 2017)]	-	-	-	-	-	-	-	-	-	-	-	-
		API5; TTC17; CTBP2P6	rs12294631	chr11:43379776:T:C	LD_proxy	EUR, AFR	0.183	0.1315	0.989	0.815	0.995	0.91	no	no	no	no	no	no	no	-	-	-	no	no	no	no	no	no	no	no	no	no	-	-	no	-	-	rs7937127	chr11:43493381:G:A	chr11:43401326	-	-	-	-	-	-	-	-	intron_variant	MODIFIER	TTC17	ENSG00000052841	Transcript	ENST00000039989.9	protein_coding	`-	`2/23	-	-	-	-	-	1.519		2.032	0.093385	0.227	-	-	-	-	-	-	-	-	-	-	-	-	-	-	-	yes	-	-	-	-	-	-	-	-	-	-	-	-	-	-	-
		API5; TTC17; CTBP2P6	rs900465	chr11:43489857:A:G	LD_proxy	EUR	0.1842	-	0.991	-	1	-	no	no	no	no	no	no	no	-	-	-	no	no	no	no	no	no	no	no	no	no	-	-	no	-	-	rs7937127	chr11:43493381:G:A	chr11:43511407	-	-	-	-	-	-	-	-	intron_variant	MODIFIER	TTC17	ENSG00000052841	Transcript	ENST00000039989.9	protein_coding	`-	`21/23	-	-	-	-	-	1		0.541	-0.188373	0.227	-	-	-	-	-	-	-	-	-	-	-	-	-	-	-	yes	-	-	-	-	-	-	-	-	-	-	-	-	-	-	-
	31	MS4A2; MS4A6A; MS4A4E; MS4A4A	rs7232	chr11:60173126:T:A	lead	EUR, AFR	0.3813	0.0476	-	-	-	-	yes	no	no	no	no	no	no	-	-	-	no	no	yes	yes	no	no	no	no	yes	no	-	-	no	-	-	rs7232	chr11:60173126:T:A	chr11:59940599	A	0.347	-0.019	0.003	1.05e-10	156946	0.291	-	missense_variant	MODERATE	MS4A6A	ENSG00000110077	Transcript	ENST00000528851.6	protein_coding	`6/6	`-	185	T/S	tolerated(0.05)	benign(0.294)	-	8.713	coding	0.025	-0.802358	0.946	T	0.00105	0.00858956	-	-	-	-	-	-	-	-	-	-	-	-	yes	5	blood protein measurement, lymphocyte percentage of leukocytes, soluble triggering receptor expressed on myeloid cells 2 measurement, fibrinogen measurement, late-onset Alzheimers disease	blood protein measurement (1 study): [Effect Size= 0.191353, Reported CI=[0.16-0.23] unit increase, P=2E-25, Reported Effect Allele=A, n= 5,365 Icelandic ancestry individuals (Gudjonsson A, 2022)], lymphocyte percentage of leukocytes (1 study): [Effect Size= 0.01958226, Reported CI=[0.015-0.024] unit increase, P=2E-17, Reported Effect Allele=A, n= 408,112 British individuals (Vuckovic D, 2020)], soluble triggering receptor expressed on myeloid cells 2 measurement (2 studies): [Effect Size= 1076.5072, Reported CI=NR unit decrease, P=1E-14, Reported Effect Allele=?, n= 224 healthy normal individuals, 72 significant memory concern individuals, 234 early mild cognitive impairment individuals, 277 late mild cognitive impairment individuals, 194 Alzheimer's disease cases (Liu C, 2019), Effect Size= 0.49, Reported CI=[0.38-0.60] unit increase, P=2E-11, Reported Effect Allele=A, n= 449 European ancestry individuals (Hou XH, 2019)], fibrinogen measurement (1 study): [Effect Size= 0.007, Reported CI=[0.005-0.009] unit decrease, P=4E-9, Reported Effect Allele=A, n= 91,323 European ancestry individuals (Sabater-Lleal M, 2013)], late-onset Alzheimers disease (1 study): [Effect Size= 1.0942651, Reported CI=NA, P=6E-7, Reported Effect Allele=?, n= up to 16,097 European ancestry cases, up to 18,077 European ancestry controls (Sims R, 2017)]	-	-	-	-	-	-	-	-	-	-	-	-
		MS4A2; MS4A6A; MS4A4E; MS4A4A	rs10897011	chr11:60193954:G:A	LD_proxy	EUR	0.4058	-	0.816	-	0.951	-	no	no	no	no	no	no	yes	no	no	yes	yes	no	no	no	no	no	no	no	no	no	-	-	no	-	-	rs7232	chr11:60173126:T:A	chr11:59961427	-	-	-	-	-	-	-	-	intron_variant	MODIFIER	MS4A4A	ENSG00000110079	Transcript	ENST00000649552.2	protein_coding	`-	`2/7	-	-	-	-	-	0.492		0.431	-0.234057	-	-	-	-	GH11J060192	Enhancer	CD14+ monocytes, GM12878, K562, B cell, CD14-positive monocyte, common myeloid progenitor, CD34-positive, endothelial cell of umbilical vein, natural killer cell, trophoblast cell, adrenal gland, female gonad, large intestine, small intestine, thymus	liver [RAD21], HepG2 [RAD21, MAFF, SMC3, MAFK, ATF2], GM12878 [SP1, DPF2, BCL11A, TARDBP, TRIM22, ARNT, BHLHE40, IRF4, SMC3, CBFB, TBP, BATF, ELF1, PAX5, TCF12, IKZF1, BMI1, MTA2, ZNF24, NR2F1, ATF2, JUNB, BACH1, STAT3, ZNF217, KLF5, ZBED1, ARID3A, SMAD5, ZNF143, CREM, IKZF2, YY1, EED, ZSCAN29, RUNX3, NBN, RELB, ETV6, GATAD2B, MLLT1, BCLAF1], K562 [DPF2, NCOR1, CTCF, CEBPG, NFIC, CEBPB, ZNF592, ARNT, BHLHE40, TAF9B, MAFF, KDM4B, SIN3B, ZNF316, TAL1, NFE2, ZFP91, ATF1, HDAC2, IRF9, EP400, FOXK2, SMARCA4, FOXM1, ZEB2, MAFG, NCOA1, ZC3H8, TCF12, IKZF1, CHAMP1, MTA2, ZNF24, NR2F1, MAFK, ATF2, ATF4, NR2F6, TEAD4, MEIS2, L3MBTL2, HDAC1, ARID1B, SMARCE1, ZNF184, ATF3, KDM1A, KLF16, CBFA2T2, RNF2, TRIM24, SOX6, PKNOX1, NFRKB, ZNF740, ATF7, CBX3, EP300, LEF1, BCOR, CC2D1A, HMBOX1, AFF1, CBFA2T3, BRD9, EMSY], 22Rv1 [CTCF], A549 [CTCF], BE2C [CTCF], C4-2B [CTCF], cardiac muscle cell [CTCF], epithelial cell of prostate [CTCF], epithelial cell of proximal tubule [CTCF], gastrocnemius medialis [CTCF], GM23338 [CTCF], H54 [CTCF], HCT116 [CTCF], LNCAP [CTCF], MCF-7 [CTCF, TRIM22, RAD21, ZNF444], neutrophil [CTCF], OCI-LY3 [CTCF], Panc1 [CTCF], RWPE1 [CTCF], spleen [CTCF], transverse colon [CTCF], VCaP [CTCF], HeLa-S3 [CEBPB, RAD21, SMC3], H1 [RAD21, ZNF143], IMR-90 [RAD21], SK-N-SH [SMC3], GM12891 [SPI1]	60192997	60196695	connected_gene=MS4A6A [score=8.09], connected_gene=MS4A6E [score=5.24], connected_gene=MS4A2 [score=4.70],	dbSUPER	peak35959	20	-	-	yes	-	-	-	-	-	-	-	-	-	-	-	-	-	-	-
		MS4A2; MS4A6A; MS4A4E; MS4A4A	rs11230180	chr11:60194013:G:T	LD_proxy	EUR	0.4059	-	0.816	-	0.951	-	no	no	no	no	no	no	yes	no	no	yes	yes	no	no	no	no	no	no	no	no	no	-	-	no	-	-	rs7232	chr11:60173126:T:A	chr11:59961486	-	-	-	-	-	-	-	-	intron_variant	MODIFIER	MS4A4A	ENSG00000110079	Transcript	ENST00000649552.2	protein_coding	`-	`2/7	-	-	-	-	-	1.472		1.761	0.060528	-	-	-	-	GH11J060192	Enhancer	CD14+ monocytes, GM12878, K562, B cell, CD14-positive monocyte, common myeloid progenitor, CD34-positive, endothelial cell of umbilical vein, natural killer cell, trophoblast cell, adrenal gland, female gonad, large intestine, small intestine, thymus	liver [RAD21], HepG2 [RAD21, MAFF, SMC3, MAFK, ATF2], GM12878 [SP1, DPF2, BCL11A, TARDBP, TRIM22, ARNT, BHLHE40, IRF4, SMC3, CBFB, TBP, BATF, ELF1, PAX5, TCF12, IKZF1, BMI1, MTA2, ZNF24, NR2F1, ATF2, JUNB, BACH1, STAT3, ZNF217, KLF5, ZBED1, ARID3A, SMAD5, ZNF143, CREM, IKZF2, YY1, EED, ZSCAN29, RUNX3, NBN, RELB, ETV6, GATAD2B, MLLT1, BCLAF1], K562 [DPF2, NCOR1, CTCF, CEBPG, NFIC, CEBPB, ZNF592, ARNT, BHLHE40, TAF9B, MAFF, KDM4B, SIN3B, ZNF316, TAL1, NFE2, ZFP91, ATF1, HDAC2, IRF9, EP400, FOXK2, SMARCA4, FOXM1, ZEB2, MAFG, NCOA1, ZC3H8, TCF12, IKZF1, CHAMP1, MTA2, ZNF24, NR2F1, MAFK, ATF2, ATF4, NR2F6, TEAD4, MEIS2, L3MBTL2, HDAC1, ARID1B, SMARCE1, ZNF184, ATF3, KDM1A, KLF16, CBFA2T2, RNF2, TRIM24, SOX6, PKNOX1, NFRKB, ZNF740, ATF7, CBX3, EP300, LEF1, BCOR, CC2D1A, HMBOX1, AFF1, CBFA2T3, BRD9, EMSY], 22Rv1 [CTCF], A549 [CTCF], BE2C [CTCF], C4-2B [CTCF], cardiac muscle cell [CTCF], epithelial cell of prostate [CTCF], epithelial cell of proximal tubule [CTCF], gastrocnemius medialis [CTCF], GM23338 [CTCF], H54 [CTCF], HCT116 [CTCF], LNCAP [CTCF], MCF-7 [CTCF, TRIM22, RAD21, ZNF444], neutrophil [CTCF], OCI-LY3 [CTCF], Panc1 [CTCF], RWPE1 [CTCF], spleen [CTCF], transverse colon [CTCF], VCaP [CTCF], HeLa-S3 [CEBPB, RAD21, SMC3], H1 [RAD21, ZNF143], IMR-90 [RAD21], SK-N-SH [SMC3], GM12891 [SPI1]	60192997	60196695	connected_gene=MS4A6A [score=8.09], connected_gene=MS4A6E [score=5.24], connected_gene=MS4A2 [score=4.70],	dbSUPER	peak35959	20	-	-	yes	-	-	-	-	-	-	-	-	-	-	-	-	-	-	-
		MS4A2; MS4A6A; MS4A4E; MS4A4A	rs11230183	chr11:60198252:C:T	LD_proxy	EUR	0.4062	-	0.814	-	0.951	-	no	no	no	no	no	no	no	-	-	-	no	no	no	no	no	no	no	no	no	no	-	-	no	-	-	rs7232	chr11:60173126:T:A	chr11:59965725	-	-	-	-	-	-	-	-	downstream_gene_variant	MODIFIER	MS4A4E	ENSG00000214787	Transcript	ENST00000651255.1	protein_coding	`-	`-	-	-	-	-	-	0.319		0.379	-0.259968	-	-	-	-	-	-	-	-	-	-	-	-	-	-	-	-	yes	-	-	-	-	-	-	-	-	-	-	-	-	-	-	-
		MS4A2; MS4A6A; MS4A4E; MS4A4A	rs11230184	chr11:60198316:G:A	LD_proxy	EUR	0.4063	-	0.814	-	0.951	-	no	no	no	no	no	no	no	-	-	-	no	no	no	no	no	no	no	no	no	no	-	-	no	-	-	rs7232	chr11:60173126:T:A	chr11:59965789	-	-	-	-	-	-	-	-	downstream_gene_variant	MODIFIER	MS4A4E	ENSG00000214787	Transcript	ENST00000651255.1	protein_coding	`-	`-	-	-	-	-	-	0.181		0.223	-0.369287	-	-	-	-	-	-	-	-	-	-	-	-	-	-	-	-	yes	-	-	-	-	-	-	-	-	-	-	-	-	-	-	-
		MS4A2; MS4A6A; MS4A4E; MS4A4A	rs11230187	chr11:60200358:T:C	LD_proxy	EUR	0.4063	-	0.814	-	0.951	-	no	no	no	yes	no	no	no	-	-	-	no	no	no	no	no	no	no	no	no	no	-	-	no	-	-	rs7232	chr11:60173126:T:A	chr11:59967831	-	-	-	-	-	-	-	-	3_prime_UTR_variant	MODIFIER	MS4A4E	ENSG00000214787	Transcript	ENST00000651255.1	protein_coding	`9/9	`-	-	-	-	-	-	1.431		1.098	-0.041355	-	-	-	-	-	-	-	-	-	-	-	-	-	-	-	-	yes	-	-	-	-	-	-	-	-	-	-	-	-	-	-	-
		MS4A2; MS4A6A; MS4A4E; MS4A4A	rs11605427	chr11:60161199:G:C	LD_proxy	EUR	0.4033	-	0.818	-	0.947	-	no	no	no	no	no	no	yes	no	no	no	yes	no	no	no	no	no	no	no	no	no	-	-	no	-	-	rs7232	chr11:60173126:T:A	chr11:59928672	-	-	-	-	-	-	-	-	upstream_gene_variant	MODIFIER	LINC02705	ENSG00000254952	Transcript	ENST00000533106.1	lncRNA	`-	`-	-	-	-	-	-	0.356		0.388	-0.255256	-	-	-	-	GH11J060159	Enhancer	Common myeloid progenitor CD34+, EPC (VB), HeLa-S3, Endothelial cells of umbilical vein, Endothelial cells of umbilical vein (CB), Left ventricle, Mammary epithelial cells, PC-3, Psoas muscle	HeLa-S3 [CEBPB, EP300], MCF-7 [FOXA1, FOS]	60158800	60162600	connected_gene=MS4A2 [score=15.22], connected_gene=TCN1 [score=9.56], connected_gene=MS4A6A [score=7.32],	Ensembl	peak35950	13	-	-	yes	2	Alzheimer disease, family history of Alzheimer‚Äôs disease, family history of Alzheimer‚Äôs disease	Alzheimer disease, family history of Alzheimer‚Äôs disease (1 study): [Effect Size= NA, Reported CI=NA, P=8E-17, Reported Effect Allele=?, n= up to 42,034 British ancestry individuals with parental history of Alzheimer's disease, at least 272,244 British ancestry individuals with no parental history of Alzheimer's disease, 25,580 Alzheimer's disease cases, 48,466 controls (Marioni RE, 2018)], family history of Alzheimer‚Äôs disease (1 study): [Effect Size= NA, Reported CI=NA, P=6E-6, Reported Effect Allele=?, n= up to 42,034 British ancestry individuals with parental history of Alzheimer's disease, at least 272,244 European ancestry individuals with no parental history of Alzheimer's disease (Marioni RE, 2018)]	-	-	-	-	-	-	-	-	-	-	-	-
		MS4A2; MS4A6A; MS4A4E; MS4A4A	rs12453	chr11:60178272:T:C	LD_proxy	EUR	0.406	-	0.823	-	0.955	-	yes	no	no	no	no	no	no	-	-	-	no	no	no	yes	no	no	no	no	yes	no	-	-	no	-	-	rs7232	chr11:60173126:T:A	chr11:59945745	-	-	-	-	-	-	-	-	missense_variant	MODERATE	MS4A6A	ENSG00000110077	Transcript	ENST00000528851.6	protein_coding	`4/6	`-	109	L/F	tolerated(0.05)	benign(0.215)	-	0.8		4.482	0.316619	0.946	T	0.28612	0.391273	-	-	-	-	-	-	-	-	-	-	-	-	yes	2	neutrophil count, factor VII measurement	neutrophil count (1 study): [Effect Size= 0.01511, Reported CI=[0.011-0.019] SD unit decrease, P=1E-14, Reported Effect Allele=C, n= 519,288 European ancestry individuals (Chen MH, 2020)], factor VII measurement (1 study): [Effect Size= 0.01688681, Reported CI=[0.011-0.023] unit increase, P=2E-8, Reported Effect Allele=?, n= 8,403 European ancestry individuals, 3,246 African American individuals (Pankratz N, 2022)]	-	-	-	-	-	-	-	-	-	-	-	-
		MS4A2; MS4A6A; MS4A4E; MS4A4A	rs148700655	chr11:60177578:G:GT	LD_proxy	EUR	0.4031	-	0.814	-	0.944	-	no	no	no	no	no	no	no	-	-	-	no	no	no	no	no	no	no	no	no	no	-	-	no	-	-	rs7232	chr11:60173126:T:A	chr11:59945051	-	-	-	-	-	-	-	-	intron_variant	MODIFIER	MS4A6A	ENSG00000110077	Transcript	ENST00000528851.6	protein_coding	`-	`4/5	-	-	-	-	-	1.105		1.497	0.024603	0.946	-	-	-	-	-	-	-	-	-	-	-	-	-	-	-	yes	-	-	-	-	-	-	-	-	-	-	-	-	-	-	-
		MS4A2; MS4A6A; MS4A4E; MS4A4A	rs17602572	chr11:60180901:C:G	LD_proxy	EUR	0.4053	-	0.82	-	0.952	-	no	no	no	no	no	no	yes	no	yes	no	no	no	no	no	no	no	no	no	no	no	-	-	no	-	-	rs7232	chr11:60173126:T:A	chr11:59948374	-	-	-	-	-	-	-	-	intron_variant	MODIFIER	MS4A6A	ENSG00000110077	Transcript	ENST00000528851.6	protein_coding	`-	`2/5	-	-	-	-	-	0.102		0.075	-0.5929	0.946	-	-	-	GH11J060180	Promoter/Enhancer	HepG2, A549, A673, Adrenal gland (fetal), Astrocytes, B cells, GM23338 bipolar neurons, B cells (PB), CD14+ monocytes, CD14+ monocytes (PB), CD4+ ab T cells, CD4+ ab T cells (PB), CD4+ ab memory T cells (PB), CD4+CD25+ ab regulatory T cells (PB), CD8+ ab T cells (CB), Common myeloid progenitor CD34+, Fibroblast of dermis, DND-41, Erythroblasts (CB), hESC endodermal cells, Eosinophil (VB), EPC (VB), Esophagus, Fibroblast of foreskin, Foreskin keratinocytes, Foreskin melanocytes, Brain germinal matrix, GM12878, H1-hESC, H9, Heart (fetal), HeLa-S3, Skeletal muscle myoblasts, HUES48, HUES6, HUES64, Endothelial cells of umbilical vein, Endothelial cells of umbilical vein (CB), iPS-15b, iPS-20b, iPS DF 19.11, iPS DF 6.9, K562, Keratinocytes, Kidney (fetal), Large intestine (fetal), Left ventricle, Muscle leg (fetal), Lung, M1 macrophage (CB), M1 macrophage (VB), M2 macrophage (CB), M2 macrophage (VB), Mammary epithelial cells, Mammary myoepithelial cells, MCF-7, MM.1S, CD14+CD16- monocytes (CB), CD14+CD16- monocytes (VB), Mononuclear cells (PB), H1 mesenchymal stem cells, Mesenchymal stem cells (BM, VB), HSMM myotube, B cells (VB), H9 neuron cells, Cortex neurosphere, Ganglion eminence neurosphere, Neutrophils (VB), Neutrophilic myelocytes (BM), NHLF, Natural killer cells (PB), H9 neural progenitor cells, H1 neural progenitor cells, Osteoblasts, Ovary, Pancreas, PC-3, PC-9, Placenta, Psoas muscle, Right atrium, Right ventricle, Sigmoid colon, SK-N-SH, Small intestine (fetal), Stomach (fetal), Stomach, T helper 17 cells, Thymus, Thymus (fetal), Muscle trunk (fetal), T cells (PB), B cell, CD14-positive monocyte, large intestine	GM12878 [DPF2, TRIM22, NR2C1, IKZF1, BMI1, MTA2, NR2F1, TCF7, TARDBP, IKZF2, EED, YBX1, RUNX3, RELB], K562 [DPF2, NCOR1, NFIC, ZNF592, NR2C1, TAL1, HDAC2, SMARCA4, FOXM1, NCOA1, TCF12, IKZF1, CHAMP1, MTA2, NR2F1, NR2F6, TEAD4, MEIS2, HDAC1, ARID1B, SMARCE1, KDM1A, CBFA2T2, RNF2, ZNF24, TRIM24, SOX6, ATF7, CC2D1A, CBFA2T3, PHB2], GM12891 [SPI1], HL-60 [SPI1]	60180400	60186923	connected_gene=MS4A6A [score=258.34], connected_gene=lnc-MS4A6A-1 [score=250.67], connected_gene=MS4A4A [score=250.67],	Ensembl	-	-	-	-	yes	1	heel bone mineral density	heel bone mineral density (3 studies): [Effect Size= 0.028065, Reported CI=[0.024-0.032] unit increase, P=1E-43, Reported Effect Allele=?, n= 394,929 European ancestry individuals (Kim SK, 2018), Effect Size= 0.0254317, Reported CI=[0.022-0.029] unit increase, P=1E-41, Reported Effect Allele=C, n= 426,824 British ancestry individuals (Morris JA, 2018), Effect Size= 0.0304395, Reported CI=[0.024-0.037] unit increase, P=1E-19, Reported Effect Allele=C, n= 76,067 European ancestry women, 66,420 European ancestry men (Kemp JP, 2017)]	-	-	-	-	-	-	-	-	-	-	-	-
		MS4A2; MS4A6A; MS4A4E; MS4A4A	rs1820430	chr11:60185840:C:G	LD_proxy	EUR	0.4055	-	0.817	-	0.951	-	no	no	no	no	no	no	yes	no	yes	no	no	no	no	no	no	no	no	no	no	no	-	-	no	-	-	rs7232	chr11:60173126:T:A	chr11:59953313	-	-	-	-	-	-	-	-	upstream_gene_variant	MODIFIER	MS4A6A	ENSG00000110077	Transcript	ENST00000528851.6	protein_coding	`-	`-	-	-	-	-	-	0.817		0.868	-0.0904	0.946	-	-	-	GH11J060180	Promoter/Enhancer	HepG2, A549, A673, Adrenal gland (fetal), Astrocytes, B cells, GM23338 bipolar neurons, B cells (PB), CD14+ monocytes, CD14+ monocytes (PB), CD4+ ab T cells, CD4+ ab T cells (PB), CD4+ ab memory T cells (PB), CD4+CD25+ ab regulatory T cells (PB), CD8+ ab T cells (CB), Common myeloid progenitor CD34+, Fibroblast of dermis, DND-41, Erythroblasts (CB), hESC endodermal cells, Eosinophil (VB), EPC (VB), Esophagus, Fibroblast of foreskin, Foreskin keratinocytes, Foreskin melanocytes, Brain germinal matrix, GM12878, H1-hESC, H9, Heart (fetal), HeLa-S3, Skeletal muscle myoblasts, HUES48, HUES6, HUES64, Endothelial cells of umbilical vein, Endothelial cells of umbilical vein (CB), iPS-15b, iPS-20b, iPS DF 19.11, iPS DF 6.9, K562, Keratinocytes, Kidney (fetal), Large intestine (fetal), Left ventricle, Muscle leg (fetal), Lung, M1 macrophage (CB), M1 macrophage (VB), M2 macrophage (CB), M2 macrophage (VB), Mammary epithelial cells, Mammary myoepithelial cells, MCF-7, MM.1S, CD14+CD16- monocytes (CB), CD14+CD16- monocytes (VB), Mononuclear cells (PB), H1 mesenchymal stem cells, Mesenchymal stem cells (BM, VB), HSMM myotube, B cells (VB), H9 neuron cells, Cortex neurosphere, Ganglion eminence neurosphere, Neutrophils (VB), Neutrophilic myelocytes (BM), NHLF, Natural killer cells (PB), H9 neural progenitor cells, H1 neural progenitor cells, Osteoblasts, Ovary, Pancreas, PC-3, PC-9, Placenta, Psoas muscle, Right atrium, Right ventricle, Sigmoid colon, SK-N-SH, Small intestine (fetal), Stomach (fetal), Stomach, T helper 17 cells, Thymus, Thymus (fetal), Muscle trunk (fetal), T cells (PB), B cell, CD14-positive monocyte, large intestine	GM12878 [DPF2, TRIM22, NR2C1, IKZF1, BMI1, MTA2, NR2F1, TCF7, TARDBP, IKZF2, EED, YBX1, RUNX3, RELB], K562 [DPF2, NCOR1, NFIC, ZNF592, NR2C1, TAL1, HDAC2, SMARCA4, FOXM1, NCOA1, TCF12, IKZF1, CHAMP1, MTA2, NR2F1, NR2F6, TEAD4, MEIS2, HDAC1, ARID1B, SMARCE1, KDM1A, CBFA2T2, RNF2, ZNF24, TRIM24, SOX6, ATF7, CC2D1A, CBFA2T3, PHB2], GM12891 [SPI1], HL-60 [SPI1]	60180400	60186923	connected_gene=MS4A6A [score=258.34], connected_gene=lnc-MS4A6A-1 [score=250.67], connected_gene=MS4A4A [score=250.67],	Ensembl	-	-	-	-	yes	-	-	-	-	-	-	-	-	-	-	-	-	-	-	-
		MS4A2; MS4A6A; MS4A4E; MS4A4A	rs1834549	chr11:60190040:C:T	LD_proxy	EUR	0.4057	-	0.818	-	0.952	-	no	no	no	no	no	no	no	-	-	-	no	no	no	no	no	no	no	no	no	no	-	-	no	-	-	rs7232	chr11:60173126:T:A	chr11:59957513	-	-	-	-	-	-	-	-	intron_variant	MODIFIER	MS4A4A	ENSG00000110079	Transcript	ENST00000649552.2	protein_coding	`-	`2/7	-	-	-	-	-	1.087		1.124	-0.03628	-	-	-	-	-	-	-	-	-	-	-	-	-	-	-	-	yes	-	-	-	-	-	-	-	-	-	-	-	-	-	-	-
		MS4A2; MS4A6A; MS4A4E; MS4A4A	rs1834550	chr11:60192370:T:C	LD_proxy	EUR	0.4056	-	0.818	-	0.951	-	no	no	no	no	no	no	no	-	-	-	no	no	no	no	no	no	no	no	no	no	-	-	no	-	-	rs7232	chr11:60173126:T:A	chr11:59959843	-	-	-	-	-	-	-	-	intron_variant	MODIFIER	MS4A4A	ENSG00000110079	Transcript	ENST00000649552.2	protein_coding	`-	`2/7	-	-	-	-	-	5.303		4.036	0.278325	-	-	-	-	-	-	-	-	-	-	-	-	-	-	-	-	yes	-	-	-	-	-	-	-	-	-	-	-	-	-	-	-
		MS4A2; MS4A6A; MS4A4E; MS4A4A	rs1834551	chr11:60192496:G:A	LD_proxy	EUR	0.4057	-	0.818	-	0.952	-	no	no	no	no	no	no	no	-	-	-	no	no	no	no	no	no	no	no	no	no	-	-	no	-	-	rs7232	chr11:60173126:T:A	chr11:59959969	-	-	-	-	-	-	-	-	intron_variant	MODIFIER	MS4A4A	ENSG00000110079	Transcript	ENST00000649552.2	protein_coding	`-	`2/7	-	-	-	-	-	0.014		0.193	-0.399262	-	-	-	-	-	-	-	-	-	-	-	-	-	-	-	-	yes	-	-	-	-	-	-	-	-	-	-	-	-	-	-	-
		MS4A2; MS4A6A; MS4A4E; MS4A4A	rs1834557	chr11:60187884:G:A	LD_proxy	EUR	0.4056	-	0.818	-	0.952	-	no	no	no	no	no	no	no	-	-	-	no	no	no	no	no	no	no	no	no	no	-	-	no	-	-	rs7232	chr11:60173126:T:A	chr11:59955357	-	-	-	-	-	-	-	-	upstream_gene_variant	MODIFIER	MS4A6A	ENSG00000110077	Transcript	ENST00000528851.6	protein_coding	`-	`-	-	-	-	-	-	4.055		3.131	0.200683	0.946	-	-	-	-	-	-	-	-	-	-	-	-	-	-	-	yes	-	-	-	-	-	-	-	-	-	-	-	-	-	-	-
		MS4A2; MS4A6A; MS4A4E; MS4A4A	rs2081545	chr11:60190907:C:A	LD_proxy	EUR	0.4057	-	0.818	-	0.952	-	no	no	no	no	no	no	no	-	-	-	no	no	no	no	no	no	no	no	no	no	-	-	no	-	-	rs7232	chr11:60173126:T:A	chr11:59958380	-	-	-	-	-	-	-	-	intron_variant	MODIFIER	MS4A4A	ENSG00000110079	Transcript	ENST00000649552.2	protein_coding	`-	`2/7	-	-	-	-	-	0.622		0.84	-0.097271	-	-	-	-	-	-	-	-	-	-	-	-	-	-	-	-	yes	1	Alzheimer disease, family history of Alzheimer‚Äôs disease	Alzheimer disease, family history of Alzheimer‚Äôs disease (1 study): [Effect Size= 7.97, Reported CI=NR z-unit decrease, P=2E-15, Reported Effect Allele=A, n= 24,087 European ancestry late-onset Alzheimer's disease cases, 47,793 European ancestry individuals with family history of Alzheimer's disease, 383,378 European ancestry controls (Jansen IE, 2019)]	-	-	-	-	-	-	-	-	-	-	-	-
		MS4A2; MS4A6A; MS4A4E; MS4A4A	rs2123314	chr11:60198822:T:C	LD_proxy	EUR	0.4066	-	0.813	-	0.951	-	no	no	no	no	no	no	no	-	-	-	no	no	no	no	no	no	no	no	no	no	-	-	no	-	-	rs7232	chr11:60173126:T:A	chr11:59966295	-	-	-	-	-	-	-	-	downstream_gene_variant	MODIFIER	MS4A4E	ENSG00000214787	Transcript	ENST00000651255.1	protein_coding	`-	`-	-	-	-	-	-	1.953		1.297	-0.006132	-	-	-	-	-	-	-	-	-	-	-	-	-	-	-	-	yes	-	-	-	-	-	-	-	-	-	-	-	-	-	-	-
		MS4A2; MS4A6A; MS4A4E; MS4A4A	rs2278867	chr11:60175636:A:T	LD_proxy	EUR	0.4057	-	0.824	-	0.955	-	no	no	no	no	no	no	no	-	-	-	no	no	no	no	no	no	no	no	no	no	-	-	no	-	-	rs7232	chr11:60173126:T:A	chr11:59943109	-	-	-	-	-	-	-	-	intron_variant	MODIFIER	MS4A6A	ENSG00000110077	Transcript	ENST00000528851.6	protein_coding	`-	`4/5	-	-	-	-	-	3.247		4.79	0.343508	0.946	-	-	-	-	-	-	-	-	-	-	-	-	-	-	-	yes	-	-	-	-	-	-	-	-	-	-	-	-	-	-	-
		MS4A2; MS4A6A; MS4A4E; MS4A4A	rs28628869	chr11:60200334:A:G	LD_proxy	EUR	0.4061	-	0.814	-	0.951	-	no	no	no	yes	no	no	no	-	-	-	no	no	no	no	no	no	no	no	no	no	-	-	no	-	-	rs7232	chr11:60173126:T:A	chr11:59967807	-	-	-	-	-	-	-	-	3_prime_UTR_variant	MODIFIER	MS4A4E	ENSG00000214787	Transcript	ENST00000651255.1	protein_coding	`9/9	`-	-	-	-	-	-	1.029		1.046	-0.051421	-	-	-	-	-	-	-	-	-	-	-	-	-	-	-	-	yes	-	-	-	-	-	-	-	-	-	-	-	-	-	-	-
		MS4A2; MS4A6A; MS4A4E; MS4A4A	rs56201148	chr11:60189465:C:T	LD_proxy	EUR	0.4057	-	0.818	-	0.952	-	no	no	no	no	no	no	no	-	-	-	no	no	no	no	no	no	no	no	no	no	-	-	no	-	-	rs7232	chr11:60173126:T:A	chr11:59956938	-	-	-	-	-	-	-	-	upstream_gene_variant	MODIFIER	MS4A6A	ENSG00000110077	Transcript	ENST00000530839.5	protein_coding	`-	`-	-	-	-	-	-	2.812		2.469	0.139587	0.946	-	-	-	-	-	-	-	-	-	-	-	-	-	-	-	yes	-	-	-	-	-	-	-	-	-	-	-	-	-	-	-
		MS4A2; MS4A6A; MS4A4E; MS4A4A	rs7116190	chr11:60197519:G:A	LD_proxy	EUR	0.4062	-	0.814	-	0.951	-	no	no	no	no	no	no	no	-	-	-	no	no	no	no	no	no	no	no	no	no	-	-	no	-	-	rs7232	chr11:60173126:T:A	chr11:59964992	-	-	-	-	-	-	-	-	downstream_gene_variant	MODIFIER	MS4A4E	ENSG00000214787	Transcript	ENST00000651255.1	protein_coding	`-	`-	-	-	-	-	-	3.495		2.529	0.145499	-	-	-	-	-	-	-	-	-	-	-	-	-	-	-	-	yes	-	-	-	-	-	-	-	-	-	-	-	-	-	-	-
		MS4A2; MS4A6A; MS4A4E; MS4A4A	rs72918674	chr11:60177107:C:T	LD_proxy	EUR	0.4056	-	0.824	-	0.955	-	no	no	no	no	no	no	no	-	-	-	no	no	no	no	no	no	no	no	no	yes	no	yes	no	-	-	rs7232	chr11:60173126:T:A	chr11:59944580	-	-	-	-	-	-	-	-	intron_variant	MODIFIER	MS4A6A	ENSG00000110077	Transcript	ENST00000528851.6	protein_coding	`-	`4/5	-	-	-	-	-	0.381		0.152	-0.448914	0.946	-	-	-	-	-	-	-	-	-	-	-	-	-	-	-	yes	-	-	-	-	-	-	-	-	-	1	MS4A6A	1	Whole_Blood	MS4A6A (1 tissue): Whole_Blood	MS4A6A: Whole_Blood [Slope= -0.348837, SE=0.0305331, P=1.18049e-27]
		MS4A2; MS4A6A; MS4A4E; MS4A4A	rs7926344	chr11:60194693:G:A	LD_proxy	EUR	0.4059	-	0.816	-	0.951	-	no	no	no	no	no	no	yes	no	no	yes	yes	no	no	no	no	no	no	no	no	no	-	-	no	-	-	rs7232	chr11:60173126:T:A	chr11:59962166	-	-	-	-	-	-	-	-	intron_variant	MODIFIER	MS4A4A	ENSG00000110079	Transcript	ENST00000649552.2	protein_coding	`-	`2/7	-	-	-	-	-	4.066		4.498	0.318006	-	-	-	-	GH11J060192	Enhancer	CD14+ monocytes, GM12878, K562, B cell, CD14-positive monocyte, common myeloid progenitor, CD34-positive, endothelial cell of umbilical vein, natural killer cell, trophoblast cell, adrenal gland, female gonad, large intestine, small intestine, thymus	liver [RAD21], HepG2 [RAD21, MAFF, SMC3, MAFK, ATF2], GM12878 [SP1, DPF2, BCL11A, TARDBP, TRIM22, ARNT, BHLHE40, IRF4, SMC3, CBFB, TBP, BATF, ELF1, PAX5, TCF12, IKZF1, BMI1, MTA2, ZNF24, NR2F1, ATF2, JUNB, BACH1, STAT3, ZNF217, KLF5, ZBED1, ARID3A, SMAD5, ZNF143, CREM, IKZF2, YY1, EED, ZSCAN29, RUNX3, NBN, RELB, ETV6, GATAD2B, MLLT1, BCLAF1], K562 [DPF2, NCOR1, CTCF, CEBPG, NFIC, CEBPB, ZNF592, ARNT, BHLHE40, TAF9B, MAFF, KDM4B, SIN3B, ZNF316, TAL1, NFE2, ZFP91, ATF1, HDAC2, IRF9, EP400, FOXK2, SMARCA4, FOXM1, ZEB2, MAFG, NCOA1, ZC3H8, TCF12, IKZF1, CHAMP1, MTA2, ZNF24, NR2F1, MAFK, ATF2, ATF4, NR2F6, TEAD4, MEIS2, L3MBTL2, HDAC1, ARID1B, SMARCE1, ZNF184, ATF3, KDM1A, KLF16, CBFA2T2, RNF2, TRIM24, SOX6, PKNOX1, NFRKB, ZNF740, ATF7, CBX3, EP300, LEF1, BCOR, CC2D1A, HMBOX1, AFF1, CBFA2T3, BRD9, EMSY], 22Rv1 [CTCF], A549 [CTCF], BE2C [CTCF], C4-2B [CTCF], cardiac muscle cell [CTCF], epithelial cell of prostate [CTCF], epithelial cell of proximal tubule [CTCF], gastrocnemius medialis [CTCF], GM23338 [CTCF], H54 [CTCF], HCT116 [CTCF], LNCAP [CTCF], MCF-7 [CTCF, TRIM22, RAD21, ZNF444], neutrophil [CTCF], OCI-LY3 [CTCF], Panc1 [CTCF], RWPE1 [CTCF], spleen [CTCF], transverse colon [CTCF], VCaP [CTCF], HeLa-S3 [CEBPB, RAD21, SMC3], H1 [RAD21, ZNF143], IMR-90 [RAD21], SK-N-SH [SMC3], GM12891 [SPI1]	60192997	60196695	connected_gene=MS4A6A [score=8.09], connected_gene=MS4A6E [score=5.24], connected_gene=MS4A2 [score=4.70],	dbSUPER	peak35960	7	-	-	yes	-	-	-	-	-	-	-	-	-	-	-	-	-	-	-
		MS4A2; MS4A6A; MS4A4E; MS4A4A	rs7926354	chr11:60194716:G:A	LD_proxy	EUR	0.4062	-	0.814	-	0.951	-	no	no	no	no	no	no	yes	no	no	yes	yes	no	no	no	no	no	no	no	no	no	-	-	no	-	-	rs7232	chr11:60173126:T:A	chr11:59962189	-	-	-	-	-	-	-	-	intron_variant	MODIFIER	MS4A4A	ENSG00000110079	Transcript	ENST00000649552.2	protein_coding	`-	`2/7	-	-	-	-	-	0.984		1.032	-0.054239	-	-	-	-	GH11J060192	Enhancer	CD14+ monocytes, GM12878, K562, B cell, CD14-positive monocyte, common myeloid progenitor, CD34-positive, endothelial cell of umbilical vein, natural killer cell, trophoblast cell, adrenal gland, female gonad, large intestine, small intestine, thymus	liver [RAD21], HepG2 [RAD21, MAFF, SMC3, MAFK, ATF2], GM12878 [SP1, DPF2, BCL11A, TARDBP, TRIM22, ARNT, BHLHE40, IRF4, SMC3, CBFB, TBP, BATF, ELF1, PAX5, TCF12, IKZF1, BMI1, MTA2, ZNF24, NR2F1, ATF2, JUNB, BACH1, STAT3, ZNF217, KLF5, ZBED1, ARID3A, SMAD5, ZNF143, CREM, IKZF2, YY1, EED, ZSCAN29, RUNX3, NBN, RELB, ETV6, GATAD2B, MLLT1, BCLAF1], K562 [DPF2, NCOR1, CTCF, CEBPG, NFIC, CEBPB, ZNF592, ARNT, BHLHE40, TAF9B, MAFF, KDM4B, SIN3B, ZNF316, TAL1, NFE2, ZFP91, ATF1, HDAC2, IRF9, EP400, FOXK2, SMARCA4, FOXM1, ZEB2, MAFG, NCOA1, ZC3H8, TCF12, IKZF1, CHAMP1, MTA2, ZNF24, NR2F1, MAFK, ATF2, ATF4, NR2F6, TEAD4, MEIS2, L3MBTL2, HDAC1, ARID1B, SMARCE1, ZNF184, ATF3, KDM1A, KLF16, CBFA2T2, RNF2, TRIM24, SOX6, PKNOX1, NFRKB, ZNF740, ATF7, CBX3, EP300, LEF1, BCOR, CC2D1A, HMBOX1, AFF1, CBFA2T3, BRD9, EMSY], 22Rv1 [CTCF], A549 [CTCF], BE2C [CTCF], C4-2B [CTCF], cardiac muscle cell [CTCF], epithelial cell of prostate [CTCF], epithelial cell of proximal tubule [CTCF], gastrocnemius medialis [CTCF], GM23338 [CTCF], H54 [CTCF], HCT116 [CTCF], LNCAP [CTCF], MCF-7 [CTCF, TRIM22, RAD21, ZNF444], neutrophil [CTCF], OCI-LY3 [CTCF], Panc1 [CTCF], RWPE1 [CTCF], spleen [CTCF], transverse colon [CTCF], VCaP [CTCF], HeLa-S3 [CEBPB, RAD21, SMC3], H1 [RAD21, ZNF143], IMR-90 [RAD21], SK-N-SH [SMC3], GM12891 [SPI1]	60192997	60196695	connected_gene=MS4A6A [score=8.09], connected_gene=MS4A6E [score=5.24], connected_gene=MS4A2 [score=4.70],	dbSUPER	peak35960	7	-	-	yes	1	heel bone mineral density	heel bone mineral density (1 study): [Effect Size= NA, Reported CI=NA, P=5E-45, Reported Effect Allele=?, n= approximately 446,000 European ancestry individuals (Kichaev G, 2018)]	-	-	-	-	-	-	-	-	-	-	-	-
		MS4A2; MS4A6A; MS4A4E; MS4A4A	rs7926729	chr11:60194313:C:T	LD_proxy	EUR	0.4059	-	0.816	-	0.951	-	no	no	no	no	no	no	yes	no	no	yes	yes	no	no	no	no	no	no	no	no	no	-	-	no	-	-	rs7232	chr11:60173126:T:A	chr11:59961786	-	-	-	-	-	-	-	-	intron_variant	MODIFIER	MS4A4A	ENSG00000110079	Transcript	ENST00000649552.2	protein_coding	`-	`2/7	-	-	-	-	-	0.567		1.195	-0.02343	-	-	-	-	GH11J060192	Enhancer	CD14+ monocytes, GM12878, K562, B cell, CD14-positive monocyte, common myeloid progenitor, CD34-positive, endothelial cell of umbilical vein, natural killer cell, trophoblast cell, adrenal gland, female gonad, large intestine, small intestine, thymus	liver [RAD21], HepG2 [RAD21, MAFF, SMC3, MAFK, ATF2], GM12878 [SP1, DPF2, BCL11A, TARDBP, TRIM22, ARNT, BHLHE40, IRF4, SMC3, CBFB, TBP, BATF, ELF1, PAX5, TCF12, IKZF1, BMI1, MTA2, ZNF24, NR2F1, ATF2, JUNB, BACH1, STAT3, ZNF217, KLF5, ZBED1, ARID3A, SMAD5, ZNF143, CREM, IKZF2, YY1, EED, ZSCAN29, RUNX3, NBN, RELB, ETV6, GATAD2B, MLLT1, BCLAF1], K562 [DPF2, NCOR1, CTCF, CEBPG, NFIC, CEBPB, ZNF592, ARNT, BHLHE40, TAF9B, MAFF, KDM4B, SIN3B, ZNF316, TAL1, NFE2, ZFP91, ATF1, HDAC2, IRF9, EP400, FOXK2, SMARCA4, FOXM1, ZEB2, MAFG, NCOA1, ZC3H8, TCF12, IKZF1, CHAMP1, MTA2, ZNF24, NR2F1, MAFK, ATF2, ATF4, NR2F6, TEAD4, MEIS2, L3MBTL2, HDAC1, ARID1B, SMARCE1, ZNF184, ATF3, KDM1A, KLF16, CBFA2T2, RNF2, TRIM24, SOX6, PKNOX1, NFRKB, ZNF740, ATF7, CBX3, EP300, LEF1, BCOR, CC2D1A, HMBOX1, AFF1, CBFA2T3, BRD9, EMSY], 22Rv1 [CTCF], A549 [CTCF], BE2C [CTCF], C4-2B [CTCF], cardiac muscle cell [CTCF], epithelial cell of prostate [CTCF], epithelial cell of proximal tubule [CTCF], gastrocnemius medialis [CTCF], GM23338 [CTCF], H54 [CTCF], HCT116 [CTCF], LNCAP [CTCF], MCF-7 [CTCF, TRIM22, RAD21, ZNF444], neutrophil [CTCF], OCI-LY3 [CTCF], Panc1 [CTCF], RWPE1 [CTCF], spleen [CTCF], transverse colon [CTCF], VCaP [CTCF], HeLa-S3 [CEBPB, RAD21, SMC3], H1 [RAD21, ZNF143], IMR-90 [RAD21], SK-N-SH [SMC3], GM12891 [SPI1]	60192997	60196695	connected_gene=MS4A6A [score=8.09], connected_gene=MS4A6E [score=5.24], connected_gene=MS4A2 [score=4.70],	dbSUPER	peak35959	20	-	-	yes	-	-	-	-	-	-	-	-	-	-	-	-	-	-	-
		MS4A2; MS4A6A; MS4A4E; MS4A4A	rs7926954	chr11:60165106:G:A	LD_proxy	EUR	0.4035	-	0.819	-	0.948	-	no	no	no	no	no	no	no	-	-	-	no	no	no	no	no	no	no	no	no	no	-	-	no	-	-	rs7232	chr11:60173126:T:A	chr11:59932579	-	-	-	-	-	-	-	-	upstream_gene_variant	MODIFIER	LINC02705	ENSG00000254952	Transcript	ENST00000533106.1	lncRNA	`-	`-	-	-	-	-	-	10.21		9.248	0.785416	-	-	-	-	-	-	-	-	-	-	-	-	-	-	-	-	yes	-	-	-	-	-	-	-	-	-	-	-	-	-	-	-
		MS4A2; MS4A6A; MS4A4E; MS4A4A	rs7933202	chr11:60169453:A:C	LD_proxy	EUR	0.3979	-	0.84	-	0.949	-	no	no	no	no	no	no	yes	no	no	yes	yes	no	no	no	yes	no	no	no	no	no	-	-	no	-	-	rs7232	chr11:60173126:T:A	chr11:59936926	-	-	-	-	-	-	-	-	downstream_gene_variant	MODIFIER	MS4A6A	ENSG00000110077	Transcript	ENST00000528851.6	protein_coding	`-	`-	-	-	-	-	-	5.539		5.008	0.36265	0.946	-	-	-	GH11J060168	Enhancer	CD14+ monocytes, HeLa-S3, CD14-positive monocyte, endothelial cell of umbilical vein, mammary epithelial cell	liver [RAD21], HepG2 [FOXA2, ETV4, NFIL3, HLF, GABPA], 22Rv1 [CTCF], C4-2B [CTCF], cardiac muscle cell [CTCF], epithelial cell of prostate [CTCF], epithelial cell of proximal tubule [CTCF], gastrocnemius medialis [CTCF], GM23338 [CTCF], H54 [CTCF], HCT116 [CTCF], K562 [CTCF, REST, CEBPB, SKIL, ZFP91, CBX1, ZEB2, CBX5, ZNF143, TRIM28, ARID2, TRIM24, CHAMP1, ATF7, CBX3], LNCAP [CTCF], MCF-7 [CTCF, ZBTB7B], neutrophil [CTCF], OCI-LY3 [CTCF], Panc1 [CTCF], spleen [CTCF], transverse colon [CTCF], HeLa-S3 [BRCA1, CEBPB, ELK1, MAX, EP300, PRDM1, RAD21, RFX5, SMC3, STAT3, TCF7L2, ZKSCAN1, NFE2L2, POLR2A], H1 [RAD21, CBX5, ZNF143], GM12878 [CEBPZ, ZNF143, KLF5], endothelial cell of umbilical vein [MYC], HEK293 [ZNF547, TRIM28, ZNF23], A549 [ZFP36], GM12892 [YY1]	60168990	60170361	connected_gene=LINC02705 [score=250.67], connected_gene=LINC02739 [score=12.54], connected_gene=MS4A6E [score=9.97],	dbSUPER	peak35952	20	-	-	yes	1	C-reactive protein measurement	C-reactive protein measurement (1 study): [Effect Size= 0.021, Reported CI=[0.017-0.025] unit increase, P=6E-25, Reported Effect Allele=A, n= 575,531 European ancestry individuals (Said S, 2022)]	-	-	-	-	-	-	-	-	-	-	-	-
		MS4A2; MS4A6A; MS4A4E; MS4A4A	rs7933805	chr11:60200053:A:G	LD_proxy	EUR	0.4062	-	0.814	-	0.951	-	no	no	no	no	no	no	no	-	-	-	no	no	no	no	no	no	no	no	no	no	-	-	no	-	-	rs7232	chr11:60173126:T:A	chr11:59967526	-	-	-	-	-	-	-	-	downstream_gene_variant	MODIFIER	MS4A4E	ENSG00000214787	Transcript	ENST00000651255.1	protein_coding	`-	`-	-	-	-	-	-	5.507		4.408	0.310243	-	-	-	-	-	-	-	-	-	-	-	-	-	-	-	-	yes	-	-	-	-	-	-	-	-	-	-	-	-	-	-	-
		MS4A2; MS4A6A; MS4A4E; MS4A4A	rs7935829	chr11:60175342:A:G	LD_proxy	EUR	0.406	-	0.823	-	0.955	-	no	no	no	no	no	no	no	-	-	-	no	no	yes	yes	no	no	no	no	no	no	-	-	yes	no	no	rs7232	chr11:60173126:T:A	chr11:59942815	-	-	-	-	-	-	-	-	intron_variant	MODIFIER	MS4A6A	ENSG00000110077	Transcript	ENST00000528851.6	protein_coding	`-	`5/5	-	-	-	-	-	2.643		1.94	0.082635	0.946	-	-	-	-	-	-	-	-	-	-	-	-	-	-	-	yes	9	fibrinogen measurement, factor VII measurement, factor XI measurement, fibrinogen measurement, tissue plasminogen activator measurement, factor VII measurement, factor VII measurement, Alzheimer disease, fibrinogen measurement, tissue plasminogen activator measurement, venous thromboembolism, fibrinogen measurement, fibrinogen measurement, plasminogen activator inhibitor 1 measurement, fibrinogen measurement, coronary artery disease, fibrinogen measurement	fibrinogen measurement, factor VII measurement (1 study): [Effect Size= NA, Reported CI=NA, P=3E-27, Reported Effect Allele=?, n= 120,246 European ancestry individuals with fibrinogen measurements, 27,495 European or African American individuals with factor VII measurements (Temprano-Sagrera G, 2022)], factor XI measurement, fibrinogen measurement, tissue plasminogen activator measurement, factor VII measurement (1 study): [Effect Size= NA, Reported CI=NA, P=3E-26, Reported Effect Allele=?, n= 120,246 European ancestry individuals with fibrinogen measurements, 27,495 European or African American individuals with factor VII measurements, 16,169 European ancestry individuals with factor XI measurements, 26,929 European ancestry individuals with tPA measurements (Temprano-Sagrera G, 2022)], factor VII measurement (1 study): [Effect Size= 0.018, Reported CI=NR unit increase, P=4E-16, Reported Effect Allele=G, n= 20,014 European ancestry individuals, 3,420 African American individuals (de Vries PS, 2019)], Alzheimer disease (1 study): [Effect Size= 7.1575665, Reported CI=NR z-score decrease, P=8E-13, Reported Effect Allele=G, n= 24,087 European ancestry cases, 55,058 European ancestry controls (Jansen IE, 2019)], fibrinogen measurement, tissue plasminogen activator measurement (1 study): [Effect Size= NA, Reported CI=NA, P=5E-10, Reported Effect Allele=?, n= 120,246 European ancestry individuals with fibrinogen measurements, 26,929 European ancestry individuals with tPA measurements (Temprano-Sagrera G, 2022)], venous thromboembolism, fibrinogen measurement (1 study): [Effect Size= NA, Reported CI=NA, P=5E-10, Reported Effect Allele=?, n= 120,246 European ancestry individuals with measurements, 30,234 European or African American VTE cases, 172,122 European or African American VTE controls (Temprano-Sagrera G, 2022)], fibrinogen measurement, plasminogen activator inhibitor 1 measurement (1 study): [Effect Size= NA, Reported CI=NA, P=5E-10, Reported Effect Allele=?, n= 120,246 European ancestry individuals with fibrinogen measurements, 19,599 European ancestry individuals with PAI1 measurements (Temprano-Sagrera G, 2022)], fibrinogen measurement, coronary artery disease (1 study): [Effect Size= NA, Reported CI=NA, P=2E-9, Reported Effect Allele=?, n= 172,122 European, South Asian or East Asian CAD cases, 566,864 European, South Asian or East Asian CAD controls, 120,246 European ancestry individuals with measurements (Temprano-Sagrera G, 2022)], fibrinogen measurement (1 study): [Effect Size= 0.0056, Reported CI=unit increase, P=6E-8, Reported Effect Allele=?, n= 91,953 European ancestry individuals (imputed to HapMap) (de Vries PS, 2017)]	1	MS4A2	1	Adipose_Visceral_Omentum	MS4A2 (1 tissue): Adipose_Visceral_Omentum	MS4A2: Adipose_Visceral_Omentum [Slope= 0.149912, SE=0.0360291, P=3.88545e-05]	-	-	-	-	-	-
		MS4A2; MS4A6A; MS4A4E; MS4A4A	rs7946992	chr11:60177337:T:C	LD_proxy	EUR	0.4057	-	0.824	-	0.955	-	no	no	no	no	no	no	no	-	-	-	no	no	no	yes	no	no	no	no	no	no	-	-	no	-	-	rs7232	chr11:60173126:T:A	chr11:59944810	-	-	-	-	-	-	-	-	intron_variant	MODIFIER	MS4A6A	ENSG00000110077	Transcript	ENST00000528851.6	protein_coding	`-	`4/5	-	-	-	-	-	1.161		3.269	0.21264	0.946	-	-	-	-	-	-	-	-	-	-	-	-	-	-	-	yes	4	Ischemic stroke, factor VII measurement, venous thromboembolism, factor VII measurement, coronary artery disease, factor VII measurement, factor VII measurement	Ischemic stroke, factor VII measurement (1 study): [Effect Size= NA, Reported CI=NA, P=7E-18, Reported Effect Allele=?, n= 27,495 European or African American individuals with measurements, 60,341 European, African American, East Asian, South Asian, mixed Asian or Latin American ischemic stroke cases, 454,450 European, African American, East Asian, South Asian, mixed Asian or Latin American ischemic stroke controls (Temprano-Sagrera G, 2022)], venous thromboembolism, factor VII measurement (1 study): [Effect Size= NA, Reported CI=NA, P=1E-17, Reported Effect Allele=?, n= 27,495 European or African American individuals with measurements, 30,234 European or African American VTE cases, 172,122 European or African American VTE controls (Temprano-Sagrera G, 2022)], coronary artery disease, factor VII measurement (1 study): [Effect Size= NA, Reported CI=NA, P=4E-17, Reported Effect Allele=?, n= 172,122 European, South Asian or East Asian CAD cases, 566,864 European, South Asian or East Asian CAD controls, 27,495 European or African American individuals with measurements (Temprano-Sagrera G, 2022)], factor VII measurement (1 study): [Effect Size= 0.016, Reported CI=NR unit increase, P=2E-16, Reported Effect Allele=C, n= 24,075 European ancestry individuals, 3,420 African American individuals (de Vries PS, 2019)]	-	-	-	-	-	-	-	-	-	-	-	-
	32	DIP2B; ATF1; TMPRSS12	rs7977690	chr12:50736631:A:G	lead	EUR, AFR	0.3508	0.161	-	-	-	-	no	no	no	no	no	no	no	-	-	-	no	no	no	no	no	no	no	no	no	no	-	-	no	-	-	rs7977690	chr12:50736631:A:G	chr12:51130414	G	0.343	-0.019	0.003	4.39e-11	162453	0.289	-	intron_variant	MODIFIER	DIP2B	ENSG00000066084	Transcript	ENST00000301180.10	protein_coding	`-	`34/37	-	-	-	-	-	1.982	noncoding	0.335	-0.285097	0.534	-	-	-	-	-	-	-	-	-	-	-	-	-	-	-	yes	-	-	-	-	-	-	-	-	-	-	-	-	-	-	-
		DIP2B; ATF1; TMPRSS12	rs10747586	chr12:50589782:T:C	LD_proxy	EUR, AFR	0.3515	0.1581	0.973	0.961	0.988	0.992	no	no	no	no	no	no	yes	no	no	no	no	no	no	no	no	no	no	no	no	no	-	-	no	-	-	rs7977690	chr12:50736631:A:G	chr12:50983565	-	-	-	-	-	-	-	-	intron_variant	MODIFIER	DIP2B	ENSG00000066084	Transcript	ENST00000301180.10	protein_coding	`-	`1/37	-	-	-	-	-	3.1		1.12	-0.03712	0.534	-	-	-	GH12J050589	Enhancer	A673, Astrocytes, CD4+ ab T cells, CD4+ ab T cells (VB), CD8+ ab T cells (CB), Common myeloid progenitor CD34+, Central memory CD4+ ab T cells (VB), DND-41, Erythroblasts (CB), Effector memory CD8+ ab T cells (VB), Eosinophil (VB), EPC (VB), Foreskin keratinocytes, HeLa-S3, Endothelial cells of umbilical vein (CB), iPS DF 19.11, K562, M0 macrophage (VB), M1 macrophage (CB), M2 macrophage (CB), MCF-7, CD14+CD16- monocytes (VB), H1 mesenchymal stem cells, Mesenchymal stem cells (BM, VB), B cells (VB), Neutrophils (CB), Neutrophils (VB), Osteoblasts, PC-3, Placenta, Thymus, Thymus (fetal), H1 trophoblast, NHEK, mesenchymal stem cell, mesendoderm, astrocyte, common myeloid progenitor, CD34-positive, fibroblast of lung, IMR-90, trophoblast cell, placenta, thymus	K562 [DPF2, NCOR1, REST, NFIC, MBD2, ZNF592, ARNT, ELF1, TAF9B, NFATC3, NBN, SKIL, TAL1, MYNN, ATF1, PTBP1, HDAC2, ZNF318, STAT5A, MCM7, MLLT1, EP400, FOXK2, SMARCA4, FOXM1, ZEB2, NCOA1, ZC3H8, TCF12, ZBTB33, ZNF384, EGR1, MTA2, HNRNPL, POLR2A, NR2F6, TEAD4, ZMYM3, MEIS2, CREM, JUNB, HDAC1, CEBPB, GABPB1, TRIM28, ARID1B, SMARCE1, GMEB1, ZC3H11A, TBL1XR1, ATF3, KDM1A, DACH1, KLF16, DDX20, CBFA2T2, RNF2, HDGF, ZNF24, TRIM24, CTBP1, IKZF1, ATF2, SOX6, PKNOX1, NFRKB, CHAMP1, EP300, MTA3, ATF7, CBX3, GATAD2B, GATAD2A, LEF1, ZSCAN29, BCOR, CC2D1A, MNT, HMBOX1, AFF1, CBFA2T3, BRD9, SMARCA5, PML, ZBTB2, MYC, MTA1, NR2F1], MCF-7 [ELF1], IMR-90 [RAD21], SK-N-SH [JUND, POLR2A, EP300], HEK293 [TRIM28, ZNF121, PRDM1]	50588202	50591129	connected_gene=LIMA1 [score=17.81], connected_gene=ATF1 [score=14.96], connected_gene=CERS5 [score=12.56],	Ensembl	-	-	-	-	yes	-	-	-	-	-	-	-	-	-	-	-	-	-	-	-
		DIP2B; ATF1; TMPRSS12	rs10783380	chr12:50607833:A:G	LD_proxy	EUR, AFR	0.3521	0.1689	0.98	0.908	0.993	0.98	no	no	no	no	no	no	no	-	-	-	no	no	no	no	no	no	no	no	no	no	-	-	no	-	-	rs7977690	chr12:50736631:A:G	chr12:51001616	-	-	-	-	-	-	-	-	intron_variant	MODIFIER	DIP2B	ENSG00000066084	Transcript	ENST00000301180.10	protein_coding	`-	`1/37	-	-	-	-	-	2.039		1.468	0.020349	0.534	-	-	-	-	-	-	-	-	-	-	-	-	-	-	-	yes	-	-	-	-	-	-	-	-	-	-	-	-	-	-	-
		DIP2B; ATF1; TMPRSS12	rs1109726	chr12:50764765:C:G	LD_proxy	EUR, AFR	0.3259	0.1742	0.854	0.801	0.977	0.938	no	no	no	no	no	no	yes	no	yes	yes	yes	no	no	no	no	no	no	no	no	no	-	-	no	-	-	rs7977690	chr12:50736631:A:G	chr12:51158548	-	-	-	-	-	-	-	-	intron_variant	MODIFIER	ATF1	ENSG00000123268	Transcript	ENST00000262053.8	protein_coding	`-	`1/6	-	-	-	-	-	4.605		2.416	0.134338	0.467	-	-	-	GH12J050762	Promoter/Enhancer	HepG2, HeLa, GM12878, HCT116, HeLa-S3, K562, MCF-7, Panc1, mesenchymal stem cell, mesendoderm, myotube, iPS DF 19.11, iPS DF 6.9, astrocyte, B cell, CD14-positive monocyte, common myeloid progenitor, CD34-positive, endothelial cell of umbilical vein, fibroblast of dermis, fibroblast of lung, foreskin fibroblast, foreskin melanocyte, IMR-90, keratinocyte, mammary epithelial cell, natural killer cell, skeletal muscle myoblast, T-cell, trophoblast cell, H1-hESC, H9, neural stem progenitor cell, adrenal gland, female gonad, large intestine, muscle of leg, muscle of trunk, pancreas, placenta, psoas muscle, small intestine, stomach, thymus	liver [YY1, MAX, RAD21, RXRA, NR2F2], HepG2 [HCFC1, KLF6, POLR2A, NCOR1, CEBPG, CEBPA, MNT, TARDBP, TBP, KMT2B, RAD51, ELF1, BHLHE40, SAP130, RAD21, ZNF511, ZFP64, MIER3, SMC3, GABPA, THAP11, ZSCAN9, SMAD4, RARA, KAT7, FOSL2, ETV4, DMAP1, DRAP1, RBM22, THRB, TEAD3, CREM, ZNF205, MYRF, TAF1, ZNF24, SOX5, NRF1, ZNF384, MXD3, GATAD1, FOXP1, RBPJ, ZNF48, HNRNPL, MIER2, NFYC, TCF7, TFAP4, ZNF652, RXRB, IKZF5, NR2F6, NFIA, ARID4B, NFIL3, CREB1, GATAD2A, NFKBIZ, ZHX2, U2AF2, RNF2, KAT8, IRF2, ZBTB26, ZKSCAN8, SOX13, TFDP1, PHF8, FOXA3, AHR, RBFOX2, EP300, ZBTB25, TFE3, ZGPAT, SKI, TEAD1, GMEB2, ERF], GM12878 [HCFC1, POLR2A, DPF2, BCL11A, YY1, REST, MAZ, TARDBP, TRIM22, TBP, MAX, SMAD5, RAD51, ELF1, BHLHE40, SMC3, NKRF, NBN, CBFB, CREM, ESRRA, PKNOX1, MLLT1, STAT5A, IKZF1, RB1, NR2F1, HDGF, STAT1, BACH1, ZBTB40, TCF7, ZNF687, ARID3A, TBL1XR1, ZNF143, IKZF2, LARP7, IRF3, EED, TCF12, RUNX3, GATAD2B, RELB, ETV6, BCLAF1], K562 [HCFC1, POLR2A, DPF2, NCOR1, CTCF, CEBPG, REST, NFIC, CEBPB, MBD2, ZNF592, MNT, TARDBP, HES1, TBP, ARNT, SMAD5, RAD51, BHLHE40, TAF9B, CUX1, CTBP1, NKRF, SIN3B, SAFB, ZNF316, NBN, USF2, ATF1, CBX1, CREM, SUPT5H, PTBP1, HDAC2, MYC, PKNOX1, MLLT1, ZNF24, THRAP3, EP400, SMARCA4, ZEB2, NRF1, MAFG, NCOA1, ZC3H8, SMARCE1, IKZF1, ZNF384, EGR1, NR2F1, TAF7, HDAC1, HNRNPL, RLF, RBM39, ZBTB40, TEAD4, MAFF, CSDE1, KLF1, PHF20, L3MBTL2, GABPB1, ARID1B, GMEB1, NCOA6, TBL1XR1, ATF3, DACH1, FUS, GATAD2A, GTF2F1, KDM1A, CBFA2T2, KDM4B, LEF1, RNF2, KAT8, TRIM24, SOX6, ATF7, NFRKB, MTA3, SMARCA5, GATAD2B, FOXK2, POLR2B, TRIM28, BCOR, CC2D1A, MTA2, AFF1, NR2C1, BRD9, PML, ZBTB2, EMSY, MTA1, MGA, UBTF], MCF-7 [HCFC1, POLR2A, DPF2, CTCF, MAZ, MBD2, ZNF592, MNT, TRIM22, ZNF217, RAD51, ELF1, CUX1, CTBP1, RAD21, SIN3A, MYC, ESRRA, PKNOX1, ZNF24, FOXA1, SMARCE1, TOE1, NCOA3, ZNF687, CREB1, ZFX, GTF2F1, ZHX2, ATF7, SMARCA5, CHD1, ZNF444, ELK1], HEK293 [ZNF580, KLF17, CTCF, ZIC2, YY1, HIC1, ZBTB10, ZNF654, ZNF341, ZNF639, ZEB1, FEZF1, KLF9, SP2, ZNF843, KLF16, ZBTB48, ZSCAN23, ZNF24, ZNF189, SCRT1, ZEB2, ZFP37, ZNF362, ZBTB21, GLIS1, PRDM4, ZNF398, SP7, ZNF366, ZNF792, KLF10, YY2, ZNF324, ZSCAN21, ZBTB12, ZBTB8A, SP3, ZXDB, ZNF280D, EGR2, ZNF629, PATZ1, OSR2, ZNF558, ZBTB26, PRDM10, ZBTB17, GLIS2, ZNF501, KLF8, ZBTB20, ZNF777, ZBTB11, ZSCAN5C, ZFHX2, PRDM1, ZNF335, SCRT2], A549 [POLR2A, CTCF, RAD21, SIN3A, USF2, KDM5A, HDAC2, ESRRA, MAFK], GM12891 [POLR2A, TAF1], GM12892 [POLR2A, YY1], GM23338 [POLR2A, CTCF, ETS1], H1 [POLR2A, YY1, TBP, RAD21, SIN3A, USF2, TAF1, ZNF143, USF1], H54 [POLR2A, CTCF], HeLa-S3 [POLR2A, BRCA1, CEBPB, TBP, MAX, RAD21, SMC3, TCF7L2, USF2, ZHX1], HL-60 [POLR2A, REST, GABPA], neural cell [POLR2A, RAD21], SK-N-SH [POLR2A, SMC3, CHD2], 22Rv1 [CTCF], BE2C [CTCF], C4-2B [CTCF, ZFX], cardiac muscle cell [CTCF], epithelial cell of prostate [CTCF], epithelial cell of proximal tubule [CTCF], gastrocnemius medialis [CTCF], HCT116 [CTCF], LNCAP [CTCF], neutrophil [CTCF], OCI-LY3 [CTCF], Panc1 [CTCF], RWPE1 [CTCF], spleen [CTCF], transverse colon [CTCF], VCaP [CTCF], IMR-90 [CEBPB, BHLHE40, RAD21], NB4 [MAX, MYC], endothelial cell of umbilical vein [MYC], HEK293T [PKNOX1, ZNF384, L3MBTL2], Ishikawa [EP300]	50762000	50767591	connected_gene=ATF1 [score=286.43], connected_gene=lnc-SLC11A2-7 [score=250.67], connected_gene=SMARCD1 [score=45.02],	ENCODE	peak46723	20	-	-	yes	-	-	-	-	-	-	-	-	-	-	-	-	-	-	-
		DIP2B; ATF1; TMPRSS12	rs111859604	chr12:50540580:G:A	LD_proxy	EUR, AFR	0.3514	0.1693	0.967	0.89	0.985	0.972	no	no	no	no	no	no	no	-	-	-	no	no	no	no	no	no	no	no	no	no	-	-	no	-	-	rs7977690	chr12:50736631:A:G	chr12:50934363	-	-	-	-	-	-	-	-	intron_variant	MODIFIER	DIP2B	ENSG00000066084	Transcript	ENST00000301180.10	protein_coding	`-	`1/37	-	-	-	-	-	0.913		1.132	-0.034874	0.534	-	-	-	-	-	-	-	-	-	-	-	-	-	-	-	yes	-	-	-	-	-	-	-	-	-	-	-	-	-	-	-
		DIP2B; ATF1; TMPRSS12	rs112390560	chr12:50536058:A:G	LD_proxy	EUR, AFR	0.3507	0.1685	0.964	0.885	0.982	0.966	no	no	no	no	no	no	no	-	-	-	no	no	no	no	no	no	no	no	no	no	-	-	no	-	-	rs7977690	chr12:50736631:A:G	chr12:50929841	-	-	-	-	-	-	-	-	intron_variant	MODIFIER	DIP2B	ENSG00000066084	Transcript	ENST00000301180.10	protein_coding	`-	`1/37	-	-	-	-	-	6.271		4.669	0.332868	0.534	-	-	-	-	-	-	-	-	-	-	-	-	-	-	-	yes	-	-	-	-	-	-	-	-	-	-	-	-	-	-	-
		DIP2B; ATF1; TMPRSS12	rs112415695	chr12:50540297:GACGGGGTTTC:G	LD_proxy	EUR, AFR	0.3513	0.1685	0.966	0.89	0.984	0.969	no	no	no	no	no	no	no	-	-	-	no	no	no	no	no	no	no	no	no	no	-	-	no	-	-	rs7977690	chr12:50736631:A:G	chr12:50934080	-	-	-	-	-	-	-	-	intron_variant	MODIFIER	DIP2B	ENSG00000066084	Transcript	ENST00000301180.10	protein_coding	`-	`1/37	-	-	-	-	-	0.37		0.387	-0.25602	0.534	-	-	-	-	-	-	-	-	-	-	-	-	-	-	-	yes	-	-	-	-	-	-	-	-	-	-	-	-	-	-	-
		DIP2B; ATF1; TMPRSS12	rs112818844	chr12:50512812:C:T	LD_proxy	EUR, AFR	0.3513	0.1584	0.966	0.937	0.984	0.977	no	no	no	no	no	no	no	-	-	-	no	no	no	no	no	no	no	no	no	no	-	-	no	-	-	rs7977690	chr12:50736631:A:G	chr12:50906595	-	-	-	-	-	-	-	-	intron_variant	MODIFIER	DIP2B	ENSG00000066084	Transcript	ENST00000301180.10	protein_coding	`-	`1/37	-	-	-	-	-	0.871		1.216	-0.019911	0.534	-	-	-	-	-	-	-	-	-	-	-	-	-	-	-	yes	-	-	-	-	-	-	-	-	-	-	-	-	-	-	-
		DIP2B; ATF1; TMPRSS12	rs112919024	chr12:50540649:C:T	LD_proxy	EUR, AFR	0.3513	0.17	0.967	0.89	0.984	0.975	no	no	no	no	no	no	no	-	-	-	no	no	no	no	no	no	no	no	no	no	-	-	no	-	-	rs7977690	chr12:50736631:A:G	chr12:50934432	-	-	-	-	-	-	-	-	intron_variant	MODIFIER	DIP2B	ENSG00000066084	Transcript	ENST00000301180.10	protein_coding	`-	`1/37	-	-	-	-	-	4.447		4.444	0.313329	0.534	-	-	-	-	-	-	-	-	-	-	-	-	-	-	-	yes	-	-	-	-	-	-	-	-	-	-	-	-	-	-	-
		DIP2B; ATF1; TMPRSS12	rs113277738	chr12:50651664:CTA:C	LD_proxy	EUR, AFR	0.3517	0.1584	0.981	0.981	0.992	1	no	no	no	no	no	no	no	-	-	-	no	no	no	no	no	no	no	no	no	no	-	-	no	-	-	rs7977690	chr12:50736631:A:G	chr12:51045447	-	-	-	-	-	-	-	-	intron_variant	MODIFIER	DIP2B	ENSG00000066084	Transcript	ENST00000301180.10	protein_coding	`-	`3/37	-	-	-	-	-	0.375		0.411	-0.24373	0.534	-	-	-	-	-	-	-	-	-	-	-	-	-	-	-	yes	-	-	-	-	-	-	-	-	-	-	-	-	-	-	-
		DIP2B; ATF1; TMPRSS12	rs113332496	chr12:50496875:C:T	LD_proxy	EUR, AFR	0.3517	0.1554	0.96	0.899	0.982	0.968	no	no	no	no	yes	no	no	-	-	-	no	no	no	no	no	no	no	no	no	no	-	-	no	-	-	rs7977690	chr12:50736631:A:G	chr12:50890658	-	-	-	-	-	-	-	-	intergenic_variant	MODIFIER	-	-	-	-	-	`-	`-	-	-	-	-	-	10.5		10.15	0.873418	-	-	-	-	-	-	-	-	-	-	-	-	-	-	-	-	yes	-	-	-	-	-	-	-	-	-	-	-	-	-	-	-
		DIP2B; ATF1; TMPRSS12	rs11609506	chr12:50663314:T:C	LD_proxy	EUR, AFR	0.3535	0.1629	0.974	0.981	0.993	0.997	no	no	no	no	no	no	no	-	-	-	no	no	yes	yes	no	no	no	no	no	no	-	-	no	-	-	rs7977690	chr12:50736631:A:G	chr12:51057097	-	-	-	-	-	-	-	-	intron_variant	MODIFIER	DIP2B	ENSG00000066084	Transcript	ENST00000301180.10	protein_coding	`-	`4/37	-	-	-	-	-	3.66		3.002	0.189221	0.534	-	-	-	-	-	-	-	-	-	-	-	-	-	-	-	yes	1	Ischemic stroke, fibrinogen measurement	Ischemic stroke, fibrinogen measurement (1 study): [Effect Size= NA, Reported CI=NA, P=3E-12, Reported Effect Allele=?, n= 120,246 European ancestry individuals with measurements, 60,341 European, African American, East Asian, South Asian, mixed Asian or Latin American ischemic stroke cases, 454,450 European, African American, East Asian, South Asian, mixed Asian or Latin American ischemic stroke controls (Temprano-Sagrera G, 2022)]	-	-	-	-	-	-	-	-	-	-	-	-
		DIP2B; ATF1; TMPRSS12	rs11611288	chr12:50517318:A:G	LD_proxy	EUR, AFR	0.3514	0.1584	0.966	0.937	0.984	0.977	no	no	no	no	no	no	yes	no	yes	yes	no	no	no	no	no	no	no	no	no	no	-	-	no	-	-	rs7977690	chr12:50736631:A:G	chr12:50911101	-	-	-	-	-	-	-	-	intron_variant	MODIFIER	DIP2B	ENSG00000066084	Transcript	ENST00000301180.10	protein_coding	`-	`1/37	-	-	-	-	-	1.337		1.274	-0.009923	0.534	-	-	-	GH12J050513	Enhancer	HepG2, Brain - Anterior caudate, Brain - Cingulate gyrus, CD20+ B cells, CD4+ CD25- IL17- PMA Th primary cells, GM12878, Panc1, mesenchymal stem cell, mesendoderm, B cell, CD14-positive monocyte, common myeloid progenitor, CD34-positive, endothelial cell of umbilical vein, fibroblast of lung, IMR-90, natural killer cell, T-cell, trophoblast cell, adrenal gland, female gonad, psoas muscle, stomach, thymus	liver [YY1, MAX], HepG2 [FOXA2, ZNF652, NFIL3, HLF, ZNF384, SKI], HEK293 [ZNF184, ZNF202, ZSCAN21, ZNF629, ZNF121, PRDM1], GM12878 [YY1, TRIM22, TBP, ZBTB33, IKZF1, RB1, ATF2, JUNB, PKNOX1, TARDBP, CREM, MTA2, IKZF2, EED, DPF2, NBN, RELB, ETV6, ARNT, MLLT1], GM12892 [YY1], neutrophil [CTCF], K562 [MNT, BHLHE40, ZNF316, NFE2, MYC, MAFG, ZBTB33, ATF2, ATF4, CEBPB, ARID1B, ATF3, ZNF24, EMSY, SMARCA4], GM12891 [SPI1], HL-60 [SPI1], NB4 [MYC], IMR-90 [CEBPB, NFE2L2]	50513057	50521800	connected_gene=LIMA1 [score=24.32], connected_gene=SMARCD1 [score=14.54], connected_gene=BCDIN3D [score=14.32],	ENCODE	-	-	-	-	yes	-	-	-	-	-	-	-	-	-	-	-	-	-	-	-
		DIP2B; ATF1; TMPRSS12	rs11832315	chr12:50550149:T:C	LD_proxy	EUR, AFR	0.3513	0.1693	0.968	0.895	0.985	0.975	no	no	no	no	no	no	yes	no	yes	yes	no	no	no	no	no	no	no	no	no	no	-	-	no	-	-	rs7977690	chr12:50736631:A:G	chr12:50943932	-	-	-	-	-	-	-	-	intron_variant	MODIFIER	DIP2B	ENSG00000066084	Transcript	ENST00000301180.10	protein_coding	`-	`1/37	-	-	-	-	-	11.63		9.709	0.831341	0.534	-	-	-	GH12J050545	Enhancer	HepG2, A549, A673, CD4+ ab T cells (VB), CD8+ ab T cells (CB), Common myeloid progenitor CD34+, Erythroblasts (CB), EPC (VB), Esophagus, Foreskin keratinocytes, HCT116, HeLa-S3, H9 hepatocytes, Skeletal muscle myoblasts, Endothelial cells of umbilical vein, Endothelial cells of umbilical vein (CB), Keratinocytes, Large intestine (fetal), Muscle leg (fetal), Lung, M0 macrophage (VB), M1 macrophage (CB), M1 macrophage (VB), M2 macrophage (CB), MCF-7, CD14+CD16- monocytes (CB), CD14+CD16- monocytes (VB), H1 mesenchymal stem cells, B cells (VB), Neutrophils (CB), Neutrophilic myelocytes (BM), Ovary, Pancreas, PC-3, PC-9, Sigmoid colon, Small intestine (fetal), Small intestine, Stomach (fetal), Muscle trunk (fetal), NHEK, K562, myotube, common myeloid progenitor, CD34-positive, endothelial cell of umbilical vein, keratinocyte, skeletal muscle myoblast, female gonad, large intestine, pancreas, small intestine, stomach	liver [ATF3, YY1, FOXA2, RXRA, ZBTB33, JUND, HNF4A, RAD21, REST, MAX, SP1, HNF4G, EGR1, NR2F2], HepG2 [CEBPA, KDM6A, MXD4, CHD4, SAP130, FOXA2, HOMEZ, MIER3, THAP11, ZSCAN9, SMAD4, RARA, TEAD3, MAFK, BCL6, CREM, ZNF205, SOX5, HMG20A, RBPJ, ZNF792, TFAP4, LCORL, RXRB, ELF3, NR2F6, CEBPG, ARID3A, NFIA, ARID4B, NFIL3, HNF1A, PPARG, HLF, ZNF384, MIXL1, NCOR1, GATAD2A, ZNF7, KAT8, ZKSCAN8, SOX13, FOXA3, RCOR2, RERE, ZGPAT, TEAD1, ERF], HEK293 [ZNF184, ZNF146, PRDM6, ZNF362, ZFP3, OSR2, ZBTB17, ZNF121, PRDM1], K562 [ZNF184, ZNF592, ZNF316, TAL1, ZBTB33, HDAC2, TCF12, TEAD4, MEIS2, HDAC1, CEBPB, ARID1B, MLLT1, KDM1A, PKNOX1, CBFA2T2, IKZF1, FOXK2, EP300, HMBOX1, CBFA2T3, EMSY], GM12878 [YY1], GM12892 [YY1], H1 [YY1], HeLa-S3 [TCF7L2, MAFF], A549 [MAFK], HCT116 [JUND], HEK293T [PKNOX1], MCF-7 [FOS]	50544602	50552400	connected_gene=ATF1 [score=27.47], connected_gene=LIMA1 [score=15.52], connected_gene=CERS5 [score=12.61],	Ensembl	-	-	-	-	yes	-	-	-	-	-	-	-	-	-	-	-	-	-	-	-
		DIP2B; ATF1; TMPRSS12	rs12821270	chr12:50517140:C:T	LD_proxy	EUR, AFR	0.3513	0.1581	0.966	0.94	0.984	0.98	no	no	no	no	no	no	yes	no	yes	yes	no	no	no	no	no	no	no	no	no	no	-	-	no	-	-	rs7977690	chr12:50736631:A:G	chr12:50910923	-	-	-	-	-	-	-	-	intron_variant	MODIFIER	DIP2B	ENSG00000066084	Transcript	ENST00000301180.10	protein_coding	`-	`1/37	-	-	-	-	-	0.841		1.157	-0.030323	0.534	-	-	-	GH12J050513	Enhancer	HepG2, Brain - Anterior caudate, Brain - Cingulate gyrus, CD20+ B cells, CD4+ CD25- IL17- PMA Th primary cells, GM12878, Panc1, mesenchymal stem cell, mesendoderm, B cell, CD14-positive monocyte, common myeloid progenitor, CD34-positive, endothelial cell of umbilical vein, fibroblast of lung, IMR-90, natural killer cell, T-cell, trophoblast cell, adrenal gland, female gonad, psoas muscle, stomach, thymus	liver [YY1, MAX], HepG2 [FOXA2, ZNF652, NFIL3, HLF, ZNF384, SKI], HEK293 [ZNF184, ZNF202, ZSCAN21, ZNF629, ZNF121, PRDM1], GM12878 [YY1, TRIM22, TBP, ZBTB33, IKZF1, RB1, ATF2, JUNB, PKNOX1, TARDBP, CREM, MTA2, IKZF2, EED, DPF2, NBN, RELB, ETV6, ARNT, MLLT1], GM12892 [YY1], neutrophil [CTCF], K562 [MNT, BHLHE40, ZNF316, NFE2, MYC, MAFG, ZBTB33, ATF2, ATF4, CEBPB, ARID1B, ATF3, ZNF24, EMSY, SMARCA4], GM12891 [SPI1], HL-60 [SPI1], NB4 [MYC], IMR-90 [CEBPB, NFE2L2]	50513057	50521800	connected_gene=LIMA1 [score=24.32], connected_gene=SMARCD1 [score=14.54], connected_gene=BCDIN3D [score=14.32],	ENCODE	-	-	-	-	yes	-	-	-	-	-	-	-	-	-	-	-	-	-	-	-
		DIP2B; ATF1; TMPRSS12	rs1521516	chr12:50661925:C:T	LD_proxy	EUR, AFR	0.3519	0.1596	0.984	0.989	0.994	1	no	no	no	no	no	no	yes	no	no	yes	no	no	yes	yes	no	no	no	no	no	no	-	-	no	-	-	rs7977690	chr12:50736631:A:G	chr12:51055708	-	-	-	-	-	-	-	-	intron_variant	MODIFIER	DIP2B	ENSG00000066084	Transcript	ENST00000301180.10	protein_coding	`-	`4/37	-	-	-	-	-	2.179		1.464	0.01977	0.534	-	-	-	GH12J050661	Enhancer	hESC endodermal cells, Foreskin keratinocytes, Foreskin melanocytes, GM12878, Muscle leg (fetal), M1 macrophage (VB), H1 mesenchymal stem cells, H1 neural progenitor cells, Ovary, Thymus (fetal), Brain - Cingulate gyrus, Brain - Hippocampus middle, Brain - Inferior temporal lobe, foreskin melanocyte, female gonad	HepG2 [RBM22], GM12878 [TRIM22, CHD1, SIN3A, ASH2L, TBP, BATF, IKZF1, RB1, NFATC1, ATF2, RBBP5, JUNB, ZNF687, MTA2, IKZF2, EED, TCF12, RUNX3, NBN, ETV6], GM12891 [POLR2A]	50661584	50662800	connected_gene=CERS5 [score=12.16], connected_gene=RNU6-769P [score=10.99], connected_gene=ATF1 [score=10.72],	Ensembl	-	-	-	-	yes	3	low density lipoprotein cholesterol measurement, fibrinogen measurement, coronary artery disease, fibrinogen measurement	low density lipoprotein cholesterol measurement (1 study): [Effect Size= 0.0164, Reported CI=[0.012-0.021] mg dl-1 decrease, P=3E-12, Reported Effect Allele=T, n= 215,551 European ancestry individuals, 57,332 African American individuals, 24,743 Hispanic individuals (Klarin D, 2018)], fibrinogen measurement, coronary artery disease (1 study): [Effect Size= NA, Reported CI=NA, P=7E-12, Reported Effect Allele=?, n= 172,122 European, South Asian or East Asian CAD cases, 566,864 European, South Asian or East Asian CAD controls, 120,246 European ancestry individuals with measurements (Temprano-Sagrera G, 2022)], fibrinogen measurement (1 study): [Effect Size= 0.0072, Reported CI=unit increase, P=3E-11, Reported Effect Allele=?, n= 91,953 European ancestry individuals (imputed to HapMap) (de Vries PS, 2017)]	-	-	-	-	-	-	-	-	-	-	-	-
		DIP2B; ATF1; TMPRSS12	rs2250752	chr12:50712308:A:C	LD_proxy	EUR, AFR	0.3522	0.1596	0.991	0.983	0.998	0.997	no	no	no	no	no	no	no	-	-	-	no	no	no	no	no	no	no	no	no	no	-	-	no	-	-	rs7977690	chr12:50736631:A:G	chr12:51106091	-	-	-	-	-	-	-	-	intron_variant	MODIFIER	DIP2B	ENSG00000066084	Transcript	ENST00000301180.10	protein_coding	`-	`22/37	-	-	-	-	-	6.699		5.975	0.450075	0.534	-	-	-	-	-	-	-	-	-	-	-	-	-	-	-	yes	-	-	-	-	-	-	-	-	-	-	-	-	-	-	-
		DIP2B; ATF1; TMPRSS12	rs2251603	chr12:50655870:G:A	LD_proxy	EUR, AFR	0.352	0.1599	0.983	0.981	0.994	0.994	no	no	no	no	yes	no	no	-	-	-	no	no	no	no	no	no	no	no	no	no	-	-	no	-	-	rs7977690	chr12:50736631:A:G	chr12:51049653	-	-	-	-	-	-	-	-	intron_variant	MODIFIER	DIP2B	ENSG00000066084	Transcript	ENST00000301180.10	protein_coding	`-	`3/37	-	-	-	-	-	13.93		13.42	1.17304	0.534	-	-	-	-	-	-	-	-	-	-	-	-	-	-	-	yes	-	-	-	-	-	-	-	-	-	-	-	-	-	-	-
		DIP2B; ATF1; TMPRSS12	rs2252589	chr12:50648174:A:G	LD_proxy	EUR, AFR	0.3522	0.1596	0.982	0.978	0.994	0.994	no	no	no	no	no	no	no	-	-	-	no	no	no	no	no	no	no	no	no	no	-	-	no	-	-	rs7977690	chr12:50736631:A:G	chr12:51041957	-	-	-	-	-	-	-	-	intron_variant	MODIFIER	DIP2B	ENSG00000066084	Transcript	ENST00000301180.10	protein_coding	`-	`3/37	-	-	-	-	-	7.013		5.791	0.43311	0.534	-	-	-	-	-	-	-	-	-	-	-	-	-	-	-	yes	-	-	-	-	-	-	-	-	-	-	-	-	-	-	-
		DIP2B; ATF1; TMPRSS12	rs2684889	chr12:50686091:A:G	LD_proxy	EUR, AFR	0.3522	0.1625	0.988	0.984	0.997	0.997	no	no	no	no	no	no	yes	no	no	no	no	no	no	no	no	no	no	no	no	no	-	-	no	-	-	rs7977690	chr12:50736631:A:G	chr12:51079874	-	-	-	-	-	-	-	-	intron_variant	MODIFIER	DIP2B	ENSG00000066084	Transcript	ENST00000301180.10	protein_coding	`-	`11/37	-	-	-	-	-	8.954		4.093	0.283234	0.534	-	-	-	GH12J050686	Enhancer	Brain (fetal), hESC endodermal cells, Heart (fetal), HUES48, Endothelial cells of umbilical vein, Lung (fetal), Cortex neurosphere, Brain - Hippocampus middle, Brain - Inferior temporal lobe	-	50685801	50686400	connected_gene=HSALNG0091032 [score=250.67], connected_gene=CERS5 [score=12.23], connected_gene=LIMA1 [score=9.89],	Ensembl	-	-	-	-	yes	-	-	-	-	-	-	-	-	-	-	-	-	-	-	-
		DIP2B; ATF1; TMPRSS12	rs2684900	chr12:50625773:A:T	LD_proxy	EUR, AFR	0.3521	0.1596	0.981	0.978	0.993	0.994	no	no	no	no	no	no	yes	no	no	no	no	no	no	no	no	no	no	no	no	no	-	-	no	-	-	rs7977690	chr12:50736631:A:G	chr12:51019556	-	-	-	-	-	-	-	-	intron_variant	MODIFIER	DIP2B	ENSG00000066084	Transcript	ENST00000301180.10	protein_coding	`-	`1/37	-	-	-	-	-	3.156		0.25	-0.345383	0.534	-	-	-	GH12J050624	Enhancer	Brain - Cingulate gyrus, Brain - Hippocampus middle, K562, mesendoderm, T-cell, H9, thymus	K562 [DPF2, ARNT, ZNF316, HDAC2, EHMT2, EP400, SMARCA4, ARHGAP35, ZBTB40, MEIS2, GABPB1, ARID1B, NFATC3, SMARCE1, GMEB1, MLLT1, KDM1A, ZNF24, TRIM24, PKNOX1, EP300, ETV6, GATAD2A, LEF1, HMBOX1, CBFA2T3, EMSY], A549 [MAFK], GM12878 [ETV6]	50624581	50625880	connected_gene=ATF1 [score=15.12], connected_gene=CERS5 [score=12.61], connected_gene=SLC11A2 [score=9.02],	dbSUPER	-	-	-	-	yes	-	-	-	-	-	-	-	-	-	-	-	-	-	-	-
		DIP2B; ATF1; TMPRSS12	rs2700479	chr12:50626688:A:G	LD_proxy	EUR, AFR	0.3522	0.161	0.981	0.989	0.994	0.994	no	no	no	no	no	no	no	-	-	-	no	no	no	no	no	no	no	no	no	no	-	-	no	-	-	rs7977690	chr12:50736631:A:G	chr12:51020471	-	-	-	-	-	-	-	-	intron_variant	MODIFIER	DIP2B	ENSG00000066084	Transcript	ENST00000301180.10	protein_coding	`-	`2/37	-	-	-	-	-	0.481		0.116	-0.504771	0.534	-	-	-	-	-	-	-	-	-	-	-	-	-	-	-	yes	-	-	-	-	-	-	-	-	-	-	-	-	-	-	-
		DIP2B; ATF1; TMPRSS12	rs2700480	chr12:50628648:A:T	LD_proxy	EUR, AFR	0.3522	0.1704	0.981	0.924	0.993	0.994	no	no	no	no	no	no	no	-	-	-	no	no	no	no	no	no	no	no	no	no	-	-	no	-	-	rs7977690	chr12:50736631:A:G	chr12:51022431	-	-	-	-	-	-	-	-	intron_variant	MODIFIER	DIP2B	ENSG00000066084	Transcript	ENST00000301180.10	protein_coding	`-	`2/37	-	-	-	-	-	2.274		1.098	-0.041205	0.534	-	-	-	-	-	-	-	-	-	-	-	-	-	-	-	yes	-	-	-	-	-	-	-	-	-	-	-	-	-	-	-
		DIP2B; ATF1; TMPRSS12	rs2700482	chr12:50689482:C:T	LD_proxy	EUR, AFR	0.3519	0.1607	0.987	0.997	0.996	1	no	no	no	no	no	no	yes	no	no	no	no	no	no	no	no	no	no	no	no	no	-	-	no	-	-	rs7977690	chr12:50736631:A:G	chr12:51083265	-	-	-	-	-	-	-	-	intron_variant	MODIFIER	DIP2B	ENSG00000066084	Transcript	ENST00000301180.10	protein_coding	`-	`12/37	-	-	-	-	-	0.907		0.66	-0.147768	0.534	-	-	-	GH12J050688	Enhancer	Brain - Cingulate gyrus, Brain - Hippocampus middle, Brain - Inferior temporal lobe	HEK293 [WT1]	50688893	50690245	connected_gene=CERS5 [score=12.15], connected_gene=RNU6-769P [score=10.73], connected_gene=LIMA1 [score=9.89],	dbSUPER	-	-	-	-	yes	-	-	-	-	-	-	-	-	-	-	-	-	-	-	-
		DIP2B; ATF1; TMPRSS12	rs2700485	chr12:50710209:C:T	LD_proxy	EUR, AFR	0.3521	0.1592	0.991	0.986	0.998	1	no	no	no	no	no	no	no	-	-	-	no	no	no	no	no	no	no	no	no	no	-	-	no	-	-	rs7977690	chr12:50736631:A:G	chr12:51103992	-	-	-	-	-	-	-	-	intron_variant	MODIFIER	DIP2B	ENSG00000066084	Transcript	ENST00000301180.10	protein_coding	`-	`22/37	-	-	-	-	-	0.496		1.814	0.067284	0.534	-	-	-	-	-	-	-	-	-	-	-	-	-	-	-	yes	-	-	-	-	-	-	-	-	-	-	-	-	-	-	-
		DIP2B; ATF1; TMPRSS12	rs2731434	chr12:50716092:C:T	LD_proxy	EUR, AFR	0.352	0.1603	0.991	0.989	0.998	0.997	no	no	no	no	no	no	no	-	-	-	no	no	no	no	no	no	no	no	no	no	-	-	no	-	-	rs7977690	chr12:50736631:A:G	chr12:51109875	-	-	-	-	-	-	-	-	intron_variant	MODIFIER	DIP2B	ENSG00000066084	Transcript	ENST00000301180.10	protein_coding	`-	`23/37	-	-	-	-	-	5.908		4.347	0.304968	0.534	-	-	-	-	-	-	-	-	-	-	-	-	-	-	-	yes	-	-	-	-	-	-	-	-	-	-	-	-	-	-	-
		DIP2B; ATF1; TMPRSS12	rs2731439	chr12:50666567:C:T	LD_proxy	EUR, AFR	0.352	0.1607	0.985	0.992	0.995	0.997	no	no	no	no	no	no	no	-	-	-	no	no	yes	yes	no	no	no	no	no	no	-	-	no	-	-	rs7977690	chr12:50736631:A:G	chr12:51060350	-	-	-	-	-	-	-	-	intron_variant	MODIFIER	DIP2B	ENSG00000066084	Transcript	ENST00000301180.10	protein_coding	`-	`4/37	-	-	-	-	-	0.965		1.168	-0.028281	0.534	-	-	-	-	-	-	-	-	-	-	-	-	-	-	-	yes	1	fibrinogen measurement	fibrinogen measurement (1 study): [Effect Size= 0.0064, Reported CI=NR unit decrease, P=9E-12, Reported Effect Allele=T, n= 120,246 European ancestry individuals (de Vries PS, 2015)]	-	-	-	-	-	-	-	-	-	-	-	-
		DIP2B; ATF1; TMPRSS12	rs2731440	chr12:50663844:T:A	LD_proxy	EUR, AFR	0.3519	0.161	0.983	0.994	0.994	0.997	no	no	no	no	no	no	yes	no	no	no	no	no	yes	yes	no	no	no	no	no	no	-	-	no	-	-	rs7977690	chr12:50736631:A:G	chr12:51057627	-	-	-	-	-	-	-	-	intron_variant	MODIFIER	DIP2B	ENSG00000066084	Transcript	ENST00000301180.10	protein_coding	`-	`4/37	-	-	-	-	-	2.202		2.216	0.113665	0.534	-	-	-	GH12J050663	Enhancer	A549, A673, Astrocytes, hESC endodermal cells, Eosinophil (VB), Foreskin keratinocytes, Foreskin melanocytes, GM12878, H1-hESC, HeLa-S3, Keratinocytes, Large intestine (fetal), M0 macrophage (CB), M0 macrophage (VB), M1 macrophage (CB), M1 macrophage (VB), M2 macrophage (CB), M2 macrophage (VB), H1 mesenchymal stem cells, Ganglion eminence neurosphere, Neutrophils (CB), Neutrophilic myelocytes (BM), Osteoblasts, Brain - Cingulate gyrus, Brain - Hippocampus middle, Brain - Inferior temporal lobe, mesenchymal stem cell, astrocyte, pancreas	GM12878 [ATF2, BCL11A, TRIM22, CBFB, TBP, BATF, ELF1, ZNF24, BHLHE40, STAT5A, IKZF1, NFATC1, NR2F1, MTA3, JUNB, TCF7, ZBED1, ARID3A, RAD51, CREM, MTA2, IKZF2, EED, DPF2, RUNX3, NBN, RELB, ETV6, ARNT, BCLAF1], HEK293 [ATF2, ZNF184, ZNF600, BCL11A, HIC1, ZBTB10, ZNF639, ZEB1, FEZF1, ZNF843, ZBTB48, BCL11B, PRDM6, ZSCAN23, ZNF24, ZNF189, INSM2, ZNF664, ZNF362, ZBTB21, GLIS1, PRDM4, SP7, TRIM28, ZNF366, ZNF561, KLF10, ZSCAN21, ZNF660, ZEB2, ZNF629, ZNF692, PATZ1, OSR2, ZNF558, GFI1B, PRDM10, ZBTB17, ZBTB6, KLF8, TSHZ1, ZBTB20, ZSCAN5C, OVOL3, SCRT2, ZBTB44, WT1], epithelial cell of proximal tubule [CTCF], MCF-7 [GATA3, FOXA1], HEK293T [ZNF384], GM12891 [SPI1], neural cell [POLR2A]	50663601	50665999	connected_gene=CERS5 [score=12.24], connected_gene=RNU6-769P [score=10.97], connected_gene=DIP2B [score=8.84],	Ensembl	-	-	-	-	yes	3	fibrinogen measurement, plasminogen activator inhibitor 1 measurement, factor XI measurement, fibrinogen measurement, tissue plasminogen activator measurement, factor VII measurement, fibrinogen measurement, tissue plasminogen activator measurement	fibrinogen measurement, plasminogen activator inhibitor 1 measurement (1 study): [Effect Size= NA, Reported CI=NA, P=2E-12, Reported Effect Allele=?, n= 120,246 European ancestry individuals with fibrinogen measurements, 19,599 European ancestry individuals with PAI1 measurements (Temprano-Sagrera G, 2022)], factor XI measurement, fibrinogen measurement, tissue plasminogen activator measurement, factor VII measurement (1 study): [Effect Size= NA, Reported CI=NA, P=2E-12, Reported Effect Allele=?, n= 120,246 European ancestry individuals with fibrinogen measurements, 27,495 European or African American individuals with factor VII measurements, 16,169 European ancestry individuals with factor XI measurements, 26,929 European ancestry individuals with tPA measurements (Temprano-Sagrera G, 2022)], fibrinogen measurement, tissue plasminogen activator measurement (1 study): [Effect Size= NA, Reported CI=NA, P=2E-12, Reported Effect Allele=?, n= 120,246 European ancestry individuals with fibrinogen measurements, 26,929 European ancestry individuals with tPA measurements (Temprano-Sagrera G, 2022)]	-	-	-	-	-	-	-	-	-	-	-	-
		DIP2B; ATF1; TMPRSS12	rs2731442	chr12:50660872:C:T	LD_proxy	EUR, AFR	0.3519	0.1592	0.982	0.986	0.993	1	no	no	no	no	no	no	no	-	-	-	no	no	no	no	no	no	no	no	no	no	-	-	no	-	-	rs7977690	chr12:50736631:A:G	chr12:51054655	-	-	-	-	-	-	-	-	intron_variant	MODIFIER	DIP2B	ENSG00000066084	Transcript	ENST00000301180.10	protein_coding	`-	`4/37	-	-	-	-	-	1.126		0.676	-0.142874	0.534	-	-	-	-	-	-	-	-	-	-	-	-	-	-	-	yes	-	-	-	-	-	-	-	-	-	-	-	-	-	-	-
		DIP2B; ATF1; TMPRSS12	rs2731443	chr12:50700355:C:T	LD_proxy	EUR, AFR	0.3521	0.1588	0.99	0.983	0.998	1	no	no	no	no	no	no	no	-	-	-	no	no	no	no	no	no	no	no	no	no	-	-	no	-	-	rs7977690	chr12:50736631:A:G	chr12:51094138	-	-	-	-	-	-	-	-	intron_variant	MODIFIER	DIP2B	ENSG00000066084	Transcript	ENST00000301180.10	protein_coding	`-	`19/37	-	-	-	-	-	0.59		0.951	-0.071223	0.534	-	-	-	-	-	-	-	-	-	-	-	-	-	-	-	yes	-	-	-	-	-	-	-	-	-	-	-	-	-	-	-
		DIP2B; ATF1; TMPRSS12	rs56089074	chr12:50552502:G:A	LD_proxy	EUR, AFR	0.3514	0.1693	0.969	0.895	0.986	0.975	no	no	no	no	no	no	no	-	-	-	no	no	no	no	no	no	no	no	no	no	-	-	no	-	-	rs7977690	chr12:50736631:A:G	chr12:50946285	-	-	-	-	-	-	-	-	intron_variant	MODIFIER	DIP2B	ENSG00000066084	Transcript	ENST00000301180.10	protein_coding	`-	`1/37	-	-	-	-	-	1.107		1.298	-0.006024	0.534	-	-	-	-	-	-	-	-	-	-	-	-	-	-	-	yes	-	-	-	-	-	-	-	-	-	-	-	-	-	-	-
		DIP2B; ATF1; TMPRSS12	rs56104942	chr12:50511111:A:G	LD_proxy	EUR, AFR	0.3514	0.1697	0.966	0.882	0.984	0.969	no	no	no	no	no	no	no	-	-	-	no	no	no	no	no	no	no	no	no	no	-	-	no	-	-	rs7977690	chr12:50736631:A:G	chr12:50904894	-	-	-	-	-	-	-	-	intron_variant	MODIFIER	DIP2B	ENSG00000066084	Transcript	ENST00000301180.10	protein_coding	`-	`1/37	-	-	-	-	-	3.523		2.964	0.185854	0.534	-	-	-	-	-	-	-	-	-	-	-	-	-	-	-	yes	-	-	-	-	-	-	-	-	-	-	-	-	-	-	-
		DIP2B; ATF1; TMPRSS12	rs66597435	chr12:50551486:C:T	LD_proxy	EUR, AFR	0.3513	0.1618	0.968	0.924	0.985	0.964	no	no	no	no	no	no	yes	no	yes	yes	no	no	no	no	no	no	no	no	no	no	-	-	no	-	-	rs7977690	chr12:50736631:A:G	chr12:50945269	-	-	-	-	-	-	-	-	intron_variant	MODIFIER	DIP2B	ENSG00000066084	Transcript	ENST00000301180.10	protein_coding	`-	`1/37	-	-	-	-	-	0.197		0.813	-0.104306	0.534	-	-	-	GH12J050545	Enhancer	HepG2, A549, A673, CD4+ ab T cells (VB), CD8+ ab T cells (CB), Common myeloid progenitor CD34+, Erythroblasts (CB), EPC (VB), Esophagus, Foreskin keratinocytes, HCT116, HeLa-S3, H9 hepatocytes, Skeletal muscle myoblasts, Endothelial cells of umbilical vein, Endothelial cells of umbilical vein (CB), Keratinocytes, Large intestine (fetal), Muscle leg (fetal), Lung, M0 macrophage (VB), M1 macrophage (CB), M1 macrophage (VB), M2 macrophage (CB), MCF-7, CD14+CD16- monocytes (CB), CD14+CD16- monocytes (VB), H1 mesenchymal stem cells, B cells (VB), Neutrophils (CB), Neutrophilic myelocytes (BM), Ovary, Pancreas, PC-3, PC-9, Sigmoid colon, Small intestine (fetal), Small intestine, Stomach (fetal), Muscle trunk (fetal), NHEK, K562, myotube, common myeloid progenitor, CD34-positive, endothelial cell of umbilical vein, keratinocyte, skeletal muscle myoblast, female gonad, large intestine, pancreas, small intestine, stomach	liver [ATF3, YY1, FOXA2, RXRA, ZBTB33, JUND, HNF4A, RAD21, REST, MAX, SP1, HNF4G, EGR1, NR2F2], HepG2 [CEBPA, KDM6A, MXD4, CHD4, SAP130, FOXA2, HOMEZ, MIER3, THAP11, ZSCAN9, SMAD4, RARA, TEAD3, MAFK, BCL6, CREM, ZNF205, SOX5, HMG20A, RBPJ, ZNF792, TFAP4, LCORL, RXRB, ELF3, NR2F6, CEBPG, ARID3A, NFIA, ARID4B, NFIL3, HNF1A, PPARG, HLF, ZNF384, MIXL1, NCOR1, GATAD2A, ZNF7, KAT8, ZKSCAN8, SOX13, FOXA3, RCOR2, RERE, ZGPAT, TEAD1, ERF], HEK293 [ZNF184, ZNF146, PRDM6, ZNF362, ZFP3, OSR2, ZBTB17, ZNF121, PRDM1], K562 [ZNF184, ZNF592, ZNF316, TAL1, ZBTB33, HDAC2, TCF12, TEAD4, MEIS2, HDAC1, CEBPB, ARID1B, MLLT1, KDM1A, PKNOX1, CBFA2T2, IKZF1, FOXK2, EP300, HMBOX1, CBFA2T3, EMSY], GM12878 [YY1], GM12892 [YY1], H1 [YY1], HeLa-S3 [TCF7L2, MAFF], A549 [MAFK], HCT116 [JUND], HEK293T [PKNOX1], MCF-7 [FOS]	50544602	50552400	connected_gene=ATF1 [score=27.47], connected_gene=LIMA1 [score=15.52], connected_gene=CERS5 [score=12.61],	Ensembl	-	-	-	-	yes	-	-	-	-	-	-	-	-	-	-	-	-	-	-	-
		DIP2B; ATF1; TMPRSS12	rs66644594	chr12:50539200:C:G	LD_proxy	EUR, AFR	0.3513	0.1581	0.967	0.95	0.984	0.986	no	no	no	no	no	no	yes	no	no	yes	no	no	no	no	no	no	no	no	no	no	-	-	no	-	-	rs7977690	chr12:50736631:A:G	chr12:50932983	-	-	-	-	-	-	-	-	intron_variant	MODIFIER	DIP2B	ENSG00000066084	Transcript	ENST00000301180.10	protein_coding	`-	`1/37	-	-	-	-	-	1.456		2.131	0.104411	0.534	-	-	-	GH12J050536	Enhancer	dendritic cell, Brain - Anterior caudate, CD20+ B cells, CD4+ CD25- IL17- PMA Th primary cells, Mammary epithelial cells, NHEK, HCT116, HeLa-S3, Panc1, CD14-positive monocyte, fibroblast of lung, keratinocyte, mammary epithelial cell, psoas muscle	HepG2 [CEBPA, FOXA2, BCL6], HEK293 [ZNF184, ZNF600, ZNF10, PRDM1, PRDM10, SCRT1, EGR2, OSR2, ZBTB17, ZFHX2, SCRT2], HeLa-S3 [PRDM1], MCF-7 [CTBP1, TCF7L2, PKNOX1, MAZ, FOXA1, DPF2, CREB1, FOS], GM12891 [SPI1], HL-60 [SPI1], HCT116 [JUND], SK-N-SH [JUND, POLR2A, EP300], K562 [PRDM10, ZNF24, MEIS2, ATF3, EGR1], GM12878 [ZNF24, IKZF1], IMR-90 [FOS]	50536814	50539370	connected_gene=ATF1 [score=14.68], connected_gene=CERS5 [score=12.55], connected_gene=RNU6-769P [score=11.82],	FANTOM5	-	-	-	-	yes	-	-	-	-	-	-	-	-	-	-	-	-	-	-	-
		DIP2B; ATF1; TMPRSS12	rs67701624	chr12:50535155:C:G	LD_proxy	EUR, AFR	0.3514	0.1697	0.967	0.893	0.985	0.975	no	no	no	no	no	no	yes	no	yes	yes	no	no	no	no	no	no	no	no	no	no	-	-	no	-	-	rs7977690	chr12:50736631:A:G	chr12:50928938	-	-	-	-	-	-	-	-	intron_variant	MODIFIER	DIP2B	ENSG00000066084	Transcript	ENST00000301180.10	protein_coding	`-	`1/37	-	-	-	-	-	1.54		1.764	0.060954	0.534	-	-	-	GH12J050530	Enhancer	HepG2, Brain - Anterior caudate, Brain - Cingulate gyrus, CD20+ B cells, CD4+ CD25- IL17- PMA Th primary cells, Mammary epithelial cells, NHEK, GM12878, HCT116, HeLa-S3, K562, MCF-7, Panc1, mesenchymal stem cell, mesendoderm, astrocyte, B cell, CD14-positive monocyte, common myeloid progenitor, CD34-positive, endothelial cell of umbilical vein, fibroblast of lung, foreskin fibroblast, IMR-90, keratinocyte, mammary epithelial cell, natural killer cell, T-cell, trophoblast cell, adrenal gland, large intestine, pancreas, psoas muscle, small intestine, stomach, thymus	liver [YY1, RAD21, RXRA, JUND, HNF4A, ATF3, SP1], HepG2 [CEBPA, SAP130, FOXA2, MAFF, FOSL2, TEAD3, MAFK, JUND, CREM, SOX5, ZNF48, TFAP4, CEBPG, ARID3A, JUN, NFIL3, GATAD2A, TGIF2, ZKSCAN8, SOX13, FOXA3], HEK293 [ATF2, ZNF184, ZNF600, ZNF10, ZNF639, REST, PRDM6, ZNF24, ZFP37, ZNF664, ZNF18, SP7, TRIM28, KLF1, SP3, ZNF660, ZXDB, ZNF629, OSR2, ZSCAN5C, ZFHX2, PRDM1, WT1], K562 [ATF2, DPF2, CEBPB, ZNF592, EP300, CUX1, CTBP1, NFATC3, ZNF316, ZFP91, MAFK, NUFIP1, ATF1, HDAC2, EHMT2, ZEB2, ZBTB33, SMARCE1, IKZF1, NR2F1, HDGF, TEAD4, MEIS2, HDAC1, TRIM28, ARID1B, ATF3, KDM1A, GATAD2A, GTF2F1, MTA1, RNF2, TRIM24, ATF7, PKNOX1, GATAD2B, FOXK2, BCOR, MNT, HMBOX1, SMARCA5, ZBTB2, EMSY, SMARCA4], GM12878 [DPF2, YY1, EBF1, CBFB, ESRRA, BATF, IKZF1, NFATC1, NR2F1, HDGF, MTA3, JUNB, ARID3A, ZBED1, TARDBP, MTA2, IKZF2, ZNF143, EED, TCF12, RUNX3, GATAD2B, NBN, RELB, ETV6, BCLAF1], MCF-7 [DPF2, ZNF217, CUX1, CTBP1, MAZ, FOXA1, SMARCE1, CREB1, GTF2F1, FOS, ZHX2, MTA1, ATF7], HeLa-S3 [CEBPB, EP300, RAD21, MAFF, STAT3, TBP, TCF7L2, POLR2A], IMR-90 [CEBPB, MAFK, FOS], SK-N-SH [EP300], A549 [REST, MAFK, RFX5, SIN3A], HCT116 [JUND], GM12891 [POLR2A, SPI1], GM12892 [POLR2A]	50530767	50535309	connected_gene=CERS5 [score=12.61], connected_gene=RNU6-769P [score=11.36], connected_gene=DIP2B [score=10.53],	ENCODE	-	-	-	-	yes	-	-	-	-	-	-	-	-	-	-	-	-	-	-	-
		DIP2B; ATF1; TMPRSS12	rs67934435	chr12:50823401:G:C	LD_proxy	EUR, AFR	0.3294	0.161	0.834	0.805	0.958	0.897	no	no	no	no	no	no	no	-	-	-	no	no	no	no	no	no	no	no	no	no	-	-	yes	no	no	rs7977690	chr12:50736631:A:G	chr12:51217184	-	-	-	-	-	-	-	-	downstream_gene_variant	MODIFIER	ATF1	ENSG00000123268	Transcript	ENST00000262053.8	protein_coding	`-	`-	-	-	-	-	-	2.796		1.796	0.064961	0.467	-	-	-	-	-	-	-	-	-	-	-	-	-	-	-	yes	-	-	-	1	ATF1	1	Lung	ATF1 (1 tissue): Lung	ATF1: Lung [Slope= 0.199984, SE=0.028827, P=1.41583e-11]	-	-	-	-	-	-
		DIP2B; ATF1; TMPRSS12	rs68171620	chr12:50543755:C:G	LD_proxy	EUR, AFR	0.3514	0.1697	0.968	0.893	0.985	0.975	no	no	no	no	no	no	yes	no	no	yes	no	no	no	no	no	no	no	no	no	no	-	-	no	-	-	rs7977690	chr12:50736631:A:G	chr12:50937538	-	-	-	-	-	-	-	-	intron_variant	MODIFIER	DIP2B	ENSG00000066084	Transcript	ENST00000301180.10	protein_coding	`-	`1/37	-	-	-	-	-	2.708		2.345	0.127157	0.534	-	-	-	GH12J050541	Enhancer	T cell, A549, A673, CD4+ ab T cells, CD4+ ab T cells (VB), CD4+CD25+ ab regulatory T cells (PB), CD8+ ab T cells (CB), Central memory CD4+ ab T cells (VB), Effector memory CD8+ ab T cells (VB), Eosinophil (VB), Esophagus, Foreskin keratinocytes, Keratinocytes, Left ventricle, M2 macrophage (CB), Mammary epithelial cells, MCF-7, CD14+CD16- monocytes (CB), CD14+CD16- monocytes (VB), Mesenchymal stem cells (BM, VB), HSMM myotube, Neutrophils (CB), Neutrophils (VB), PC-3, PC-9, Sigmoid colon, Small intestine (fetal), Thymus, Thymus (fetal), CD4+ CD25- IL17- PMA Th primary cells, NHEK, GM12878, HCT116, HeLa-S3, Panc1, myotube, keratinocyte, mammary epithelial cell, skeletal muscle myoblast, psoas muscle	HepG2 [MAFK], K562 [ZNF316, ZBTB33, EMSY], HL-60 [SPI1], HCT116 [JUND], A549 [MAFK], IMR-90 [MAFK], HeLa-S3 [MAFF], HEK293 [ZNF362], GM12878 [ATF2, JUNB, TCF12, PKNOX1, ZBED1, EED, RUNX3], MCF-7 [RFX1, FOS]	50541001	50544199	connected_gene=ATF1 [score=14.77], connected_gene=CERS5 [score=12.62], connected_gene=RNU6-769P [score=11.81],	FANTOM5	-	-	-	-	yes	-	-	-	-	-	-	-	-	-	-	-	-	-	-	-
		DIP2B; ATF1; TMPRSS12	rs7131795	chr12:50494021:C:A	LD_proxy	EUR, AFR	0.3515	0.1558	0.96	0.896	0.981	0.966	no	no	no	no	no	no	no	-	-	-	no	no	no	no	no	no	no	no	no	no	-	-	no	-	-	rs7977690	chr12:50736631:A:G	chr12:50887804	-	-	-	-	-	-	-	-	intergenic_variant	MODIFIER	-	-	-	-	-	`-	`-	-	-	-	-	-	9.711		9.013	0.760824	-	-	-	-	-	-	-	-	-	-	-	-	-	-	-	-	yes	-	-	-	-	-	-	-	-	-	-	-	-	-	-	-
		DIP2B; ATF1; TMPRSS12	rs7135837	chr12:50610957:T:C	LD_proxy	EUR, AFR	0.3521	0.1596	0.98	0.978	0.993	0.994	no	no	no	no	no	no	yes	no	no	yes	no	no	no	no	no	no	no	no	no	no	-	-	no	-	-	rs7977690	chr12:50736631:A:G	chr12:51004740	-	-	-	-	-	-	-	-	intron_variant	MODIFIER	DIP2B	ENSG00000066084	Transcript	ENST00000301180.10	protein_coding	`-	`1/37	-	-	-	-	-	3.331		2.184	0.110273	0.534	-	-	-	GH12J050609	Enhancer	amniotic epithelial cell, A549, A673, Astrocytes, CD4+ ab T cells (VB), CD8+ ab T cells (CB), Common myeloid progenitor CD34+, Erythroblasts (CB), hESC endodermal cells, EPC (VB), Esophagus, Foreskin keratinocytes, Brain germinal matrix, H1-hESC, H9 hepatocytes, HUES6, HUES64, Endothelial cells of umbilical vein (CB), iPS-20b, iPS DF 19.11, Keratinocytes, Left ventricle, Muscle leg (fetal), M0 macrophage (CB), M0 macrophage (VB), M1 macrophage (CB), M1 macrophage (VB), M2 macrophage (CB), Mammary epithelial cells, MCF-7, CD14+CD16- monocytes (CB), CD14+CD16- monocytes (VB), H1 mesenchymal stem cells, B cells (VB), Neutrophils (VB), H1 neural progenitor cells, Pancreas, PC-9, Placenta, Right atrium, Thymus (fetal), H1 trophoblast, Brain - Cingulate gyrus, Brain - Hippocampus middle, Brain - Inferior temporal lobe, NHEK, GM12878, HCT116, HeLa-S3, K562, Panc1, mesenchymal stem cell, mesendoderm, myotube, iPS DF 6.9, astrocyte, fibroblast of lung, IMR-90, keratinocyte, mammary epithelial cell, skeletal muscle myoblast, trophoblast cell, H9, neural stem progenitor cell, female gonad, large intestine, muscle of leg, pancreas, placenta, small intestine, stomach, thymus	HepG2 [RBM22, MAFK, NFE2L2], K562 [DPF2, CEBPG, CEBPB, ZNF592, CTBP1, ZNF316, TAL1, NFE2, ATF1, HDAC2, EHMT2, MAFK, SMARCA4, MAFG, ZC3H8, ZBTB33, MAFF, ATF4, TEAD4, ZMYM3, MEIS2, PYGO2, L3MBTL2, HDAC1, TEAD2, ARID1B, SMARCE1, ATF3, KDM1A, PKNOX1, RNF2, IKZF1, ATF2, SOX6, ATF7, ZKSCAN1, BCOR, MTA2, HMBOX1, AFF1, CBFA2T3, PHB2, EMSY, NR2F1, MGA, KAT8], H1 [JUND, YY1, KDM1A], HCT116 [JUND], SK-N-SH [JUND], T47D [JUND], HEK293 [ZNF184, ZNF600, ZIC2, ZNF10, PRDM1, FEZF1, ZNF146, PRDM6, GLIS1, ZNF18, ZFP69B, ZNF133, SP7, ZNF366, ZNF792, ZNF140, YY2, ZSCAN21, ZNF791, ZNF660, ZXDB, EGR2, ZNF629, ZNF692, PATZ1, GFI1B, PRDM10, ZBTB17, BCL11A, ZFHX2, ZNF335], MCF-7 [CTCF, EP300, CUX1, CTBP1, TCF7L2, RFX1, FOS, ATF7], HeLa-S3 [CEBPB, EP300, PRDM1, RAD21, TBP, MAFF, POLR2A], IMR-90 [CEBPB, RAD21, MAFK, NFE2L2, FOS], GM12878 [EBF1, BATF, NFATC1, JUNB, EED, RUNX3], A549 [MAFK, NFE2L2], HEK293T [PKNOX1]	50609001	50622998	connected_gene=LIMA1 [score=33.88], connected_gene=ATF1 [score=27.76], connected_gene=SMARCD1 [score=15.87],	FANTOM5	-	-	-	-	yes	-	-	-	-	-	-	-	-	-	-	-	-	-	-	-
		DIP2B; ATF1; TMPRSS12	rs7304689	chr12:50577358:T:C	LD_proxy	EUR, AFR	0.3517	0.1584	0.971	0.953	0.987	0.986	no	no	no	no	no	no	no	-	-	-	no	no	no	no	no	no	no	no	no	no	-	-	no	-	-	rs7977690	chr12:50736631:A:G	chr12:50971141	-	-	-	-	-	-	-	-	intron_variant	MODIFIER	DIP2B	ENSG00000066084	Transcript	ENST00000301180.10	protein_coding	`-	`1/37	-	-	-	-	-	2.863		1.921	0.080359	0.534	-	-	-	-	-	-	-	-	-	-	-	-	-	-	-	yes	-	-	-	-	-	-	-	-	-	-	-	-	-	-	-
		DIP2B; ATF1; TMPRSS12	rs7305655	chr12:50611506:A:G	LD_proxy	EUR, AFR	0.3521	0.1592	0.98	0.975	0.993	0.994	no	no	no	no	no	no	yes	no	no	yes	no	no	no	no	no	no	no	no	no	no	-	-	no	-	-	rs7977690	chr12:50736631:A:G	chr12:51005289	-	-	-	-	-	-	-	-	intron_variant	MODIFIER	DIP2B	ENSG00000066084	Transcript	ENST00000301180.10	protein_coding	`-	`1/37	-	-	-	-	-	7.819		5.307	0.389214	0.534	-	-	-	GH12J050609	Enhancer	amniotic epithelial cell, A549, A673, Astrocytes, CD4+ ab T cells (VB), CD8+ ab T cells (CB), Common myeloid progenitor CD34+, Erythroblasts (CB), hESC endodermal cells, EPC (VB), Esophagus, Foreskin keratinocytes, Brain germinal matrix, H1-hESC, H9 hepatocytes, HUES6, HUES64, Endothelial cells of umbilical vein (CB), iPS-20b, iPS DF 19.11, Keratinocytes, Left ventricle, Muscle leg (fetal), M0 macrophage (CB), M0 macrophage (VB), M1 macrophage (CB), M1 macrophage (VB), M2 macrophage (CB), Mammary epithelial cells, MCF-7, CD14+CD16- monocytes (CB), CD14+CD16- monocytes (VB), H1 mesenchymal stem cells, B cells (VB), Neutrophils (VB), H1 neural progenitor cells, Pancreas, PC-9, Placenta, Right atrium, Thymus (fetal), H1 trophoblast, Brain - Cingulate gyrus, Brain - Hippocampus middle, Brain - Inferior temporal lobe, NHEK, GM12878, HCT116, HeLa-S3, K562, Panc1, mesenchymal stem cell, mesendoderm, myotube, iPS DF 6.9, astrocyte, fibroblast of lung, IMR-90, keratinocyte, mammary epithelial cell, skeletal muscle myoblast, trophoblast cell, H9, neural stem progenitor cell, female gonad, large intestine, muscle of leg, pancreas, placenta, small intestine, stomach, thymus	HepG2 [RBM22, MAFK, NFE2L2], K562 [DPF2, CEBPG, CEBPB, ZNF592, CTBP1, ZNF316, TAL1, NFE2, ATF1, HDAC2, EHMT2, MAFK, SMARCA4, MAFG, ZC3H8, ZBTB33, MAFF, ATF4, TEAD4, ZMYM3, MEIS2, PYGO2, L3MBTL2, HDAC1, TEAD2, ARID1B, SMARCE1, ATF3, KDM1A, PKNOX1, RNF2, IKZF1, ATF2, SOX6, ATF7, ZKSCAN1, BCOR, MTA2, HMBOX1, AFF1, CBFA2T3, PHB2, EMSY, NR2F1, MGA, KAT8], H1 [JUND, YY1, KDM1A], HCT116 [JUND], SK-N-SH [JUND], T47D [JUND], HEK293 [ZNF184, ZNF600, ZIC2, ZNF10, PRDM1, FEZF1, ZNF146, PRDM6, GLIS1, ZNF18, ZFP69B, ZNF133, SP7, ZNF366, ZNF792, ZNF140, YY2, ZSCAN21, ZNF791, ZNF660, ZXDB, EGR2, ZNF629, ZNF692, PATZ1, GFI1B, PRDM10, ZBTB17, BCL11A, ZFHX2, ZNF335], MCF-7 [CTCF, EP300, CUX1, CTBP1, TCF7L2, RFX1, FOS, ATF7], HeLa-S3 [CEBPB, EP300, PRDM1, RAD21, TBP, MAFF, POLR2A], IMR-90 [CEBPB, RAD21, MAFK, NFE2L2, FOS], GM12878 [EBF1, BATF, NFATC1, JUNB, EED, RUNX3], A549 [MAFK, NFE2L2], HEK293T [PKNOX1]	50609001	50622998	connected_gene=LIMA1 [score=33.88], connected_gene=ATF1 [score=27.76], connected_gene=SMARCD1 [score=15.87],	FANTOM5	-	-	-	-	yes	-	-	-	-	-	-	-	-	-	-	-	-	-	-	-
		DIP2B; ATF1; TMPRSS12	rs7307815	chr12:50528927:A:C	LD_proxy	EUR, AFR	0.3514	0.1697	0.967	0.888	0.984	0.972	no	no	no	no	no	no	no	-	-	-	no	no	no	no	no	no	no	no	no	no	-	-	no	-	-	rs7977690	chr12:50736631:A:G	chr12:50922710	-	-	-	-	-	-	-	-	intron_variant	MODIFIER	DIP2B	ENSG00000066084	Transcript	ENST00000301180.10	protein_coding	`-	`1/37	-	-	-	-	-	4.687		6.349	0.485218	0.534	-	-	-	-	-	-	-	-	-	-	-	-	-	-	-	yes	-	-	-	-	-	-	-	-	-	-	-	-	-	-	-
		DIP2B; ATF1; TMPRSS12	rs7968440	chr12:50740958:A:G	LD_proxy	EUR, AFR	0.3545	0.1592	0.981	0.986	0.999	1	no	no	no	no	no	no	no	-	-	-	no	no	yes	yes	no	no	no	no	no	no	-	-	no	-	-	rs7977690	chr12:50736631:A:G	chr12:51134741	-	-	-	-	-	-	-	-	intron_variant	MODIFIER	DIP2B	ENSG00000066084	Transcript	ENST00000301180.10	protein_coding	`-	`36/37	-	-	-	-	-	6.379		1.427	0.014219	0.534	-	-	-	-	-	-	-	-	-	-	-	-	-	-	-	yes	3	brain measurement, neuroimaging measurement, cortical thickness, fibrinogen measurement	brain measurement, neuroimaging measurement (1 study): [Effect Size= NA, Reported CI=NA, P=5E-11, Reported Effect Allele=?, n= 26,502 European ancestry individuals (van der Meer D, 2020)], cortical thickness (2 studies): [Effect Size= 6.01, Reported CI=z score increase, P=2E-9, Reported Effect Allele=G, n= 33,748 European ancestry individuals (van der Meer D, 2021), Effect Size= NA, Reported CI=NA, P=3E-9, Reported Effect Allele=G, n= 35,657 White British ancestry individuals (Shadrin AA, 2021)], fibrinogen measurement (1 study): [Effect Size= 0.006, Reported CI=[0.004-0.008] unit increase, P=3E-8, Reported Effect Allele=A, n= 91,323 European ancestry individuals (Sabater-Lleal M, 2013)]	-	-	-	-	-	-	-	-	-	-	-	-
		DIP2B; ATF1; TMPRSS12	rs7977742	chr12:50736424:G:A	LD_proxy	EUR, AFR	0.3328	0.1588	0.923	0.983	1	1	no	no	no	no	no	no	no	-	-	-	no	no	no	no	no	no	no	no	no	no	-	-	no	-	-	rs7977690	chr12:50736631:A:G	chr12:51130207	-	-	-	-	-	-	-	-	intron_variant	MODIFIER	DIP2B	ENSG00000066084	Transcript	ENST00000301180.10	protein_coding	`-	`34/37	-	-	-	-	-	1.773		3.759	0.254702	0.534	-	-	-	-	-	-	-	-	-	-	-	-	-	-	-	yes	-	-	-	-	-	-	-	-	-	-	-	-	-	-	-
		DIP2B; ATF1; TMPRSS12	chr12:50507914:CT:C	chr12:50507914:CT:C	LD_proxy	EUR	0.3515	-	0.955	-	0.979	-	no	no	no	no	-	-	no	-	-	-	no	no	no	no	no	no	no	no	no	no	-	-	no	-	-	rs7977690	chr12:50736631:A:G	chr12:50901697	-	-	-	-	-	-	-	-	-	-	-	-	-	-	-	-	-	-	-	-	-	-	0.698		-	-	-	-	-	-	-	-	-	-	-	-	-	-	-	-	-	-	yes	-	-	-	-	-	-	-	-	-	-	-	-	-	-	-
		DIP2B; ATF1; TMPRSS12	chr12:50652346:TAC:T	chr12:50652346:TAC:T	LD_proxy	EUR	0.3636	-	0.924	-	0.988	-	no	no	no	no	-	-	no	-	-	-	no	no	no	no	no	no	no	no	no	no	-	-	no	-	-	rs7977690	chr12:50736631:A:G	chr12:51046129	-	-	-	-	-	-	-	-	-	-	-	-	-	-	-	-	-	-	-	-	-	-	0.882		-	-	-	-	-	-	-	-	-	-	-	-	-	-	-	-	-	-	yes	-	-	-	-	-	-	-	-	-	-	-	-	-	-	-
		DIP2B; ATF1; TMPRSS12	chr12:50772676:TTC:T	chr12:50772676:TTC:T	LD_proxy	EUR	0.3258	-	0.822	-	0.959	-	no	no	no	no	-	-	no	-	-	-	no	no	no	no	no	no	no	no	no	no	-	-	no	-	-	rs7977690	chr12:50736631:A:G	chr12:51166459	-	-	-	-	-	-	-	-	-	-	-	-	-	-	-	-	-	-	-	-	-	-	4.902		-	-	-	-	-	-	-	-	-	-	-	-	-	-	-	-	-	-	yes	-	-	-	-	-	-	-	-	-	-	-	-	-	-	-
		DIP2B; ATF1; TMPRSS12	rs10783366	chr12:50502118:A:G	LD_proxy	EUR	0.38	-	0.85	-	0.982	-	no	no	no	no	no	no	no	-	-	-	no	no	no	no	no	no	no	no	no	no	-	-	no	-	-	rs7977690	chr12:50736631:A:G	chr12:50895901	-	-	-	-	-	-	-	-	upstream_gene_variant	MODIFIER	DIP2B	ENSG00000066084	Transcript	ENST00000301180.10	protein_coding	`-	`-	-	-	-	-	-	4.908		4.202	0.292551	0.534	-	-	-	-	-	-	-	-	-	-	-	-	-	-	-	yes	-	-	-	-	-	-	-	-	-	-	-	-	-	-	-
		DIP2B; ATF1; TMPRSS12	rs10783367	chr12:50521653:G:A	LD_proxy	EUR	0.381	-	0.851	-	0.984	-	no	no	no	no	no	no	yes	no	yes	yes	no	no	no	no	no	no	no	no	no	no	-	-	no	-	-	rs7977690	chr12:50736631:A:G	chr12:50915436	-	-	-	-	-	-	-	-	intron_variant	MODIFIER	DIP2B	ENSG00000066084	Transcript	ENST00000301180.10	protein_coding	`-	`1/37	-	-	-	-	-	2.084		1.957	0.084624	0.534	-	-	-	GH12J050513	Enhancer	HepG2, Brain - Anterior caudate, Brain - Cingulate gyrus, CD20+ B cells, CD4+ CD25- IL17- PMA Th primary cells, GM12878, Panc1, mesenchymal stem cell, mesendoderm, B cell, CD14-positive monocyte, common myeloid progenitor, CD34-positive, endothelial cell of umbilical vein, fibroblast of lung, IMR-90, natural killer cell, T-cell, trophoblast cell, adrenal gland, female gonad, psoas muscle, stomach, thymus	liver [YY1, MAX], HepG2 [FOXA2, ZNF652, NFIL3, HLF, ZNF384, SKI], HEK293 [ZNF184, ZNF202, ZSCAN21, ZNF629, ZNF121, PRDM1], GM12878 [YY1, TRIM22, TBP, ZBTB33, IKZF1, RB1, ATF2, JUNB, PKNOX1, TARDBP, CREM, MTA2, IKZF2, EED, DPF2, NBN, RELB, ETV6, ARNT, MLLT1], GM12892 [YY1], neutrophil [CTCF], K562 [MNT, BHLHE40, ZNF316, NFE2, MYC, MAFG, ZBTB33, ATF2, ATF4, CEBPB, ARID1B, ATF3, ZNF24, EMSY, SMARCA4], GM12891 [SPI1], HL-60 [SPI1], NB4 [MYC], IMR-90 [CEBPB, NFE2L2]	50513057	50521800	connected_gene=LIMA1 [score=24.32], connected_gene=SMARCD1 [score=14.54], connected_gene=BCDIN3D [score=14.32],	ENCODE	-	-	-	-	yes	-	-	-	-	-	-	-	-	-	-	-	-	-	-	-
		DIP2B; ATF1; TMPRSS12	rs10783377	chr12:50589263:A:C	LD_proxy	EUR	0.3511	-	0.97	-	0.986	-	no	no	no	no	no	no	yes	no	no	no	no	no	no	no	no	no	no	no	no	no	-	-	no	-	-	rs7977690	chr12:50736631:A:G	chr12:50983046	-	-	-	-	-	-	-	-	intron_variant	MODIFIER	DIP2B	ENSG00000066084	Transcript	ENST00000301180.10	protein_coding	`-	`1/37	-	-	-	-	-	2.219		1.547	0.031722	0.534	-	-	-	GH12J050589	Enhancer	A673, Astrocytes, CD4+ ab T cells, CD4+ ab T cells (VB), CD8+ ab T cells (CB), Common myeloid progenitor CD34+, Central memory CD4+ ab T cells (VB), DND-41, Erythroblasts (CB), Effector memory CD8+ ab T cells (VB), Eosinophil (VB), EPC (VB), Foreskin keratinocytes, HeLa-S3, Endothelial cells of umbilical vein (CB), iPS DF 19.11, K562, M0 macrophage (VB), M1 macrophage (CB), M2 macrophage (CB), MCF-7, CD14+CD16- monocytes (VB), H1 mesenchymal stem cells, Mesenchymal stem cells (BM, VB), B cells (VB), Neutrophils (CB), Neutrophils (VB), Osteoblasts, PC-3, Placenta, Thymus, Thymus (fetal), H1 trophoblast, NHEK, mesenchymal stem cell, mesendoderm, astrocyte, common myeloid progenitor, CD34-positive, fibroblast of lung, IMR-90, trophoblast cell, placenta, thymus	K562 [DPF2, NCOR1, REST, NFIC, MBD2, ZNF592, ARNT, ELF1, TAF9B, NFATC3, NBN, SKIL, TAL1, MYNN, ATF1, PTBP1, HDAC2, ZNF318, STAT5A, MCM7, MLLT1, EP400, FOXK2, SMARCA4, FOXM1, ZEB2, NCOA1, ZC3H8, TCF12, ZBTB33, ZNF384, EGR1, MTA2, HNRNPL, POLR2A, NR2F6, TEAD4, ZMYM3, MEIS2, CREM, JUNB, HDAC1, CEBPB, GABPB1, TRIM28, ARID1B, SMARCE1, GMEB1, ZC3H11A, TBL1XR1, ATF3, KDM1A, DACH1, KLF16, DDX20, CBFA2T2, RNF2, HDGF, ZNF24, TRIM24, CTBP1, IKZF1, ATF2, SOX6, PKNOX1, NFRKB, CHAMP1, EP300, MTA3, ATF7, CBX3, GATAD2B, GATAD2A, LEF1, ZSCAN29, BCOR, CC2D1A, MNT, HMBOX1, AFF1, CBFA2T3, BRD9, SMARCA5, PML, ZBTB2, MYC, MTA1, NR2F1], MCF-7 [ELF1], IMR-90 [RAD21], SK-N-SH [JUND, POLR2A, EP300], HEK293 [TRIM28, ZNF121, PRDM1]	50588202	50591129	connected_gene=LIMA1 [score=17.81], connected_gene=ATF1 [score=14.96], connected_gene=CERS5 [score=12.56],	Ensembl	-	-	-	-	yes	1	systolic blood pressure	systolic blood pressure (1 study): [Effect Size= 0.322, Reported CI=[0.25-0.4] unit increase, P=2E-17, Reported Effect Allele=A, n= 526,001 European ancestry individuals (Plotnikov D, 2022)]	-	-	-	-	-	-	-	-	-	-	-	-
		DIP2B; ATF1; TMPRSS12	rs10876038	chr12:50501584:C:T	LD_proxy	EUR	0.3803	-	0.85	-	0.983	-	no	no	no	no	no	no	no	-	-	-	no	no	no	no	no	no	no	no	no	no	-	-	no	-	-	rs7977690	chr12:50736631:A:G	chr12:50895367	-	-	-	-	-	-	-	-	upstream_gene_variant	MODIFIER	DIP2B	ENSG00000066084	Transcript	ENST00000301180.10	protein_coding	`-	`-	-	-	-	-	-	1.517		1.214	-0.020139	0.534	-	-	-	-	-	-	-	-	-	-	-	-	-	-	-	yes	-	-	-	-	-	-	-	-	-	-	-	-	-	-	-
		DIP2B; ATF1; TMPRSS12	rs10876041	chr12:50508099:T:C	LD_proxy	EUR	0.3807	-	0.851	-	0.984	-	no	no	no	no	no	no	yes	no	yes	yes	no	no	no	no	no	no	no	no	no	no	-	-	no	-	-	rs7977690	chr12:50736631:A:G	chr12:50901882	-	-	-	-	-	-	-	-	intron_variant	MODIFIER	DIP2B	ENSG00000066084	Transcript	ENST00000301180.10	protein_coding	`-	`1/37	-	-	-	-	-	6.395		4.763	0.341136	0.534	-	-	-	GH12J050504	Promoter/Enhancer	HepG2, monocyte, Brain - Anterior caudate, Brain - Cingulate gyrus, CD20+ B cells, CD4+ CD25- IL17- PMA Th primary cells, GM12878, HCT116, HeLa-S3, K562, MCF-7, Panc1, mesenchymal stem cell, mesendoderm, myotube, iPS DF 19.11, iPS DF 6.9, B cell, CD14-positive monocyte, common myeloid progenitor, CD34-positive, endothelial cell of umbilical vein, fibroblast of lung, foreskin fibroblast, foreskin melanocyte, IMR-90, keratinocyte, mammary epithelial cell, natural killer cell, T-cell, trophoblast cell, H1-hESC, H9, neural stem progenitor cell, adrenal gland, female gonad, large intestine, muscle of leg, muscle of trunk, pancreas, placenta, psoas muscle, small intestine, stomach, thymus	liver [YY1, MAX, RAD21, RXRA], HepG2 [KLF6, ZNF580, CEBPA, ZMYM3, KMT2B, RAD51, BHLHE40, KLF11, SAP130, FOXA2, RAD21, MAFF, SMC3, THAP11, ZSCAN9, SIN3B, SMAD4, RARA, KAT7, ETV4, DRAP1, DMAP1, TEAD3, MAFK, BCL6, MBD1, CREM, FOXP1, KDM1A, ZNF24, SOX5, GATAD1, TAF1, RBPJ, ZNF48, TOE1, TFAP4, RXRB, ELF3, IKZF5, ZKSCAN1, CEBPG, ARID3A, NR2F6, KDM3A, ARID4B, NFIL3, ZNF384, MIXL1, SP5, TARDBP, GATAD2A, XRCC5, NFKBIZ, TCF7, ZNF7, KAT8, IRF2, SOX13, TFDP1, ZHX2, PHF8, FOXA3, RFXANK, RCOR2, RBFOX2, ZBTB25, TFE3, ZGPAT, SKI, TEAD1, ERF], K562 [HCFC1, CTCF, POLR2A, REST, NONO, MNT, TBP, ARNT, SMAD5, RAD51, BHLHE40, NFATC3, NKRF, SIN3B, ZNF316, NBN, SKIL, USF2, ZFP91, CBX1, CREM, SUPT5H, MYC, PRDM10, KDM1A, ZNF24, EP400, FOXK2, MAFG, ZBTB33, SMARCE1, EGR1, TAF7, HNRNPL, ZSCAN29, RLF, ZBTB40, ZNF143, ZKSCAN1, L3MBTL2, GABPB1, GMEB1, MLLT1, ARID2, ATF1, TARDBP, FUS, GTF2F1, XRCC5, DDX20, CBFA2T2, KDM4B, HDGF, ZNF354B, CTBP1, SOX6, CHAMP1, RB1, MTA3, ATF7, CBX3, NCOR1, LEF1, CC2D1A, MTA2, AFF1, HDAC1, CBX5, EMSY, UBTF], MCF-7 [HCFC1, CTCF, POLR2A, MAZ, MNT, TRIM22, SIN3A, ZNF217, MBD2, RAD51, ELF1, RAD21, SMARCA5, ZNF512B, ZNF24, SMARCE1, TOE1, ZFX, SREBF1, CREB1, GTF2F1, CHD1, ZNF444], HEK293 [ZNF580, ZNF184, CTCF, ZNF600, HIC1, ZBTB10, ZNF654, KLF9, ZSCAN5A, ZBTB48, PRDM10, ZNF24, ZNF189, ZFP37, ZNF362, GLIS1, ZNF398, ZFP69B, SP7, ZNF366, ZNF561, BCL6B, ZNF560, ZBTB8A, ZNF660, ZXDB, ZNF692, PATZ1, GLIS2, ZBTB6, ZSCAN18, ZBTB20, ZNF121, ZBTB11, ZBTB26, PRDM1, SCRT2, ZNF335, WT1], 22Rv1 [CTCF], A549 [CTCF, POLR2A, SIN3A, RAD21, RFX5, USF2, MAFK, KDM5A, SREBF1, RCOR1], BE2C [CTCF], C4-2B [CTCF, ZFX], cardiac muscle cell [CTCF], epithelial cell of prostate [CTCF], epithelial cell of proximal tubule [CTCF], gastrocnemius medialis [CTCF], GM23338 [CTCF, POLR2A], H54 [CTCF, POLR2A], HCT116 [CTCF, ZFX], LNCAP [CTCF], neutrophil [CTCF], OCI-LY3 [CTCF], Panc1 [CTCF], prostate gland [CTCF], RWPE1 [CTCF], spleen [CTCF], transverse colon [CTCF], VCaP [CTCF], GM12878 [POLR2A, YY1, MAZ, TRIM22, SIN3A, TBP, ZNF217, ARNT, MAX, RAD51, ELF1, BHLHE40, IRF4, SMC3, NKRF, SMARCA5, ASH2L, CREM, ZNF24, PAX5, IKZF1, NR2F1, ZSCAN29, JUNB, STAT1, BACH1, ZNF143, MLLT1, TARDBP, LARP7, DPF2, GATAD2B, ELK1, BCLAF1], H1 [POLR2A, YY1, SIN3A, TBP, RAD21, USF2, TAF1, ZNF143, USF1], HeLa-S3 [POLR2A, BRCA1, DEK, CEBPB, MAX, RAD21, MAFF, RFX5, SMC3, GABPA, USF2, ZHX1, NFE2L2, SREBF2], HL-60 [POLR2A, GABPA], neural cell [POLR2A, RAD21], GM12892 [YY1], NB4 [MAX, MYC], IMR-90 [BHLHE40, RAD21, MAFK], SK-N-SH [SMC3, EP300], HEK293T [ZFX, PKNOX1], GM12891 [SPI1], Ishikawa [EP300]	50504000	50510221	connected_gene=DIP2B [score=262.12], connected_gene=piR-57460-127 [score=250.67], connected_gene=CERS5 [score=16.70],	ENCODE	-	-	-	-	yes	1	total cholesterol measurement, triglyceride measurement, low density lipoprotein cholesterol measurement, high density lipoprotein cholesterol measurement	total cholesterol measurement, triglyceride measurement, low density lipoprotein cholesterol measurement, high density lipoprotein cholesterol measurement (1 study): [Effect Size= NA, Reported CI=NA, P=2E-7, Reported Effect Allele=?, n= 188,577 European ancestry individuals (Qi G, 2018)]	-	-	-	-	-	-	-	-	-	-	-	-
		DIP2B; ATF1; TMPRSS12	rs10876044	chr12:50512622:C:T	LD_proxy	EUR	0.3809	-	0.851	-	0.984	-	no	no	no	no	no	no	no	-	-	-	no	no	no	no	no	no	no	no	no	no	-	-	no	-	-	rs7977690	chr12:50736631:A:G	chr12:50906405	-	-	-	-	-	-	-	-	intron_variant	MODIFIER	DIP2B	ENSG00000066084	Transcript	ENST00000301180.10	protein_coding	`-	`1/37	-	-	-	-	-	0.47		0.766	-0.116576	0.534	-	-	-	-	-	-	-	-	-	-	-	-	-	-	-	yes	-	-	-	-	-	-	-	-	-	-	-	-	-	-	-
		DIP2B; ATF1; TMPRSS12	rs10876046	chr12:50520164:A:G	LD_proxy	EUR	0.3515	-	0.966	-	0.984	-	no	no	no	no	no	no	yes	no	yes	yes	no	no	no	no	no	no	no	no	no	no	-	-	no	-	-	rs7977690	chr12:50736631:A:G	chr12:50913947	-	-	-	-	-	-	-	-	intron_variant	MODIFIER	DIP2B	ENSG00000066084	Transcript	ENST00000301180.10	protein_coding	`-	`1/37	-	-	-	-	-	5.999		4.352	0.305469	0.534	-	-	-	GH12J050513	Enhancer	HepG2, Brain - Anterior caudate, Brain - Cingulate gyrus, CD20+ B cells, CD4+ CD25- IL17- PMA Th primary cells, GM12878, Panc1, mesenchymal stem cell, mesendoderm, B cell, CD14-positive monocyte, common myeloid progenitor, CD34-positive, endothelial cell of umbilical vein, fibroblast of lung, IMR-90, natural killer cell, T-cell, trophoblast cell, adrenal gland, female gonad, psoas muscle, stomach, thymus	liver [YY1, MAX], HepG2 [FOXA2, ZNF652, NFIL3, HLF, ZNF384, SKI], HEK293 [ZNF184, ZNF202, ZSCAN21, ZNF629, ZNF121, PRDM1], GM12878 [YY1, TRIM22, TBP, ZBTB33, IKZF1, RB1, ATF2, JUNB, PKNOX1, TARDBP, CREM, MTA2, IKZF2, EED, DPF2, NBN, RELB, ETV6, ARNT, MLLT1], GM12892 [YY1], neutrophil [CTCF], K562 [MNT, BHLHE40, ZNF316, NFE2, MYC, MAFG, ZBTB33, ATF2, ATF4, CEBPB, ARID1B, ATF3, ZNF24, EMSY, SMARCA4], GM12891 [SPI1], HL-60 [SPI1], NB4 [MYC], IMR-90 [CEBPB, NFE2L2]	50513057	50521800	connected_gene=LIMA1 [score=24.32], connected_gene=SMARCD1 [score=14.54], connected_gene=BCDIN3D [score=14.32],	ENCODE	-	-	-	-	yes	-	-	-	-	-	-	-	-	-	-	-	-	-	-	-
		DIP2B; ATF1; TMPRSS12	rs11169462	chr12:50502945:C:T	LD_proxy	EUR	0.3803	-	0.851	-	0.983	-	no	no	no	no	no	no	no	-	-	-	no	no	no	no	no	no	no	no	no	no	-	-	no	-	-	rs7977690	chr12:50736631:A:G	chr12:50896728	-	-	-	-	-	-	-	-	upstream_gene_variant	MODIFIER	DIP2B	ENSG00000066084	Transcript	ENST00000301180.10	protein_coding	`-	`-	-	-	-	-	-	0.103		0.384	-0.257666	0.534	-	-	-	-	-	-	-	-	-	-	-	-	-	-	-	yes	-	-	-	-	-	-	-	-	-	-	-	-	-	-	-
		DIP2B; ATF1; TMPRSS12	rs111941917	chr12:50764479:C:T	LD_proxy	EUR	0.3254	-	0.852	-	0.977	-	no	no	no	no	no	no	yes	no	yes	yes	yes	no	no	no	no	no	no	no	no	no	-	-	yes	no	yes	rs7977690	chr12:50736631:A:G	chr12:51158262	-	-	-	-	-	-	-	-	intron_variant	MODIFIER	ATF1	ENSG00000123268	Transcript	ENST00000262053.8	protein_coding	`-	`1/6	-	-	-	-	-	4.867		2.93	0.182788	0.467	-	-	-	GH12J050762	Promoter/Enhancer	HepG2, HeLa, GM12878, HCT116, HeLa-S3, K562, MCF-7, Panc1, mesenchymal stem cell, mesendoderm, myotube, iPS DF 19.11, iPS DF 6.9, astrocyte, B cell, CD14-positive monocyte, common myeloid progenitor, CD34-positive, endothelial cell of umbilical vein, fibroblast of dermis, fibroblast of lung, foreskin fibroblast, foreskin melanocyte, IMR-90, keratinocyte, mammary epithelial cell, natural killer cell, skeletal muscle myoblast, T-cell, trophoblast cell, H1-hESC, H9, neural stem progenitor cell, adrenal gland, female gonad, large intestine, muscle of leg, muscle of trunk, pancreas, placenta, psoas muscle, small intestine, stomach, thymus	liver [YY1, MAX, RAD21, RXRA, NR2F2], HepG2 [HCFC1, KLF6, POLR2A, NCOR1, CEBPG, CEBPA, MNT, TARDBP, TBP, KMT2B, RAD51, ELF1, BHLHE40, SAP130, RAD21, ZNF511, ZFP64, MIER3, SMC3, GABPA, THAP11, ZSCAN9, SMAD4, RARA, KAT7, FOSL2, ETV4, DMAP1, DRAP1, RBM22, THRB, TEAD3, CREM, ZNF205, MYRF, TAF1, ZNF24, SOX5, NRF1, ZNF384, MXD3, GATAD1, FOXP1, RBPJ, ZNF48, HNRNPL, MIER2, NFYC, TCF7, TFAP4, ZNF652, RXRB, IKZF5, NR2F6, NFIA, ARID4B, NFIL3, CREB1, GATAD2A, NFKBIZ, ZHX2, U2AF2, RNF2, KAT8, IRF2, ZBTB26, ZKSCAN8, SOX13, TFDP1, PHF8, FOXA3, AHR, RBFOX2, EP300, ZBTB25, TFE3, ZGPAT, SKI, TEAD1, GMEB2, ERF], GM12878 [HCFC1, POLR2A, DPF2, BCL11A, YY1, REST, MAZ, TARDBP, TRIM22, TBP, MAX, SMAD5, RAD51, ELF1, BHLHE40, SMC3, NKRF, NBN, CBFB, CREM, ESRRA, PKNOX1, MLLT1, STAT5A, IKZF1, RB1, NR2F1, HDGF, STAT1, BACH1, ZBTB40, TCF7, ZNF687, ARID3A, TBL1XR1, ZNF143, IKZF2, LARP7, IRF3, EED, TCF12, RUNX3, GATAD2B, RELB, ETV6, BCLAF1], K562 [HCFC1, POLR2A, DPF2, NCOR1, CTCF, CEBPG, REST, NFIC, CEBPB, MBD2, ZNF592, MNT, TARDBP, HES1, TBP, ARNT, SMAD5, RAD51, BHLHE40, TAF9B, CUX1, CTBP1, NKRF, SIN3B, SAFB, ZNF316, NBN, USF2, ATF1, CBX1, CREM, SUPT5H, PTBP1, HDAC2, MYC, PKNOX1, MLLT1, ZNF24, THRAP3, EP400, SMARCA4, ZEB2, NRF1, MAFG, NCOA1, ZC3H8, SMARCE1, IKZF1, ZNF384, EGR1, NR2F1, TAF7, HDAC1, HNRNPL, RLF, RBM39, ZBTB40, TEAD4, MAFF, CSDE1, KLF1, PHF20, L3MBTL2, GABPB1, ARID1B, GMEB1, NCOA6, TBL1XR1, ATF3, DACH1, FUS, GATAD2A, GTF2F1, KDM1A, CBFA2T2, KDM4B, LEF1, RNF2, KAT8, TRIM24, SOX6, ATF7, NFRKB, MTA3, SMARCA5, GATAD2B, FOXK2, POLR2B, TRIM28, BCOR, CC2D1A, MTA2, AFF1, NR2C1, BRD9, PML, ZBTB2, EMSY, MTA1, MGA, UBTF], MCF-7 [HCFC1, POLR2A, DPF2, CTCF, MAZ, MBD2, ZNF592, MNT, TRIM22, ZNF217, RAD51, ELF1, CUX1, CTBP1, RAD21, SIN3A, MYC, ESRRA, PKNOX1, ZNF24, FOXA1, SMARCE1, TOE1, NCOA3, ZNF687, CREB1, ZFX, GTF2F1, ZHX2, ATF7, SMARCA5, CHD1, ZNF444, ELK1], HEK293 [ZNF580, KLF17, CTCF, ZIC2, YY1, HIC1, ZBTB10, ZNF654, ZNF341, ZNF639, ZEB1, FEZF1, KLF9, SP2, ZNF843, KLF16, ZBTB48, ZSCAN23, ZNF24, ZNF189, SCRT1, ZEB2, ZFP37, ZNF362, ZBTB21, GLIS1, PRDM4, ZNF398, SP7, ZNF366, ZNF792, KLF10, YY2, ZNF324, ZSCAN21, ZBTB12, ZBTB8A, SP3, ZXDB, ZNF280D, EGR2, ZNF629, PATZ1, OSR2, ZNF558, ZBTB26, PRDM10, ZBTB17, GLIS2, ZNF501, KLF8, ZBTB20, ZNF777, ZBTB11, ZSCAN5C, ZFHX2, PRDM1, ZNF335, SCRT2], A549 [POLR2A, CTCF, RAD21, SIN3A, USF2, KDM5A, HDAC2, ESRRA, MAFK], GM12891 [POLR2A, TAF1], GM12892 [POLR2A, YY1], GM23338 [POLR2A, CTCF, ETS1], H1 [POLR2A, YY1, TBP, RAD21, SIN3A, USF2, TAF1, ZNF143, USF1], H54 [POLR2A, CTCF], HeLa-S3 [POLR2A, BRCA1, CEBPB, TBP, MAX, RAD21, SMC3, TCF7L2, USF2, ZHX1], HL-60 [POLR2A, REST, GABPA], neural cell [POLR2A, RAD21], SK-N-SH [POLR2A, SMC3, CHD2], 22Rv1 [CTCF], BE2C [CTCF], C4-2B [CTCF, ZFX], cardiac muscle cell [CTCF], epithelial cell of prostate [CTCF], epithelial cell of proximal tubule [CTCF], gastrocnemius medialis [CTCF], HCT116 [CTCF], LNCAP [CTCF], neutrophil [CTCF], OCI-LY3 [CTCF], Panc1 [CTCF], RWPE1 [CTCF], spleen [CTCF], transverse colon [CTCF], VCaP [CTCF], IMR-90 [CEBPB, BHLHE40, RAD21], NB4 [MAX, MYC], endothelial cell of umbilical vein [MYC], HEK293T [PKNOX1, ZNF384, L3MBTL2], Ishikawa [EP300]	50762000	50767591	connected_gene=ATF1 [score=286.43], connected_gene=lnc-SLC11A2-7 [score=250.67], connected_gene=SMARCD1 [score=45.02],	ENCODE	peak46723	20	-	-	yes	-	-	-	1	ATF1	1	Whole_Blood	ATF1 (1 tissue): Whole_Blood	ATF1: Whole_Blood [Slope= 0.320235, SE=0.0277951, P=6.93328e-28]	-	-	-	-	-	-
		DIP2B; ATF1; TMPRSS12	rs113091024	chr12:50807367:G:A	LD_proxy	EUR	0.3257	-	0.851	-	0.976	-	no	no	no	no	no	no	no	-	-	-	no	no	no	no	no	no	no	no	no	no	-	-	no	-	-	rs7977690	chr12:50736631:A:G	chr12:51201150	-	-	-	-	-	-	-	-	intron_variant	MODIFIER	ATF1	ENSG00000123268	Transcript	ENST00000262053.8	protein_coding	`-	`3/6	-	-	-	-	-	4.838		4.136	0.286901	0.467	-	-	-	-	-	-	-	-	-	-	-	-	-	-	-	yes	-	-	-	-	-	-	-	-	-	-	-	-	-	-	-
		DIP2B; ATF1; TMPRSS12	rs113923834	chr12:50767954:C:T	LD_proxy	EUR	0.3258	-	0.854	-	0.977	-	no	no	no	no	no	no	no	-	-	-	no	no	no	no	no	no	no	no	no	no	-	-	no	-	-	rs7977690	chr12:50736631:A:G	chr12:51161737	-	-	-	-	-	-	-	-	intron_variant	MODIFIER	ATF1	ENSG00000123268	Transcript	ENST00000262053.8	protein_coding	`-	`1/6	-	-	-	-	-	4.429		3.872	0.264346	0.467	-	-	-	-	-	-	-	-	-	-	-	-	-	-	-	yes	-	-	-	-	-	-	-	-	-	-	-	-	-	-	-
		DIP2B; ATF1; TMPRSS12	rs11609231	chr12:50538647:A:G	LD_proxy	EUR	0.3508	-	0.965	-	0.982	-	no	no	no	no	no	no	yes	no	no	yes	no	no	no	no	no	no	no	no	no	no	-	-	no	-	-	rs7977690	chr12:50736631:A:G	chr12:50932430	-	-	-	-	-	-	-	-	intron_variant	MODIFIER	DIP2B	ENSG00000066084	Transcript	ENST00000301180.10	protein_coding	`-	`1/37	-	-	-	-	-	2.307		1.384	0.00769	0.534	-	-	-	GH12J050536	Enhancer	dendritic cell, Brain - Anterior caudate, CD20+ B cells, CD4+ CD25- IL17- PMA Th primary cells, Mammary epithelial cells, NHEK, HCT116, HeLa-S3, Panc1, CD14-positive monocyte, fibroblast of lung, keratinocyte, mammary epithelial cell, psoas muscle	HepG2 [CEBPA, FOXA2, BCL6], HEK293 [ZNF184, ZNF600, ZNF10, PRDM1, PRDM10, SCRT1, EGR2, OSR2, ZBTB17, ZFHX2, SCRT2], HeLa-S3 [PRDM1], MCF-7 [CTBP1, TCF7L2, PKNOX1, MAZ, FOXA1, DPF2, CREB1, FOS], GM12891 [SPI1], HL-60 [SPI1], HCT116 [JUND], SK-N-SH [JUND, POLR2A, EP300], K562 [PRDM10, ZNF24, MEIS2, ATF3, EGR1], GM12878 [ZNF24, IKZF1], IMR-90 [FOS]	50536814	50539370	connected_gene=ATF1 [score=14.68], connected_gene=CERS5 [score=12.55], connected_gene=RNU6-769P [score=11.82],	FANTOM5	-	-	-	-	yes	-	-	-	-	-	-	-	-	-	-	-	-	-	-	-
		DIP2B; ATF1; TMPRSS12	rs11609941	chr12:50773835:C:T	LD_proxy	EUR	0.3258	-	0.853	-	0.977	-	no	no	no	no	no	no	yes	no	no	no	yes	no	no	no	no	no	no	no	no	no	-	-	no	-	-	rs7977690	chr12:50736631:A:G	chr12:51167618	-	-	-	-	-	-	-	-	intron_variant	MODIFIER	ATF1	ENSG00000123268	Transcript	ENST00000262053.8	protein_coding	`-	`1/6	-	-	-	-	-	1.485		1.577	0.035927	0.467	-	-	-	GH12J050772	Enhancer	HeLa, HCT116, HeLa-S3	HEK293 [HIC1, ZNF843, ZNF146, ZNF280D], HeLa-S3 [CEBPB, MAX, EP300, TCF7L2, MAFF, POLR2A], GM12878 [ZNF217, ZBTB33, IKZF1], MCF-7 [ZNF217, CUX1, CTBP1, PKNOX1, DPF2, ZNF687, CREB1, FOS, MTA1, GATAD2B], K562 [SUPT5H, PKNOX1, ZBTB33, POLR2A, ZMYM3, ATF3, KDM1A, BCOR], HCT116 [JUND], HEK293T [PKNOX1], GM12891 [SPI1]	50772853	50774692	connected_gene=SLC11A2 [score=10.79], connected_gene=RNU6-1273P [score=10.43], connected_gene=RNU6-769P [score=9.62],	dbSUPER	peak46724	8	-	-	yes	-	-	-	-	-	-	-	-	-	-	-	-	-	-	-
		DIP2B; ATF1; TMPRSS12	rs11614785	chr12:50486639:C:G	LD_proxy	EUR	0.3454	-	0.903	-	0.962	-	no	no	no	no	no	no	no	-	-	-	no	no	no	no	no	no	no	no	no	no	-	-	yes	no	no	rs7977690	chr12:50736631:A:G	chr12:50880422	-	-	-	-	-	-	-	-	intergenic_variant	MODIFIER	-	-	-	-	-	`-	`-	-	-	-	-	-	0.221		0.565	-0.17948	-	-	-	-	-	-	-	-	-	-	-	-	-	-	-	-	yes	2	balding measurement, body fat distribution	balding measurement (1 study): [Effect Size= 0.0385842, Reported CI=[0.032-0.045] unit decrease, P=2E-31, Reported Effect Allele=G, n= 205,327 European ancestry males (Yap CX, 2018)], body fat distribution (1 study): [Effect Size= 0.02629, Reported CI=NR unit increase (replication), P=1E-18, Reported Effect Allele=G, n= 55,006 British ancestry males, 61,132 British ancestry females (Rask-Andersen M, 2019)]	1	LARP4	1	Nerve_Tibial	LARP4 (1 tissue): Nerve_Tibial	LARP4: Nerve_Tibial [Slope= -0.0800986, SE=0.0173356, P=4.97263e-06]	-	-	-	-	-	-
		DIP2B; ATF1; TMPRSS12	rs11614911	chr12:50511385:G:A	LD_proxy	EUR	0.3808	-	0.85	-	0.984	-	no	no	no	no	no	no	no	-	-	-	no	no	no	no	no	no	no	no	yes	no	-	-	no	-	-	rs7977690	chr12:50736631:A:G	chr12:50905168	-	-	-	-	-	-	-	-	intron_variant	MODIFIER	DIP2B	ENSG00000066084	Transcript	ENST00000301180.10	protein_coding	`-	`1/37	-	-	-	-	-	0.825		0.983	-0.064333	0.534	-	-	-	-	-	-	-	-	-	-	-	-	-	-	-	yes	1	platelet count	platelet count (1 study): [Effect Size= NA, Reported CI=NA, P=5E-13, Reported Effect Allele=G, n= 235,256 European ancestry individuals (Kachuri L, 2021)]	-	-	-	-	-	-	-	-	-	-	-	-
		DIP2B; ATF1; TMPRSS12	rs141820371	chr12:50518745:TTTTTTGTTTG:T	LD_proxy	EUR	0.3809	-	0.85	-	0.984	-	no	no	no	no	no	no	no	-	-	-	no	no	no	no	no	no	no	no	no	no	-	-	no	-	-	rs7977690	chr12:50736631:A:G	chr12:50912528	-	-	-	-	-	-	-	-	intron_variant	MODIFIER	DIP2B	ENSG00000066084	Transcript	ENST00000301180.10	protein_coding	`-	`1/37	-	-	-	-	-	0.945		0.652	-0.150112	0.534	-	-	-	-	-	-	-	-	-	-	-	-	-	-	-	yes	-	-	-	-	-	-	-	-	-	-	-	-	-	-	-
		DIP2B; ATF1; TMPRSS12	rs1613835	chr12:50811283:C:T	LD_proxy	EUR	0.3252	-	0.848	-	0.975	-	no	no	no	no	no	no	no	-	-	-	no	no	no	no	no	no	no	no	no	no	-	-	no	-	-	rs7977690	chr12:50736631:A:G	chr12:51205066	-	-	-	-	-	-	-	-	intron_variant	MODIFIER	ATF1	ENSG00000123268	Transcript	ENST00000262053.8	protein_coding	`-	`4/6	-	-	-	-	-	0.122		0.143	-0.462215	0.467	-	-	-	-	-	-	-	-	-	-	-	-	-	-	-	yes	-	-	-	-	-	-	-	-	-	-	-	-	-	-	-
		DIP2B; ATF1; TMPRSS12	rs1659387	chr12:50811284:A:T	LD_proxy	EUR	0.3252	-	0.848	-	0.975	-	no	no	no	no	no	no	no	-	-	-	no	no	no	no	no	no	no	no	no	no	-	-	no	-	-	rs7977690	chr12:50736631:A:G	chr12:51205067	-	-	-	-	-	-	-	-	intron_variant	MODIFIER	ATF1	ENSG00000123268	Transcript	ENST00000262053.8	protein_coding	`-	`4/6	-	-	-	-	-	1.752		1.305	-0.004858	0.467	-	-	-	-	-	-	-	-	-	-	-	-	-	-	-	yes	-	-	-	-	-	-	-	-	-	-	-	-	-	-	-
		DIP2B; ATF1; TMPRSS12	rs199680754	chr12:50782241:TTG:T	LD_proxy	EUR	0.3234	-	0.844	-	0.977	-	no	no	no	no	no	no	no	-	-	-	no	no	no	no	no	no	no	no	no	no	-	-	no	-	-	rs7977690	chr12:50736631:A:G	chr12:51176024	-	-	-	-	-	-	-	-	intron_variant	MODIFIER	ATF1	ENSG00000123268	Transcript	ENST00000262053.8	protein_coding	`-	`2/6	-	-	-	-	-	0.404		0.436	-0.231959	0.467	-	-	-	-	-	-	-	-	-	-	-	-	-	-	-	yes	-	-	-	-	-	-	-	-	-	-	-	-	-	-	-
		DIP2B; ATF1; TMPRSS12	rs2160994	chr12:50256274:T:C	LD_proxy	EUR	0.3584	-	0.841	-	0.933	-	no	no	no	no	no	no	yes	no	yes	yes	no	no	no	no	no	no	no	no	no	no	-	-	yes	no	no	rs7977690	chr12:50736631:A:G	chr12:50650057	-	-	-	-	-	-	-	-	intron_variant	MODIFIER	LIMA1	ENSG00000050405	Transcript	ENST00000341247.9	protein_coding	`-	`1/10	-	-	-	-	-	9.141		7.928	0.643352	0.137	-	-	-	GH12J050246	Enhancer	HepG2, A549, Adrenal gland (fetal), Aorta, Eosinophil (VB), EPC (VB), Esophagus, Foreskin keratinocytes, Foreskin melanocytes, HCT116, HeLa-S3, Endothelial cells of umbilical vein (CB), Large intestine (fetal), Left ventricle, Muscle leg (fetal), Lung, M0 macrophage (CB), M0 macrophage (VB), M1 macrophage (CB), M1 macrophage (VB), M2 macrophage (CB), CD14+CD16- monocytes (CB), CD14+CD16- monocytes (VB), H1 mesenchymal stem cells, Neutrophils (CB), Neutrophils (VB), Neutrophilic myelocytes (BM), Ovary, PC-3, PC-9, Placenta, Psoas muscle, Right atrium, Right ventricle, Sigmoid colon, Small intestine (fetal), Small intestine, Spleen, Stomach (fetal), H1 trophoblast, Muscle trunk (fetal), Astrocytes, Fibroblast of dermis, Erythroblasts (CB), Fibroblast of foreskin, H9 hepatocytes, Skeletal muscle myoblasts, K562, Keratinocytes, Mammary epithelial cells, MCF-7, HSMM myotube, Osteoblasts, Pancreas, T helper 17 cells, Thymus, Thymus (fetal), B cells, B cells (PB), Central memory CD4+ ab T cells (VB), hESC endodermal cells, B cells (VB), Adipose nuclei, Duodenum smooth muscle, HCC1954, Intestine (fetal), PANC-1, GM12878, Panc1, mesenchymal stem cell, mesendoderm, myotube, astrocyte, B cell, common myeloid progenitor, CD34-positive, fibroblast of dermis, fibroblast of lung, foreskin fibroblast, foreskin melanocyte, IMR-90, keratinocyte, mammary epithelial cell, skeletal muscle myoblast, trophoblast cell, adrenal gland, female gonad, large intestine, muscle of leg, muscle of trunk, pancreas, placenta, psoas muscle, small intestine, stomach, thymus	liver [JUND, MAX, RXRA, HNF4A, RAD21, SP1, NR2F2], HepG2 [NCOR1, JUND, CEBPG, CEBPA, FOXA1, KDM6A, CHD4, SAP130, FOXA2, MIER3, ZSCAN9, SMAD4, RARA, KAT7, FOSL2, ETV4, TEAD3, BCL6, CREM, FOXP1, FOXK2, SOX5, SMARCE1, HMG20A, MXD3, RBPJ, ZNF792, MIER2, NR2F6, LCORL, RXRB, ELF3, ARID3A, NFIA, JUN, NFIL3, ZNF644, PPARG, SOX13, MIXL1, SP5, GATAD2A, FOXA3, RCOR2, RERE, ZGPAT, SKI, TEAD1, ERF], HEK293 [ZNF580, KLF17, ZNF184, ZNF600, ZNF10, BCL11A, HIC1, ZNF341, ZNF639, ZEB1, PRDM1, KLF9, FEZF1, SP2, MYNN, ZNF843, KLF16, ZBTB48, ZBTB1, PRDM6, ZSCAN23, PRDM10, ZNF24, ZNF189, SCRT1, ZEB2, ZNF2, INSM2, ZFP37, ZNF792, ZNF362, ZNF518A, ZBTB21, GLIS1, PRDM4, ZNF398, ZNF18, ZFP69B, ZNF350, SP7, ZNF366, ZNF561, BCL6B, KLF10, ZNF324, ZSCAN21, ZBTB12, SP3, ZSCAN4, ZNF660, ZXDB, EGR2, ZNF629, ZNF692, PATZ1, OSR2, ZNF558, MZF1, ZBTB17, GLIS2, ZNF501, KLF8, TSHZ1, REPIN1, ZBTB20, ZSCAN5C, ZFHX2, OVOL3, ZNF621, SCRT2, ZNF335, WT1], GM12878 [DPF2, BCL11A, TBP, ZNF217, ARNT, IRF4, STAT3, EBF1, CREM, BATF, ELF1, ZNF24, ZBTB33, IKZF1, BMI1, MTA2, NR2F1, HDGF, MTA3, ATF2, JUNB, BACH1, ZNF143, TARDBP, IKZF2, EED, RUNX3, PAX8, NBN, RELB], K562 [DPF2, NCOR1, ZNF184, CEBPG, NFIC, CEBPB, MBD2, ZNF592, MNT, HES1, TBP, ARNT, EP300, SMAD5, TAF9B, CUX1, CTBP1, NKRF, ZNF316, TAL1, MYNN, NFE2, NUFIP1, ATF1, CREM, SUPT5H, KLF16, HDAC2, ZNF318, STAT5A, EHMT2, PKNOX1, PRDM10, ZNF24, FOXK2, EP400, SMARCA4, FOXM1, ZEB2, MAFG, NCOA1, TCF12, ZBTB33, SMARCE1, IKZF1, EGR1, MTA2, MAFF, NR2F1, HDGF, MTA3, MAFK, ATF2, POLR2A, ATF4, RFX1, JUNB, NR2F6, ZBTB40, TEAD4, LARP7, ZNF143, MEIS2, L3MBTL2, HDAC1, GABPB1, ARID1B, MLLT1, TBL1XR1, ATF3, KDM1A, DACH1, TARDBP, CBFA2T2, RNF2, TRIM24, SOX6, ATF7, CBX3, TCF7, LEF1, CC2D1A, NRF1, AFF1, NR2C1, CBFA2T3, PML, ZBTB2, EMSY, MYC, MGA], MCF-7 [DPF2, RCOR1, FOXA1, MNT, ZNF217, CUX1, CTBP1, SIX4, TCF7L2, GATA3, PKNOX1, ZNF24, SMARCE1, RAD21, RFX1, NFIB, NCOA3, ZNF687, CREB1, TARDBP, FOS, MTA1, ESRRA, ZNF579, SREBF1, GATAD2B, ZNF444], HCT116 [JUND], SK-N-SH [JUND, EP300, POLR2A], T47D [JUND], HeLa-S3 [BRCA1, CEBPB, ELK1, TBP, MAX, EP300, PRDM1, RFX5, SMC3, STAT3, TCF7L2, USF2, MAFF, POLR2A, NFE2L2], Ishikawa [EP300], HL-60 [SPI1], GM12892 [POLR2A], IMR-90 [BHLHE40, FOS], H1 [ZNF143]	50246002	50261200	connected_gene=SMARCD1 [score=17.55], connected_gene=CERS5 [score=16.72], connected_gene=SLC11A2 [score=11.41],	Ensembl	-	-	-	-	yes	3	low density lipoprotein cholesterol measurement, apolipoprotein B measurement, eosinophil count	low density lipoprotein cholesterol measurement (3 studies): [Effect Size= 0.0183788, Reported CI=[0.014-0.023] unit decrease, P=4E-17, Reported Effect Allele=T, n= 440,546 European ancestry individuals (Richardson TG, 2020), Effect Size= 0.0208, Reported CI=[0.016-0.026] unit decrease, P=7E-15, Reported Effect Allele=?, n= 324,708 British ancestry individuals (Ripatti P, 2020), Effect Size= 0.018, Reported CI=[0.013-0.023] unit increase, P=1E-13, Reported Effect Allele=C, n= 343,621 European ancestry individuals, 72,866 East Asian ancestry individuals (Sakaue S, 2021)], apolipoprotein B measurement (1 study): [Effect Size= 0.0174474, Reported CI=[0.013-0.022] unit decrease, P=1E-15, Reported Effect Allele=T, n= 439,214 European ancestry individuals (Richardson TG, 2020)], eosinophil count (1 study): [Effect Size= NA, Reported CI=NA, P=1E-10, Reported Effect Allele=?, n= approximately 440,000 European ancestry individuals (Kichaev G, 2018)]	1	FAM186A	1	Nerve_Tibial	FAM186A (1 tissue): Nerve_Tibial	FAM186A: Nerve_Tibial [Slope= -0.206172, SE=0.0424706, P=1.65425e-06]	-	-	-	-	-	-
		DIP2B; ATF1; TMPRSS12	rs2250751	chr12:50712395:G:A	LD_proxy	EUR	0.3517	-	0.989	-	0.996	-	no	no	no	no	no	no	no	-	-	-	no	no	no	no	no	no	no	no	no	no	-	-	no	-	-	rs7977690	chr12:50736631:A:G	chr12:51106178	-	-	-	-	-	-	-	-	intron_variant	MODIFIER	DIP2B	ENSG00000066084	Transcript	ENST00000301180.10	protein_coding	`-	`22/37	-	-	-	-	-	5.721		4.901	0.353246	0.534	-	-	-	-	-	-	-	-	-	-	-	-	-	-	-	yes	1	eosinophil count	eosinophil count (1 study): [Effect Size= 0.021, Reported CI=[0.013-0.029] unit decrease, P=4E-8, Reported Effect Allele=A, n= 365,954 British ancestry individuals (Hoglund J, 2022)]	-	-	-	-	-	-	-	-	-	-	-	-
		DIP2B; ATF1; TMPRSS12	rs2251024	chr12:50709850:C:T	LD_proxy	EUR	0.3516	-	0.989	-	0.996	-	no	no	no	no	no	no	no	-	-	-	no	no	no	no	no	no	no	no	no	no	-	-	no	-	-	rs7977690	chr12:50736631:A:G	chr12:51103633	-	-	-	-	-	-	-	-	intron_variant	MODIFIER	DIP2B	ENSG00000066084	Transcript	ENST00000301180.10	protein_coding	`-	`22/37	-	-	-	-	-	1.619		1.18	-0.026185	0.534	-	-	-	-	-	-	-	-	-	-	-	-	-	-	-	yes	-	-	-	-	-	-	-	-	-	-	-	-	-	-	-
		DIP2B; ATF1; TMPRSS12	rs2554862	chr12:50808263:C:T	LD_proxy	EUR	0.3258	-	0.851	-	0.975	-	no	no	no	no	no	no	no	-	-	-	no	no	no	no	no	no	no	no	no	no	-	-	no	-	-	rs7977690	chr12:50736631:A:G	chr12:51202046	-	-	-	-	-	-	-	-	intron_variant	MODIFIER	ATF1	ENSG00000123268	Transcript	ENST00000262053.8	protein_coding	`-	`3/6	-	-	-	-	-	1.394		2.398	0.132487	0.467	-	-	-	-	-	-	-	-	-	-	-	-	-	-	-	yes	-	-	-	-	-	-	-	-	-	-	-	-	-	-	-
		DIP2B; ATF1; TMPRSS12	rs2684898	chr12:50653042:C:T	LD_proxy	EUR	0.3516	-	0.98	-	0.992	-	no	no	no	no	no	no	no	-	-	-	no	no	yes	yes	no	no	no	no	no	no	-	-	no	-	-	rs7977690	chr12:50736631:A:G	chr12:51046825	-	-	-	-	-	-	-	-	intron_variant	MODIFIER	DIP2B	ENSG00000066084	Transcript	ENST00000301180.10	protein_coding	`-	`3/37	-	-	-	-	-	1.495		1.182	-0.02583	0.534	-	-	-	-	-	-	-	-	-	-	-	-	-	-	-	yes	2	fibrinogen measurement, factor VII measurement, venous thromboembolism, fibrinogen measurement	fibrinogen measurement, factor VII measurement (1 study): [Effect Size= NA, Reported CI=NA, P=2E-12, Reported Effect Allele=?, n= 120,246 European ancestry individuals with fibrinogen measurements, 27,495 European or African American individuals with factor VII measurements (Temprano-Sagrera G, 2022)], venous thromboembolism, fibrinogen measurement (1 study): [Effect Size= NA, Reported CI=NA, P=2E-11, Reported Effect Allele=?, n= 120,246 European ancestry individuals with measurements, 30,234 European or African American VTE cases, 172,122 European or African American VTE controls (Temprano-Sagrera G, 2022)]	-	-	-	-	-	-	-	-	-	-	-	-
		DIP2B; ATF1; TMPRSS12	rs2684901	chr12:50657985:T:C	LD_proxy	EUR	0.3517	-	0.981	-	0.992	-	no	no	no	no	no	no	no	-	-	-	no	no	no	no	no	no	no	no	no	no	-	-	no	-	-	rs7977690	chr12:50736631:A:G	chr12:51051768	-	-	-	-	-	-	-	-	intron_variant	MODIFIER	DIP2B	ENSG00000066084	Transcript	ENST00000301180.10	protein_coding	`-	`3/37	-	-	-	-	-	8.462		8.651	0.721467	0.534	-	-	-	-	-	-	-	-	-	-	-	-	-	-	-	yes	-	-	-	-	-	-	-	-	-	-	-	-	-	-	-
		DIP2B; ATF1; TMPRSS12	rs28849840	chr12:50309601:G:A	LD_proxy	EUR	0.3561	-	0.855	-	0.935	-	no	no	no	no	no	no	no	-	-	-	no	no	no	no	no	no	no	no	no	no	-	-	yes	no	no	rs7977690	chr12:50736631:A:G	chr12:50703384	-	-	-	-	-	-	-	-	intergenic_variant	MODIFIER	-	-	-	-	-	`-	`-	-	-	-	-	-	1.412		1.561	0.033805	-	-	-	-	-	-	-	-	-	-	-	-	-	-	-	-	yes	2	total cholesterol measurement, testosterone measurement	total cholesterol measurement (1 study): [Effect Size= 0.0192, Reported CI=[0.014-0.024] unit decrease, P=3E-15, Reported Effect Allele=A, n= 344,278 European ancestry individuals, 135,808 East Asian ancestry individuals (Sakaue S, 2021)], testosterone measurement (1 study): [Effect Size= 1.08, Reported CI=NR, P=2E-9, Reported Effect Allele=A, n= 13,409 European ancestry male cases, 98,267 European ancestry male controls (Fantus RJ, 2021)]	1	DIP2B	1	Brain_Nucleus_accumbens_basal_ganglia	DIP2B (1 tissue): Brain_Nucleus_accumbens_basal_ganglia	DIP2B: Brain_Nucleus_accumbens_basal_ganglia [Slope= 0.185317, SE=0.0337739, P=1.55813e-07]	-	-	-	-	-	-
		DIP2B; ATF1; TMPRSS12	rs35002114	chr12:50498286:AC:A	LD_proxy	EUR	0.381	-	0.848	-	0.983	-	no	yes	no	no	no	no	no	-	-	-	no	no	no	no	no	no	no	no	no	no	-	-	no	-	-	rs7977690	chr12:50736631:A:G	chr12:50892069	-	-	-	-	-	-	-	-	regulatory_region_variant	MODIFIER	-	-	RegulatoryFeature	ENSR00000457607	TF_binding_site	`-	`-	-	-	-	-	-	5.967		4.445	0.313479	-	-	-	-	-	-	-	-	-	-	-	-	-	-	-	-	yes	-	-	-	-	-	-	-	-	-	-	-	-	-	-	-
		DIP2B; ATF1; TMPRSS12	rs35082997	chr12:50506605:A:AGT	LD_proxy	EUR	0.3813	-	0.849	-	0.984	-	no	no	no	no	no	no	yes	no	yes	yes	no	no	no	no	no	no	no	no	no	no	-	-	no	-	-	rs7977690	chr12:50736631:A:G	chr12:50900388	-	-	-	-	-	-	-	-	intron_variant	MODIFIER	DIP2B	ENSG00000066084	Transcript	ENST00000301180.10	protein_coding	`-	`1/37	-	-	-	-	-	6.71		4.123	0.285776	0.534	-	-	-	GH12J050504	Promoter/Enhancer	HepG2, monocyte, Brain - Anterior caudate, Brain - Cingulate gyrus, CD20+ B cells, CD4+ CD25- IL17- PMA Th primary cells, GM12878, HCT116, HeLa-S3, K562, MCF-7, Panc1, mesenchymal stem cell, mesendoderm, myotube, iPS DF 19.11, iPS DF 6.9, B cell, CD14-positive monocyte, common myeloid progenitor, CD34-positive, endothelial cell of umbilical vein, fibroblast of lung, foreskin fibroblast, foreskin melanocyte, IMR-90, keratinocyte, mammary epithelial cell, natural killer cell, T-cell, trophoblast cell, H1-hESC, H9, neural stem progenitor cell, adrenal gland, female gonad, large intestine, muscle of leg, muscle of trunk, pancreas, placenta, psoas muscle, small intestine, stomach, thymus	liver [YY1, MAX, RAD21, RXRA], HepG2 [KLF6, ZNF580, CEBPA, ZMYM3, KMT2B, RAD51, BHLHE40, KLF11, SAP130, FOXA2, RAD21, MAFF, SMC3, THAP11, ZSCAN9, SIN3B, SMAD4, RARA, KAT7, ETV4, DRAP1, DMAP1, TEAD3, MAFK, BCL6, MBD1, CREM, FOXP1, KDM1A, ZNF24, SOX5, GATAD1, TAF1, RBPJ, ZNF48, TOE1, TFAP4, RXRB, ELF3, IKZF5, ZKSCAN1, CEBPG, ARID3A, NR2F6, KDM3A, ARID4B, NFIL3, ZNF384, MIXL1, SP5, TARDBP, GATAD2A, XRCC5, NFKBIZ, TCF7, ZNF7, KAT8, IRF2, SOX13, TFDP1, ZHX2, PHF8, FOXA3, RFXANK, RCOR2, RBFOX2, ZBTB25, TFE3, ZGPAT, SKI, TEAD1, ERF], K562 [HCFC1, CTCF, POLR2A, REST, NONO, MNT, TBP, ARNT, SMAD5, RAD51, BHLHE40, NFATC3, NKRF, SIN3B, ZNF316, NBN, SKIL, USF2, ZFP91, CBX1, CREM, SUPT5H, MYC, PRDM10, KDM1A, ZNF24, EP400, FOXK2, MAFG, ZBTB33, SMARCE1, EGR1, TAF7, HNRNPL, ZSCAN29, RLF, ZBTB40, ZNF143, ZKSCAN1, L3MBTL2, GABPB1, GMEB1, MLLT1, ARID2, ATF1, TARDBP, FUS, GTF2F1, XRCC5, DDX20, CBFA2T2, KDM4B, HDGF, ZNF354B, CTBP1, SOX6, CHAMP1, RB1, MTA3, ATF7, CBX3, NCOR1, LEF1, CC2D1A, MTA2, AFF1, HDAC1, CBX5, EMSY, UBTF], MCF-7 [HCFC1, CTCF, POLR2A, MAZ, MNT, TRIM22, SIN3A, ZNF217, MBD2, RAD51, ELF1, RAD21, SMARCA5, ZNF512B, ZNF24, SMARCE1, TOE1, ZFX, SREBF1, CREB1, GTF2F1, CHD1, ZNF444], HEK293 [ZNF580, ZNF184, CTCF, ZNF600, HIC1, ZBTB10, ZNF654, KLF9, ZSCAN5A, ZBTB48, PRDM10, ZNF24, ZNF189, ZFP37, ZNF362, GLIS1, ZNF398, ZFP69B, SP7, ZNF366, ZNF561, BCL6B, ZNF560, ZBTB8A, ZNF660, ZXDB, ZNF692, PATZ1, GLIS2, ZBTB6, ZSCAN18, ZBTB20, ZNF121, ZBTB11, ZBTB26, PRDM1, SCRT2, ZNF335, WT1], 22Rv1 [CTCF], A549 [CTCF, POLR2A, SIN3A, RAD21, RFX5, USF2, MAFK, KDM5A, SREBF1, RCOR1], BE2C [CTCF], C4-2B [CTCF, ZFX], cardiac muscle cell [CTCF], epithelial cell of prostate [CTCF], epithelial cell of proximal tubule [CTCF], gastrocnemius medialis [CTCF], GM23338 [CTCF, POLR2A], H54 [CTCF, POLR2A], HCT116 [CTCF, ZFX], LNCAP [CTCF], neutrophil [CTCF], OCI-LY3 [CTCF], Panc1 [CTCF], prostate gland [CTCF], RWPE1 [CTCF], spleen [CTCF], transverse colon [CTCF], VCaP [CTCF], GM12878 [POLR2A, YY1, MAZ, TRIM22, SIN3A, TBP, ZNF217, ARNT, MAX, RAD51, ELF1, BHLHE40, IRF4, SMC3, NKRF, SMARCA5, ASH2L, CREM, ZNF24, PAX5, IKZF1, NR2F1, ZSCAN29, JUNB, STAT1, BACH1, ZNF143, MLLT1, TARDBP, LARP7, DPF2, GATAD2B, ELK1, BCLAF1], H1 [POLR2A, YY1, SIN3A, TBP, RAD21, USF2, TAF1, ZNF143, USF1], HeLa-S3 [POLR2A, BRCA1, DEK, CEBPB, MAX, RAD21, MAFF, RFX5, SMC3, GABPA, USF2, ZHX1, NFE2L2, SREBF2], HL-60 [POLR2A, GABPA], neural cell [POLR2A, RAD21], GM12892 [YY1], NB4 [MAX, MYC], IMR-90 [BHLHE40, RAD21, MAFK], SK-N-SH [SMC3, EP300], HEK293T [ZFX, PKNOX1], GM12891 [SPI1], Ishikawa [EP300]	50504000	50510221	connected_gene=DIP2B [score=262.12], connected_gene=piR-57460-127 [score=250.67], connected_gene=CERS5 [score=16.70],	ENCODE	-	-	-	-	yes	-	-	-	-	-	-	-	-	-	-	-	-	-	-	-
		DIP2B; ATF1; TMPRSS12	rs35838848	chr12:50808771:ACT:A	LD_proxy	EUR	0.324	-	0.844	-	0.976	-	no	no	no	no	no	no	no	-	-	-	no	no	no	no	no	no	no	no	no	no	-	-	no	-	-	rs7977690	chr12:50736631:A:G	chr12:51202554	-	-	-	-	-	-	-	-	intron_variant	MODIFIER	ATF1	ENSG00000123268	Transcript	ENST00000262053.8	protein_coding	`-	`3/6	-	-	-	-	-	3.556		2.82	0.172876	0.467	-	-	-	-	-	-	-	-	-	-	-	-	-	-	-	yes	-	-	-	-	-	-	-	-	-	-	-	-	-	-	-
		DIP2B; ATF1; TMPRSS12	rs4768882	chr12:50499669:C:T	LD_proxy	EUR	0.3808	-	0.849	-	0.983	-	no	no	no	no	no	no	no	-	-	-	no	no	no	no	no	no	no	no	no	no	-	-	no	-	-	rs7977690	chr12:50736631:A:G	chr12:50893452	-	-	-	-	-	-	-	-	intergenic_variant	MODIFIER	-	-	-	-	-	`-	`-	-	-	-	-	-	8.649		8.708	0.727689	-	-	-	-	-	-	-	-	-	-	-	-	-	-	-	-	yes	-	-	-	-	-	-	-	-	-	-	-	-	-	-	-
		DIP2B; ATF1; TMPRSS12	rs4768885	chr12:50527989:G:A	LD_proxy	EUR	0.3809	-	0.851	-	0.984	-	no	no	no	no	no	no	no	-	-	-	no	no	no	no	no	no	no	no	no	no	-	-	no	-	-	rs7977690	chr12:50736631:A:G	chr12:50921772	-	-	-	-	-	-	-	-	intron_variant	MODIFIER	DIP2B	ENSG00000066084	Transcript	ENST00000301180.10	protein_coding	`-	`1/37	-	-	-	-	-	0.495		0.42	-0.239171	0.534	-	-	-	-	-	-	-	-	-	-	-	-	-	-	-	yes	-	-	-	-	-	-	-	-	-	-	-	-	-	-	-
		DIP2B; ATF1; TMPRSS12	rs4768886	chr12:50528196:G:A	LD_proxy	EUR	0.3809	-	0.851	-	0.984	-	no	no	no	no	no	no	no	-	-	-	no	no	no	no	no	no	no	no	no	no	-	-	no	-	-	rs7977690	chr12:50736631:A:G	chr12:50921979	-	-	-	-	-	-	-	-	intron_variant	MODIFIER	DIP2B	ENSG00000066084	Transcript	ENST00000301180.10	protein_coding	`-	`1/37	-	-	-	-	-	1.918		2.16	0.107578	0.534	-	-	-	-	-	-	-	-	-	-	-	-	-	-	-	yes	-	-	-	-	-	-	-	-	-	-	-	-	-	-	-
		DIP2B; ATF1; TMPRSS12	rs55696064	chr12:50501790:G:A	LD_proxy	EUR	0.3513	-	0.958	-	0.98	-	no	no	no	no	yes	no	no	-	-	-	no	no	no	no	no	no	no	no	no	no	-	-	no	-	-	rs7977690	chr12:50736631:A:G	chr12:50895573	-	-	-	-	-	-	-	-	upstream_gene_variant	MODIFIER	DIP2B	ENSG00000066084	Transcript	ENST00000301180.10	protein_coding	`-	`-	-	-	-	-	-	11.08		10.02	0.860486	0.534	-	-	-	-	-	-	-	-	-	-	-	-	-	-	-	yes	1	diastolic blood pressure	diastolic blood pressure (1 study): [Effect Size= 0.2132, Reported CI=[0.17-0.26] unit increase, P=4E-22, Reported Effect Allele=A, n= 526,001 European ancestry individuals (Plotnikov D, 2022)]	-	-	-	-	-	-	-	-	-	-	-	-
		DIP2B; ATF1; TMPRSS12	rs55939211	chr12:50512307:A:G	LD_proxy	EUR	0.3514	-	0.965	-	0.984	-	no	no	no	no	no	no	no	-	-	-	no	no	no	no	no	no	no	no	no	no	-	-	no	-	-	rs7977690	chr12:50736631:A:G	chr12:50906090	-	-	-	-	-	-	-	-	intron_variant	MODIFIER	DIP2B	ENSG00000066084	Transcript	ENST00000301180.10	protein_coding	`-	`1/37	-	-	-	-	-	1.276		0.823	-0.1017	0.534	-	-	-	-	-	-	-	-	-	-	-	-	-	-	-	yes	1	platelet crit	platelet crit (1 study): [Effect Size= 0.029546093, Reported CI=[0.025-0.034] unit decrease, P=3E-36, Reported Effect Allele=G, n= 408,112 British individuals (Vuckovic D, 2020)]	-	-	-	-	-	-	-	-	-	-	-	-
		DIP2B; ATF1; TMPRSS12	rs56244065	chr12:50503889:AAAGT:A	LD_proxy	EUR	0.3807	-	0.85	-	0.984	-	no	no	no	no	no	no	no	-	-	-	no	no	no	no	no	no	no	no	no	no	-	-	no	-	-	rs7977690	chr12:50736631:A:G	chr12:50897672	-	-	-	-	-	-	-	-	upstream_gene_variant	MODIFIER	DIP2B	ENSG00000066084	Transcript	ENST00000301180.10	protein_coding	`-	`-	-	-	-	-	-	4.524		4.311	0.301907	0.534	-	-	-	-	-	-	-	-	-	-	-	-	-	-	-	yes	-	-	-	-	-	-	-	-	-	-	-	-	-	-	-
		DIP2B; ATF1; TMPRSS12	rs57602501	chr12:50774834:G:A	LD_proxy	EUR	0.3258	-	0.853	-	0.977	-	no	no	no	no	no	no	no	-	-	-	no	no	no	no	no	no	no	no	no	no	-	-	no	-	-	rs7977690	chr12:50736631:A:G	chr12:51168617	-	-	-	-	-	-	-	-	intron_variant	MODIFIER	ATF1	ENSG00000123268	Transcript	ENST00000262053.8	protein_coding	`-	`1/6	-	-	-	-	-	0.571		0.871	-0.089785	0.467	-	-	-	-	-	-	-	-	-	-	-	-	-	-	-	yes	-	-	-	-	-	-	-	-	-	-	-	-	-	-	-
		DIP2B; ATF1; TMPRSS12	rs57729468	chr12:50782890:A:C	LD_proxy	EUR	0.3258	-	0.852	-	0.976	-	no	no	no	no	no	no	no	-	-	-	no	no	no	no	no	no	no	no	no	no	-	-	no	-	-	rs7977690	chr12:50736631:A:G	chr12:51176673	-	-	-	-	-	-	-	-	intron_variant	MODIFIER	ATF1	ENSG00000123268	Transcript	ENST00000262053.8	protein_coding	`-	`2/6	-	-	-	-	-	3.914		3.048	0.19335	0.467	-	-	-	-	-	-	-	-	-	-	-	-	-	-	-	yes	-	-	-	-	-	-	-	-	-	-	-	-	-	-	-
		DIP2B; ATF1; TMPRSS12	rs63357663	chr12:50691756:GGATT:G	LD_proxy	EUR	0.3515	-	0.986	-	0.994	-	no	no	no	no	no	no	no	-	-	-	no	no	no	no	no	no	no	no	no	no	-	-	no	-	-	rs7977690	chr12:50736631:A:G	chr12:51085539	-	-	-	-	-	-	-	-	intron_variant	MODIFIER	DIP2B	ENSG00000066084	Transcript	ENST00000301180.10	protein_coding	`-	`13/37	-	-	-	-	-	4.674		4.275	0.298793	0.534	-	-	-	-	-	-	-	-	-	-	-	-	-	-	-	yes	-	-	-	-	-	-	-	-	-	-	-	-	-	-	-
		DIP2B; ATF1; TMPRSS12	rs6580769	chr12:50801738:C:T	LD_proxy	EUR	0.3258	-	0.851	-	0.975	-	no	no	no	no	no	no	no	-	-	-	no	no	no	no	no	no	no	no	no	no	-	-	no	-	-	rs7977690	chr12:50736631:A:G	chr12:51195521	-	-	-	-	-	-	-	-	intron_variant	MODIFIER	ATF1	ENSG00000123268	Transcript	ENST00000262053.8	protein_coding	`-	`3/6	-	-	-	-	-	2.001		1.837	0.07019	0.467	-	-	-	-	-	-	-	-	-	-	-	-	-	-	-	yes	-	-	-	-	-	-	-	-	-	-	-	-	-	-	-
		DIP2B; ATF1; TMPRSS12	rs66838741	chr12:50805231:C:T	LD_proxy	EUR	0.3257	-	0.851	-	0.976	-	no	no	no	no	no	no	no	-	-	-	no	no	no	no	no	no	no	no	no	no	-	-	no	-	-	rs7977690	chr12:50736631:A:G	chr12:51199014	-	-	-	-	-	-	-	-	intron_variant	MODIFIER	ATF1	ENSG00000123268	Transcript	ENST00000262053.8	protein_coding	`-	`3/6	-	-	-	-	-	2.324		2.107	0.101759	0.467	-	-	-	-	-	-	-	-	-	-	-	-	-	-	-	yes	-	-	-	-	-	-	-	-	-	-	-	-	-	-	-
		DIP2B; ATF1; TMPRSS12	rs66947035	chr12:50781260:A:G	LD_proxy	EUR	0.3258	-	0.853	-	0.977	-	no	no	no	no	no	no	no	-	-	-	no	no	no	no	no	no	no	no	no	no	-	-	no	-	-	rs7977690	chr12:50736631:A:G	chr12:51175043	-	-	-	-	-	-	-	-	intron_variant	MODIFIER	ATF1	ENSG00000123268	Transcript	ENST00000262053.8	protein_coding	`-	`2/6	-	-	-	-	-	3.249		3.2	0.206676	0.467	-	-	-	-	-	-	-	-	-	-	-	-	-	-	-	yes	-	-	-	-	-	-	-	-	-	-	-	-	-	-	-
		DIP2B; ATF1; TMPRSS12	rs67218241	chr12:50761639:C:A	LD_proxy	EUR	0.3254	-	0.853	-	0.978	-	no	no	no	no	no	no	no	-	-	-	no	no	no	no	no	no	no	no	no	no	-	-	no	-	-	rs7977690	chr12:50736631:A:G	chr12:51155422	-	-	-	-	-	-	-	-	upstream_gene_variant	MODIFIER	ATF1	ENSG00000123268	Transcript	ENST00000262053.8	protein_coding	`-	`-	-	-	-	-	-	3.404		2.836	0.174372	0.467	-	-	-	-	-	-	-	-	-	-	-	-	-	-	-	yes	-	-	-	-	-	-	-	-	-	-	-	-	-	-	-
		DIP2B; ATF1; TMPRSS12	rs67356137	chr12:50778044:G:T	LD_proxy	EUR	0.3258	-	0.853	-	0.977	-	no	no	no	no	no	no	no	-	-	-	no	no	no	no	no	no	no	no	no	no	-	-	no	-	-	rs7977690	chr12:50736631:A:G	chr12:51171827	-	-	-	-	-	-	-	-	intron_variant	MODIFIER	ATF1	ENSG00000123268	Transcript	ENST00000262053.8	protein_coding	`-	`1/6	-	-	-	-	-	5.778		4.696	0.335273	0.467	-	-	-	-	-	-	-	-	-	-	-	-	-	-	-	yes	-	-	-	-	-	-	-	-	-	-	-	-	-	-	-
		DIP2B; ATF1; TMPRSS12	rs7134741	chr12:50783866:G:A	LD_proxy	EUR	0.3258	-	0.852	-	0.976	-	no	no	no	no	no	no	no	-	-	-	no	no	no	no	no	no	no	no	no	no	-	-	no	-	-	rs7977690	chr12:50736631:A:G	chr12:51177649	-	-	-	-	-	-	-	-	intron_variant	MODIFIER	ATF1	ENSG00000123268	Transcript	ENST00000262053.8	protein_coding	`-	`2/6	-	-	-	-	-	0.017		0.325	-0.291773	0.467	-	-	-	-	-	-	-	-	-	-	-	-	-	-	-	yes	-	-	-	-	-	-	-	-	-	-	-	-	-	-	-
		DIP2B; ATF1; TMPRSS12	rs7300979	chr12:50492239:C:T	LD_proxy	EUR	0.3511	-	0.958	-	0.979	-	no	no	no	no	no	no	no	-	-	-	no	no	no	no	no	no	no	no	no	no	-	-	no	-	-	rs7977690	chr12:50736631:A:G	chr12:50886022	-	-	-	-	-	-	-	-	intergenic_variant	MODIFIER	-	-	-	-	-	`-	`-	-	-	-	-	-	0.656		2.169	0.108612	-	-	-	-	-	-	-	-	-	-	-	-	-	-	-	-	yes	-	-	-	-	-	-	-	-	-	-	-	-	-	-	-
		DIP2B; ATF1; TMPRSS12	rs7304087	chr12:50489104:T:G	LD_proxy	EUR	0.3524	-	0.957	-	0.982	-	no	no	no	no	no	no	no	-	-	-	no	no	no	no	no	no	no	no	no	no	-	-	no	-	-	rs7977690	chr12:50736631:A:G	chr12:50882887	-	-	-	-	-	-	-	-	intergenic_variant	MODIFIER	-	-	-	-	-	`-	`-	-	-	-	-	-	7.539		7.559	0.604834	-	-	-	-	-	-	-	-	-	-	-	-	-	-	-	-	yes	-	-	-	-	-	-	-	-	-	-	-	-	-	-	-
		DIP2B; ATF1; TMPRSS12	rs7307788	chr12:50782551:G:A	LD_proxy	EUR	0.3256	-	0.852	-	0.976	-	no	no	no	no	no	no	no	-	-	-	no	no	no	no	no	no	no	no	no	no	-	-	no	-	-	rs7977690	chr12:50736631:A:G	chr12:51176334	-	-	-	-	-	-	-	-	intron_variant	MODIFIER	ATF1	ENSG00000123268	Transcript	ENST00000262053.8	protein_coding	`-	`2/6	-	-	-	-	-	1.48		1.442	0.016529	0.467	-	-	-	-	-	-	-	-	-	-	-	-	-	-	-	yes	-	-	-	-	-	-	-	-	-	-	-	-	-	-	-
