## Supplementary material for "Whole genome analysis of plasma fibrinogen reveals population-differentiated genetic regulators with putative liver roles": Main and Supplemental Tables (part 3 of 3)

### Sheet: ST6 - Variant Annotation (continued)
Supplemental Table 6 - Full Results of Variant Annotations for Conditionally Distinct SNPs and LD Proxies
		DIP2B; ATF1; TMPRSS12	rs7308872	chr12:50726391:T:C	LD_proxy	EUR	0.3813	-	0.873	-	0.998	-	no	no	no	no	no	no	no	-	-	-	no	no	no	no	no	no	no	no	yes	no	-	-	no	-	-	rs7977690	chr12:50736631:A:G	chr12:51120174	-	-	-	-	-	-	-	-	intron_variant	MODIFIER	DIP2B	ENSG00000066084	Transcript	ENST00000301180.10	protein_coding	`-	`28/37	-	-	-	-	-	3.578		2.336	0.126199	0.534	-	-	-	-	-	-	-	-	-	-	-	-	-	-	-	yes	3	platelet count, balding measurement, body height	platelet count (1 study): [Effect Size= NA, Reported CI=NA, P=2E-43, Reported Effect Allele=C, n= 721,201 African American or Afro-Caribbean, African ancestry, European ancestry, East Asian ancestry, Hispanic or Latin American and South Asian ancestry individuals (Chen MH, 2020)], balding measurement (1 study): [Effect Size= NA, Reported CI=NA, P=2E-21, Reported Effect Allele=?, n= approximately 208,000 European ancestry individuals (Kichaev G, 2018)], body height (1 study): [Effect Size= 0.0114, Reported CI=[0.0089-0.0139] unit decrease, P=1E-17, Reported Effect Allele=C, n= 360,388 European ancestry individuals, 165,056 East Asian ancestry individuals (Sakaue S, 2021)]	-	-	-	-	-	-	-	-	-	-	-	-
		DIP2B; ATF1; TMPRSS12	rs7957060	chr12:50495200:C:T	LD_proxy	EUR	0.3806	-	0.848	-	0.982	-	no	no	no	no	no	no	no	-	-	-	no	no	no	no	no	no	no	no	no	no	-	-	no	-	-	rs7977690	chr12:50736631:A:G	chr12:50888983	-	-	-	-	-	-	-	-	intergenic_variant	MODIFIER	-	-	-	-	-	`-	`-	-	-	-	-	-	0.006		0.212	-0.379899	-	-	-	-	-	-	-	-	-	-	-	-	-	-	-	-	yes	-	-	-	-	-	-	-	-	-	-	-	-	-	-	-
		DIP2B; ATF1; TMPRSS12	rs7958114	chr12:50796909:C:T	LD_proxy	EUR	0.3253	-	0.85	-	0.976	-	no	no	no	no	no	no	no	-	-	-	no	no	no	no	no	no	no	no	no	no	-	-	no	-	-	rs7977690	chr12:50736631:A:G	chr12:51190692	-	-	-	-	-	-	-	-	intron_variant	MODIFIER	ATF1	ENSG00000123268	Transcript	ENST00000262053.8	protein_coding	`-	`3/6	-	-	-	-	-	4.352		3.747	0.253678	0.467	-	-	-	-	-	-	-	-	-	-	-	-	-	-	-	yes	-	-	-	-	-	-	-	-	-	-	-	-	-	-	-
		DIP2B; ATF1; TMPRSS12	rs7960015	chr12:50751411:G:A	LD_proxy	EUR	0.3259	-	0.85	-	0.975	-	no	no	no	no	yes	no	no	-	-	-	no	no	no	no	no	no	no	no	no	no	-	-	no	-	-	rs7977690	chr12:50736631:A:G	chr12:51145194	-	-	-	-	-	-	-	-	downstream_gene_variant	MODIFIER	DIP2B	ENSG00000066084	Transcript	ENST00000301180.10	protein_coding	`-	`-	-	-	-	-	-	13.63		13.92	1.23653	0.534	-	-	-	-	-	-	-	-	-	-	-	-	-	-	-	yes	-	-	-	-	-	-	-	-	-	-	-	-	-	-	-
		DIP2B; ATF1; TMPRSS12	rs7976942	chr12:50801016:A:G	LD_proxy	EUR	0.3266	-	0.849	-	0.973	-	no	no	no	no	no	no	no	-	-	-	no	no	no	no	no	no	no	no	no	no	-	-	yes	no	no	rs7977690	chr12:50736631:A:G	chr12:51194799	-	-	-	-	-	-	-	-	intron_variant	MODIFIER	ATF1	ENSG00000123268	Transcript	ENST00000262053.8	protein_coding	`-	`3/6	-	-	-	-	-	4.22		3.289	0.214405	0.467	-	-	-	-	-	-	-	-	-	-	-	-	-	-	-	yes	-	-	-	1	LARP4	1	Skin_Sun_Exposed_Lower_leg	LARP4 (1 tissue): Skin_Sun_Exposed_Lower_leg	LARP4: Skin_Sun_Exposed_Lower_leg [Slope= -0.111681, SE=0.0261357, P=2.28255e-05]	-	-	-	-	-	-
		DIP2B; ATF1; TMPRSS12	rs7977064	chr12:50801081:C:T	LD_proxy	EUR	0.3254	-	0.85	-	0.976	-	no	no	no	no	no	no	no	-	-	-	no	no	no	no	no	no	no	no	no	no	-	-	no	-	-	rs7977690	chr12:50736631:A:G	chr12:51194864	-	-	-	-	-	-	-	-	intron_variant	MODIFIER	ATF1	ENSG00000123268	Transcript	ENST00000262053.8	protein_coding	`-	`3/6	-	-	-	-	-	0.224		0.51	-0.200393	0.467	-	-	-	-	-	-	-	-	-	-	-	-	-	-	-	yes	-	-	-	-	-	-	-	-	-	-	-	-	-	-	-
		DIP2B; ATF1; TMPRSS12	rs7978559	chr12:50794855:G:A	LD_proxy	EUR	0.3254	-	0.85	-	0.976	-	no	no	no	no	no	no	no	-	-	-	no	no	no	no	no	no	no	no	no	no	-	-	no	-	-	rs7977690	chr12:50736631:A:G	chr12:51188638	-	-	-	-	-	-	-	-	intron_variant	MODIFIER	ATF1	ENSG00000123268	Transcript	ENST00000262053.8	protein_coding	`-	`2/6	-	-	-	-	-	1.636		1.899	0.077761	0.467	-	-	-	-	-	-	-	-	-	-	-	-	-	-	-	yes	-	-	-	-	-	-	-	-	-	-	-	-	-	-	-
		DIP2B; ATF1; TMPRSS12	rs7979165	chr12:50754774:A:G	LD_proxy	EUR	0.3253	-	0.854	-	0.979	-	no	no	no	no	no	no	no	-	-	-	no	no	no	no	no	no	no	no	no	no	-	-	no	-	-	rs7977690	chr12:50736631:A:G	chr12:51148557	-	-	-	-	-	-	-	-	upstream_gene_variant	MODIFIER	-	ENSG00000271018	Transcript	ENST00000604279.1	processed_pseudogene	`-	`-	-	-	-	-	-	7.413		6.34	0.48439	-	-	-	-	-	-	-	-	-	-	-	-	-	-	-	-	yes	-	-	-	-	-	-	-	-	-	-	-	-	-	-	-
		DIP2B; ATF1; TMPRSS12	rs829112	chr12:50813921:A:G	LD_proxy	EUR	0.3259	-	0.85	-	0.975	-	no	no	no	no	no	no	no	-	-	-	no	no	no	no	no	no	no	no	no	no	-	-	no	-	-	rs7977690	chr12:50736631:A:G	chr12:51207704	-	-	-	-	-	-	-	-	intron_variant	MODIFIER	ATF1	ENSG00000123268	Transcript	ENST00000262053.8	protein_coding	`-	`4/6	-	-	-	-	-	4.655		4.825	0.346575	0.467	-	-	-	-	-	-	-	-	-	-	-	-	-	-	-	yes	-	-	-	-	-	-	-	-	-	-	-	-	-	-	-
		DIP2B; ATF1; TMPRSS12	rs829114	chr12:50810512:C:T	LD_proxy	EUR	0.3257	-	0.848	-	0.974	-	no	no	no	no	no	no	no	-	-	-	no	no	no	no	no	no	no	no	no	yes	no	no	no	-	-	rs7977690	chr12:50736631:A:G	chr12:51204295	-	-	-	-	-	-	-	-	intron_variant	MODIFIER	ATF1	ENSG00000123268	Transcript	ENST00000262053.8	protein_coding	`-	`4/6	-	-	-	-	-	0.969		1.255	-0.013148	0.467	-	-	-	-	-	-	-	-	-	-	-	-	-	-	-	yes	-	-	-	-	-	-	-	-	-	1	ATF1	1	Lung	ATF1 (1 tissue): Lung	ATF1: Lung [Slope= 0.589151, SE=0.0665108, P=1.51174e-17]
		DIP2B; ATF1; TMPRSS12	rs829115	chr12:50809905:C:G	LD_proxy	EUR	0.3256	-	0.85	-	0.975	-	no	no	no	no	no	no	no	-	-	-	no	no	no	no	no	no	no	no	no	no	-	-	no	-	-	rs7977690	chr12:50736631:A:G	chr12:51203688	-	-	-	-	-	-	-	-	intron_variant	MODIFIER	ATF1	ENSG00000123268	Transcript	ENST00000262053.8	protein_coding	`-	`4/6	-	-	-	-	-	4.054		4.067	0.280928	0.467	-	-	-	-	-	-	-	-	-	-	-	-	-	-	-	yes	-	-	-	-	-	-	-	-	-	-	-	-	-	-	-
		DIP2B; ATF1; TMPRSS12	rs865489	chr12:50813631:T:C	LD_proxy	EUR	0.326	-	0.85	-	0.975	-	no	no	no	no	no	no	no	-	-	-	no	no	no	no	no	no	no	no	no	no	-	-	yes	no	no	rs7977690	chr12:50736631:A:G	chr12:51207414	-	-	-	-	-	-	-	-	intron_variant	MODIFIER	ATF1	ENSG00000123268	Transcript	ENST00000262053.8	protein_coding	`-	`4/6	-	-	-	-	-	2.361		1.428	0.014323	0.467	-	-	-	-	-	-	-	-	-	-	-	-	-	-	-	yes	-	-	-	1	DIP2B	1	Artery_Aorta	DIP2B (1 tissue): Artery_Aorta	DIP2B: Artery_Aorta [Slope= 0.21083, SE=0.0447508, P=3.69494e-06]	-	-	-	-	-	-
		DIP2B; ATF1; TMPRSS12	rs9669354	chr12:50321469:G:T	LD_proxy	EUR	0.3575	-	0.85	-	0.936	-	no	no	no	no	no	no	no	-	-	-	no	no	no	no	no	no	no	no	no	no	-	-	no	-	-	rs7977690	chr12:50736631:A:G	chr12:50715252	-	-	-	-	-	-	-	-	downstream_gene_variant	MODIFIER	FAM186A	ENSG00000185958	Transcript	ENST00000543096.5	protein_coding	`-	`-	-	-	-	-	-	0.168		0.445	-0.22766	-	-	-	-	-	-	-	-	-	-	-	-	-	-	-	-	yes	2	body height, BMI-adjusted hip circumference	body height (1 study): [Effect Size= NA, Reported CI=NA, P=3E-23, Reported Effect Allele=?, n= approximately 458,000 European ancestry individuals (Kichaev G, 2018)], BMI-adjusted hip circumference (1 study): [Effect Size= 0.018918, Reported CI=[0.013-0.025] unit increase, P=4E-9, Reported Effect Allele=T, n= 186,825 British ancestry men (Christakoudi S, 2021)]	-	-	-	-	-	-	-	-	-	-	-	-
	33	AC068643; C12orf42	rs7298698	chr12:103127106:T:C	lead	EUR, AFR	0.4639	0.2509	-	-	-	-	no	no	no	no	no	no	no	-	-	-	no	no	no	no	no	no	no	no	no	no	-	-	no	-	-	rs7298698	chr12:103127106:T:C	chr12:103520884	C	0.481	0.019	0.003	1.92e-12	165463	0.545	novel	intron_variant,non_coding_transcript_variant	MODIFIER	-	ENSG00000257703	Transcript	ENST00000548594.6	lncRNA	`-	`2/2	-	-	-	-	-	3.196	noncoding	1.404	0.010714	-	-	-	-	-	-	-	-	-	-	-	-	-	-	-	-	yes	-	-	-	-	-	-	-	-	-	-	-	-	-	-	-
		AC068643; C12orf42	rs4764723	chr12:103118526:C:T	LD_proxy	EUR, AFR	0.4557	0.2577	0.949	0.961	0.991	0.998	no	no	no	no	no	no	no	-	-	-	no	no	no	no	no	no	no	no	no	no	-	-	no	-	-	rs7298698	chr12:103127106:T:C	chr12:103512304	-	-	-	-	-	-	-	-	intron_variant,non_coding_transcript_variant	MODIFIER	-	ENSG00000257703	Transcript	ENST00000548594.6	lncRNA	`-	`2/2	-	-	-	-	-	0.074		0.207	-0.384399	-	-	-	-	-	-	-	-	-	-	-	-	-	-	-	-	yes	-	-	-	-	-	-	-	-	-	-	-	-	-	-	-
		AC068643; C12orf42	rs4764724	chr12:103118529:T:G	LD_proxy	EUR, AFR	0.4557	0.2618	0.949	0.941	0.991	0.998	no	no	no	no	no	no	no	-	-	-	no	no	no	no	no	no	no	no	no	no	-	-	no	-	-	rs7298698	chr12:103127106:T:C	chr12:103512307	-	-	-	-	-	-	-	-	intron_variant,non_coding_transcript_variant	MODIFIER	-	ENSG00000257703	Transcript	ENST00000548594.6	lncRNA	`-	`2/2	-	-	-	-	-	0.013		0.187	-0.405554	-	-	-	-	-	-	-	-	-	-	-	-	-	-	-	-	yes	-	-	-	-	-	-	-	-	-	-	-	-	-	-	-
		AC068643; C12orf42	rs4764725	chr12:103118536:T:C	LD_proxy	EUR, AFR	0.4563	0.2573	0.951	0.963	0.99	0.998	no	no	no	no	no	no	no	-	-	-	no	no	no	no	yes	no	no	no	no	no	-	-	no	-	-	rs7298698	chr12:103127106:T:C	chr12:103512314	-	-	-	-	-	-	-	-	intron_variant,non_coding_transcript_variant	MODIFIER	-	ENSG00000257703	Transcript	ENST00000548594.6	lncRNA	`-	`2/2	-	-	-	-	-	2.406		1.641	0.04475	-	-	-	-	-	-	-	-	-	-	-	-	-	-	-	-	yes	1	C-reactive protein measurement	C-reactive protein measurement (1 study): [Effect Size= 0.032, Reported CI=[0.024-0.04] unit increase, P=2E-16, Reported Effect Allele=T, n= 148,164 European ancestry individuals (Ligthart S, 2018)]	-	-	-	-	-	-	-	-	-	-	-	-
		AC068643; C12orf42	rs4764726	chr12:103118547:C:G	LD_proxy	EUR, AFR	0.4611	0.2592	0.919	0.954	0.964	0.998	no	no	no	no	no	no	no	-	-	-	no	no	no	no	no	no	no	no	no	no	-	-	yes	yes	no	rs7298698	chr12:103127106:T:C	chr12:103512325	-	-	-	-	-	-	-	-	intron_variant,non_coding_transcript_variant	MODIFIER	-	ENSG00000257703	Transcript	ENST00000548594.6	lncRNA	`-	`2/2	-	-	-	-	-	0.493		0.568	-0.178692	-	-	-	-	-	-	-	-	-	-	-	-	-	-	-	-	yes	-	-	-	1	ASCL1	1	Liver	ASCL1 (1 tissue): Liver	ASCL1: Liver [Slope= -0.357805, SE=0.0739888, P=2.97754e-06]	-	-	-	-	-	-
		AC068643; C12orf42	rs4764939	chr12:103129174:C:T	LD_proxy	EUR, AFR	0.4628	0.27	0.994	0.902	0.999	0.998	no	no	no	no	no	no	yes	no	no	yes	yes	no	no	no	yes	no	no	no	no	no	-	-	no	-	-	rs7298698	chr12:103127106:T:C	chr12:103522952	-	-	-	-	-	-	-	-	intron_variant,non_coding_transcript_variant	MODIFIER	-	ENSG00000257703	Transcript	ENST00000548594.6	lncRNA	`-	`2/2	-	-	-	-	-	0.536		0.364	-0.268068	-	-	-	-	GH12J103128	Enhancer	large intestine, pancreas, small intestine	liver [ATF3, YY1, FOXA2, RXRA, ZBTB33, JUND, HNF4A, RAD21, FOXA1, REST, MAX, SP1, TAF1, HNF4G, EGR1, GABPA, NR2F2], HepG2 [ATF2, ARID3A, CREB1, MLX, ETS1, ATF7], GM12878 [PKNOX1], MCF-7 [CREB1]	103128863	103129862	connected_gene=HSALNG0093590 [score=0.67], connected_gene=C12orf42-AS1 [score=0.35], connected_gene=ENSG00000257703 [score=0.26],	ENCODE	peak50852	20	-	-	yes	1	C-reactive protein measurement	C-reactive protein measurement (2 studies): [Effect Size= 0.02, Reported CI=[0.016-0.024] unit decrease, P=6E-23, Reported Effect Allele=T, n= 575,531 European ancestry individuals (Said S, 2022), Effect Size= 0.0170961, Reported CI=[0.013-0.021] unit increase, P=6E-17, Reported Effect Allele=C, n= 418,642 British ancestry individuals (Han X, 2020)]	-	-	-	-	-	-	-	-	-	-	-	-
		AC068643; C12orf42	rs7135240	chr12:103141242:G:A	LD_proxy	EUR, AFR	0.4725	0.2326	0.952	0.874	0.993	0.983	no	no	no	no	no	no	no	-	-	-	no	no	no	no	no	no	no	yes	no	no	-	-	no	-	-	rs7298698	chr12:103127106:T:C	chr12:103535020	-	-	-	-	-	-	-	-	intron_variant,non_coding_transcript_variant	MODIFIER	-	ENSG00000257703	Transcript	ENST00000548594.6	lncRNA	`-	`2/2	-	-	-	-	-	0.173		0.01	-0.957231	-	-	-	-	-	-	-	-	-	-	-	-	-	-	-	-	yes	1	serum gamma-glutamyl transferase measurement	serum gamma-glutamyl transferase measurement (1 study): [Effect Size= 0.0121, Reported CI=[0.0084-0.0158] unit increase, P=5E-10, Reported Effect Allele=A, n= 344,104 European ancestry individuals, 133,471 East Asian ancestry individuals (Sakaue S, 2021)]	-	-	-	-	-	-	-	-	-	-	-	-
		AC068643; C12orf42	rs10735386	chr12:103148731:C:T	LD_proxy	EUR	0.4783	-	0.813	-	0.928	-	no	no	no	no	no	no	no	-	-	-	no	no	no	no	no	no	no	no	no	no	-	-	no	-	-	rs7298698	chr12:103127106:T:C	chr12:103542509	-	-	-	-	-	-	-	-	intron_variant,non_coding_transcript_variant	MODIFIER	-	ENSG00000257703	Transcript	ENST00000548594.6	lncRNA	`-	`2/2	-	-	-	-	-	3.199		2.548	0.147382	-	-	-	-	-	-	-	-	-	-	-	-	-	-	-	-	yes	-	-	-	-	-	-	-	-	-	-	-	-	-	-	-
		AC068643; C12orf42	rs10745954	chr12:103089316:A:G	LD_proxy	EUR	0.4739	-	0.901	-	0.968	-	no	no	no	no	no	no	no	-	-	-	no	no	no	no	yes	no	no	no	no	no	-	-	no	-	-	rs7298698	chr12:103127106:T:C	chr12:103483094	-	-	-	-	-	-	-	-	intron_variant,non_coding_transcript_variant	MODIFIER	-	ENSG00000257703	Transcript	ENST00000548594.6	lncRNA	`-	`2/2	-	-	-	-	-	1.504		1.048	-0.050945	-	-	-	-	-	-	-	-	-	-	-	-	-	-	-	-	yes	3	apolipoprotein A 1 measurement, C-reactive protein measurement, testosterone measurement	apolipoprotein A 1 measurement (1 study): [Effect Size= 0.0143879, Reported CI=[0.011-0.018] unit increase, P=2E-13, Reported Effect Allele=A, n= 393,193 European ancestry individuals (Richardson TG, 2020)], C-reactive protein measurement (2 studies): [Effect Size= 0.039, Reported CI=[0.03-0.05] unit increase, P=2E-11, Reported Effect Allele=A, n= 63,678 European ancestry individuals 1,792 Erasmus Rucphen individuals, 715 Orcadian individuals (Dehghan A, 2011), Effect Size= 0.04377499, Reported CI=[0.026-0.061] unit decrease, P=8E-7, Reported Effect Allele=?, n= 8,349 African American individuals, 15,912 Hispanic/Latino individuals, 1,811 Asian ancestry individuals, 1,777 Native Hawaiian ancestry individuals, 574 Native American ancestry individuals, 97 individuals (Wojcik GL, 2019)], testosterone measurement (1 study): [Effect Size= 0.0129654, Reported CI=[0.009-0.0169] unit increase, P=6E-11, Reported Effect Allele=G, n= 382,988 European ancestry individuals (Ruth KS, 2020)]	-	-	-	-	-	-	-	-	-	-	-	-
		AC068643; C12orf42	rs10778212	chr12:103061782:A:G	LD_proxy	EUR	0.4881	-	0.836	-	0.96	-	no	no	no	no	no	no	no	-	-	-	no	no	no	no	no	no	no	no	no	no	-	-	no	-	-	rs7298698	chr12:103127106:T:C	chr12:103455560	-	-	-	-	-	-	-	-	intergenic_variant	MODIFIER	-	-	-	-	-	`-	`-	-	-	-	-	-	2.387		1.929	0.081294	-	-	-	-	-	-	-	-	-	-	-	-	-	-	-	-	yes	-	-	-	-	-	-	-	-	-	-	-	-	-	-	-
		AC068643; C12orf42	rs10778215	chr12:103143488:T:A	LD_proxy	EUR	0.4696	-	0.958	-	0.99	-	no	no	no	no	no	no	no	-	-	-	no	no	no	no	yes	no	no	no	no	no	-	-	no	-	-	rs7298698	chr12:103127106:T:C	chr12:103537266	-	-	-	-	-	-	-	-	intron_variant,non_coding_transcript_variant	MODIFIER	-	ENSG00000257703	Transcript	ENST00000548594.6	lncRNA	`-	`2/2	-	-	-	-	-	6.427		8.141	0.666044	-	-	-	-	-	-	-	-	-	-	-	-	-	-	-	-	yes	4	testosterone measurement, C-reactive protein measurement, phospholipids:total lipids ratio, high density lipoprotein cholesterol measurement, triglyceride measurement	testosterone measurement (1 study): [Effect Size= 0.024324, Reported CI=[0.019-0.029] unit increase, P=3E-22, Reported Effect Allele=A, n= 188,507 European ancestry women (Ruth KS, 2020)], C-reactive protein measurement (1 study): [Effect Size= 0.033, Reported CI=[0.025-0.041] unit increase, P=2E-20, Reported Effect Allele=T, n= up to 92,771 European ancestry males, up to 113,387 European ancestry females (Ligthart S, 2018)], phospholipids:total lipids ratio, high density lipoprotein cholesterol measurement (1 study): [Effect Size= 0.0247878, Reported CI=[0.017-0.033] unit increase, P=6E-10, Reported Effect Allele=T, n= 115,082 European ancestry individuals (Richardson TG, 2022)], triglyceride measurement (1 study): [Effect Size= 0.016, Reported CI=unit increase, P=5E-8, Reported Effect Allele=T¬†, n= 265,204 European ancestry individuals, 7,795 Hispanic individuals, 6,855 East Asian ancestry individuals, 2,958 African American individuals, 439 South Asian ancestry individuals (Hoffmann TJ, 2018)]	-	-	-	-	-	-	-	-	-	-	-	-
		AC068643; C12orf42	rs10860937	chr12:103062696:G:T	LD_proxy	EUR	0.4723	-	0.892	-	0.96	-	no	no	no	no	no	no	no	-	-	-	no	no	no	no	no	no	no	no	no	no	-	-	no	-	-	rs7298698	chr12:103127106:T:C	chr12:103456474	-	-	-	-	-	-	-	-	intergenic_variant	MODIFIER	-	-	-	-	-	`-	`-	-	-	-	-	-	0.936		0.975	-0.066035	-	-	-	-	-	-	-	-	-	-	-	-	-	-	-	-	yes	-	-	-	-	-	-	-	-	-	-	-	-	-	-	-
		AC068643; C12orf42	rs1588886	chr12:103053869:G:A	LD_proxy	EUR	0.4881	-	0.836	-	0.96	-	no	no	no	no	no	no	no	-	-	-	no	no	no	no	no	no	no	no	no	no	-	-	no	-	-	rs7298698	chr12:103127106:T:C	chr12:103447647	-	-	-	-	-	-	-	-	intergenic_variant	MODIFIER	-	-	-	-	-	`-	`-	-	-	-	-	-	0.015		0.224	-0.368385	-	-	-	-	-	-	-	-	-	-	-	-	-	-	-	-	yes	-	-	-	-	-	-	-	-	-	-	-	-	-	-	-
		AC068643; C12orf42	rs1850956	chr12:103059609:T:C	LD_proxy	EUR	0.4891	-	0.84	-	0.964	-	no	no	no	no	no	no	no	-	-	-	no	no	no	no	no	no	no	no	no	no	-	-	no	-	-	rs7298698	chr12:103127106:T:C	chr12:103453387	-	-	-	-	-	-	-	-	intergenic_variant	MODIFIER	-	-	-	-	-	`-	`-	-	-	-	-	-	2.97		2.227	0.114862	-	-	-	-	-	-	-	-	-	-	-	-	-	-	-	-	yes	-	-	-	-	-	-	-	-	-	-	-	-	-	-	-
		AC068643; C12orf42	rs2222044	chr12:103064171:T:C	LD_proxy	EUR	0.4889	-	0.839	-	0.963	-	no	no	no	no	no	no	no	-	-	-	no	no	no	no	no	no	no	no	no	no	-	-	no	-	-	rs7298698	chr12:103127106:T:C	chr12:103457949	-	-	-	-	-	-	-	-	intergenic_variant	MODIFIER	-	-	-	-	-	`-	`-	-	-	-	-	-	0.778		2.043	0.094627	-	-	-	-	-	-	-	-	-	-	-	-	-	-	-	-	yes	-	-	-	-	-	-	-	-	-	-	-	-	-	-	-
		AC068643; C12orf42	rs2292996	chr12:103163194:T:C	LD_proxy	EUR	0.4789	-	0.81	-	0.927	-	no	no	no	no	yes	no	no	-	-	-	no	no	no	no	no	no	no	no	no	no	-	-	no	-	-	rs7298698	chr12:103127106:T:C	chr12:103556972	-	-	-	-	-	-	-	-	intron_variant,non_coding_transcript_variant	MODIFIER	-	ENSG00000257703	Transcript	ENST00000548594.6	lncRNA	`-	`2/2	-	-	-	-	-	15.92		15.39	1.44699	-	-	-	-	-	-	-	-	-	-	-	-	-	-	-	-	yes	1	triglyceride measurement, high density lipoprotein cholesterol measurement	triglyceride measurement, high density lipoprotein cholesterol measurement (1 study): [Effect Size= 0.0215867, Reported CI=[0.014-0.029] unit increase, P=5E-8, Reported Effect Allele=T, n= 115,082 European ancestry individuals (Richardson TG, 2022)]	-	-	-	-	-	-	-	-	-	-	-	-
		AC068643; C12orf42	rs4584635	chr12:103081266:A:T	LD_proxy	EUR	0.4718	-	0.9	-	0.964	-	no	no	no	no	no	no	no	-	-	-	no	no	no	no	no	no	no	no	no	no	-	-	no	-	-	rs7298698	chr12:103127106:T:C	chr12:103475044	-	-	-	-	-	-	-	-	non_coding_transcript_exon_variant	MODIFIER	-	ENSG00000257703	Transcript	ENST00000548594.6	lncRNA	`3/3	`-	-	-	-	-	-	1.564		1.25	-0.014024	-	-	-	-	-	-	-	-	-	-	-	-	-	-	-	-	yes	-	-	-	-	-	-	-	-	-	-	-	-	-	-	-
		AC068643; C12orf42	rs5011101	chr12:103147439:C:T	LD_proxy	EUR	0.4781	-	0.812	-	0.927	-	no	no	no	no	no	no	no	-	-	-	no	no	no	no	no	no	no	no	no	no	-	-	no	-	-	rs7298698	chr12:103127106:T:C	chr12:103541217	-	-	-	-	-	-	-	-	intron_variant,non_coding_transcript_variant	MODIFIER	-	ENSG00000257703	Transcript	ENST00000548594.6	lncRNA	`-	`2/2	-	-	-	-	-	7.797		7.244	0.572564	-	-	-	-	-	-	-	-	-	-	-	-	-	-	-	-	yes	-	-	-	-	-	-	-	-	-	-	-	-	-	-	-
		AC068643; C12orf42	rs5800562	chr12:103089549:AT:A	LD_proxy	EUR	0.472	-	0.901	-	0.965	-	no	no	no	no	no	no	no	-	-	-	no	no	no	no	no	no	no	no	no	no	-	-	no	-	-	rs7298698	chr12:103127106:T:C	chr12:103483327	-	-	-	-	-	-	-	-	intron_variant,non_coding_transcript_variant	MODIFIER	-	ENSG00000257703	Transcript	ENST00000548594.6	lncRNA	`-	`2/2	-	-	-	-	-	0.63		0.399	-0.249572	-	-	-	-	-	-	-	-	-	-	-	-	-	-	-	-	yes	-	-	-	-	-	-	-	-	-	-	-	-	-	-	-
		AC068643; C12orf42	rs6539062	chr12:103159132:C:A	LD_proxy	EUR	0.4782	-	0.811	-	0.927	-	no	no	no	no	no	no	no	-	-	-	no	no	no	no	no	no	no	no	no	no	-	-	no	-	-	rs7298698	chr12:103127106:T:C	chr12:103552910	-	-	-	-	-	-	-	-	intron_variant,non_coding_transcript_variant	MODIFIER	-	ENSG00000257703	Transcript	ENST00000548594.6	lncRNA	`-	`2/2	-	-	-	-	-	1.78		1.875	0.074832	-	-	-	-	-	-	-	-	-	-	-	-	-	-	-	-	yes	-	-	-	-	-	-	-	-	-	-	-	-	-	-	-
		AC068643; C12orf42	rs7295481	chr12:103098390:T:C	LD_proxy	EUR	0.493	-	0.848	-	0.976	-	no	no	no	no	no	no	no	-	-	-	no	no	no	no	no	no	no	no	no	no	-	-	no	-	-	rs7298698	chr12:103127106:T:C	chr12:103492168	-	-	-	-	-	-	-	-	intron_variant,non_coding_transcript_variant	MODIFIER	-	ENSG00000257703	Transcript	ENST00000548594.6	lncRNA	`-	`2/2	-	-	-	-	-	0.427		0.019	-0.853949	-	-	-	-	-	-	-	-	-	-	-	-	-	-	-	-	yes	-	-	-	-	-	-	-	-	-	-	-	-	-	-	-
		AC068643; C12orf42	rs7314842	chr12:103145320:C:T	LD_proxy	EUR	0.4779	-	0.812	-	0.927	-	no	no	no	no	no	no	no	-	-	-	no	no	no	no	no	no	no	no	no	no	-	-	no	-	-	rs7298698	chr12:103127106:T:C	chr12:103539098	-	-	-	-	-	-	-	-	intron_variant,non_coding_transcript_variant	MODIFIER	-	ENSG00000257703	Transcript	ENST00000548594.6	lncRNA	`-	`2/2	-	-	-	-	-	2		1.01	-0.058671	-	-	-	-	-	-	-	-	-	-	-	-	-	-	-	-	yes	-	-	-	-	-	-	-	-	-	-	-	-	-	-	-
		AC068643; C12orf42	rs7956099	chr12:103162331:T:C	LD_proxy	EUR	0.4785	-	0.81	-	0.927	-	no	no	no	no	no	no	no	-	-	-	yes	no	no	no	no	no	no	no	no	no	-	-	no	-	-	rs7298698	chr12:103127106:T:C	chr12:103556109	-	-	-	-	-	-	-	-	intron_variant,non_coding_transcript_variant	MODIFIER	-	ENSG00000257703	Transcript	ENST00000548594.6	lncRNA	`-	`2/2	-	-	-	-	-	11.77		9.765	0.836862	-	-	-	-	-	-	-	-	-	-	-	-	peak50856	19	-	-	yes	5	phospholipid measurement, high density lipoprotein cholesterol measurement, high density lipoprotein cholesterol measurement, free cholesterol measurement, high density lipoprotein cholesterol measurement, apolipoprotein A 1 measurement, lipid measurement, high density lipoprotein cholesterol measurement	phospholipid measurement, high density lipoprotein cholesterol measurement (1 study): [Effect Size= 0.0249744, Reported CI=[0.017-0.033] unit increase, P=1E-10, Reported Effect Allele=T, n= 115,082 European ancestry individuals (Richardson TG, 2022)], high density lipoprotein cholesterol measurement (1 study): [Effect Size= 0.0226043, Reported CI=[0.015-0.03] unit increase, P=3E-9, Reported Effect Allele=T, n= 115,082 European ancestry individuals (Richardson TG, 2022)], free cholesterol measurement, high density lipoprotein cholesterol measurement (1 study): [Effect Size= 0.0216409, Reported CI=[0.014-0.029] unit increase, P=1E-8, Reported Effect Allele=T, n= 115,082 European ancestry individuals (Richardson TG, 2022)], apolipoprotein A 1 measurement (1 study): [Effect Size= 0.0217945, Reported CI=[0.014-0.029] unit increase, P=1E-8, Reported Effect Allele=T, n= 115,082 European ancestry individuals (Richardson TG, 2022)], lipid measurement, high density lipoprotein cholesterol measurement (1 study): [Effect Size= 0.0207734, Reported CI=[0.013-0.028] unit increase, P=3E-8, Reported Effect Allele=T, n= 115,082 European ancestry individuals (Richardson TG, 2022)]	-	-	-	-	-	-	-	-	-	-	-	-
		AC068643; C12orf42	rs7971192	chr12:103150709:A:T	LD_proxy	EUR	0.4777	-	0.812	-	0.926	-	no	no	no	no	no	no	no	-	-	-	no	no	no	no	no	no	no	no	no	no	-	-	no	-	-	rs7298698	chr12:103127106:T:C	chr12:103544487	-	-	-	-	-	-	-	-	intron_variant,non_coding_transcript_variant	MODIFIER	-	ENSG00000257703	Transcript	ENST00000548594.6	lncRNA	`-	`2/2	-	-	-	-	-	2.964		0.372	-0.264025	-	-	-	-	-	-	-	-	-	-	-	-	-	-	-	-	yes	-	-	-	-	-	-	-	-	-	-	-	-	-	-	-
		AC068643; C12orf42	rs7972145	chr12:103083698:T:C	LD_proxy	EUR	0.488	-	0.846	-	0.965	-	no	no	no	no	no	no	no	-	-	-	no	no	no	no	no	no	no	no	no	no	-	-	no	-	-	rs7298698	chr12:103127106:T:C	chr12:103477476	-	-	-	-	-	-	-	-	intron_variant,non_coding_transcript_variant	MODIFIER	-	ENSG00000257703	Transcript	ENST00000548594.6	lncRNA	`-	`2/2	-	-	-	-	-	1.399		1.907	0.078686	-	-	-	-	-	-	-	-	-	-	-	-	-	-	-	-	yes	-	-	-	-	-	-	-	-	-	-	-	-	-	-	-
	34	SH2B3 thru RPH3A	rs4766897	chr12:111741667:T:C	lead	EUR, AFR	0.3342	0.0187	-	-	-	-	no	no	no	no	no	no	yes	no	no	no	yes	no	yes	yes	no	no	no	no	no	no	-	-	no	-	-	rs4766897	chr12:111741667:T:C	chr12:112179471	C	0.691	0.023	0.003	1.89e-13	143667	0.757	-	intron_variant	MODIFIER	ACAD10	ENSG00000111271	Transcript	ENST00000313698.9	protein_coding	`-	`12/20	-	-	-	-	-	1.219	noncoding	0.782	-0.112259	0.107	-	-	-	GH12J111740	Enhancer	Aorta, Astrocytes, Common myeloid progenitor CD34+, Erythroblasts (CB), EPC (VB), Endothelial cells of umbilical vein, Endothelial cells of umbilical vein (CB), iPS DF 19.11, Large intestine (fetal), H1 mesenchymal stem cells, Neutrophilic myelocytes (BM), Right atrium, SK-N-SH, Small intestine (fetal), Stomach (fetal), Thymus, H1 trophoblast, Lung, K562, common myeloid progenitor, CD34-positive, endothelial cell of umbilical vein, trophoblast cell, female gonad, pancreas, stomach	K562 [DPF2, NCOR1, NFIC, ZNF592, MNT, HES1, ARNT, NFATC3, NBN, SKIL, TAL1, HLTF, HDAC2, STAT5A, PRDM10, EP400, FOXK2, SMARCA4, FOXM1, ZEB2, NCOA1, TCF12, RAD51, MTA2, FOXA1, RLF, NR2F6, TEAD4, E2F7, MEIS2, CREM, L3MBTL2, HDAC1, ARID1B, SMARCE1, TBL1XR1, KDM1A, KHSRP, KLF16, DDX20, CBFA2T2, ZNF24, RNF2, TRIM24, CTBP1, IKZF1, SOX6, NFRKB, PKNOX1, ATF7, CBX3, EP300, ZKSCAN1, ZBED1, GATAD2A, LEF1, ZSCAN29, CC2D1A, NRF1, AFF1, CBFA2T3, TARDBP, PML, ZBTB2, PHB2, MYC, MTA1], HEK293 [PRDM6, PRDM10, SCRT1, PRDM1, SCRT2, WT1]	111740601	111742599	connected_gene=ALDH2 [score=25.43], connected_gene=HSALNG0094054 [score=0.67], connected_gene=ENSG00000257767 [score=0.41],	Ensembl	peak51779	12	-	-	yes	2	cystatin C measurement, fibrinogen measurement	cystatin C measurement (1 study): [Effect Size= NA, Reported CI=NA, P=2E-129, Reported Effect Allele=?, n= 460,858 European or unknown ancestry individuals (Jiao H, 2021)], fibrinogen measurement (1 study): [Effect Size= 0.009, Reported CI=unit increase, P=4E-12, Reported Effect Allele=?, n= 91,953 European ancestry individuals (imputed to 1000 Genomes) (de Vries PS, 2017)]	-	-	-	-	-	-	-	-	-	-	-	-
	35	ZFPL36L1	rs194748	chr14:68808372:C:T	lead	EUR, AFR	0.2169	0.1	-	-	-	-	no	no	no	no	yes	no	yes	no	yes	yes	no	no	no	no	no	no	no	no	no	no	-	-	no	-	-	rs194748	chr14:68808372:C:T	chr14:69275089	T	0.218	0.024	0.003	2.7e-13	169467	0.205	-	intergenic_variant	MODIFIER	-	-	-	-	-	`-	`-	-	-	-	-	-	14.65	noncoding	15.91	1.52745	-	-	-	-	GH14J068804	Enhancer	HepG2, Adipose nuclei, Adrenal gland, Aorta, Bladder, Brain - Anterior caudate, Brain - Hippocampus middle, CD14+ monocytes, CD19 primary cells, CD20+ B cells, CD34 primary cells, CD56 primary cells, Colon crypt, Duodenum smooth muscle, Esophagus, Gastric, HSMM (myotube), IMR90, Intestine (fetal), Large intestine (fetal), Left ventricle, Lung, Muscle (fetal), NHDF-Ad, NHLF, Osteoblasts, Ovary, Pancreas, Pancreatic islets, Psoas muscle, Right atrium, Sigmoid colon, Skeletal muscle, Skeletal muscle myoblasts, Small intestine, Spleen, Stomach smooth muscle, Thymus, GM12878, MCF-7, mesenchymal stem cell, myotube, astrocyte, B cell, CD14-positive monocyte, common myeloid progenitor, CD34-positive, endothelial cell of umbilical vein, fibroblast of dermis, fibroblast of lung, foreskin fibroblast, foreskin melanocyte, IMR-90, skeletal muscle myoblast, female gonad, muscle of leg, muscle of trunk, pancreas, placenta, psoas muscle, small intestine, stomach, thymus	liver [FOXA2, RXRA, MAX, EGR1, REST, HNF4A, SP1], HepG2 [MXD4, KLF11, SAP130, FOXA2, MBD1, RBPJ, ZNF48, TFAP4, ZNF652, ELF3, IKZF5, NFIA, ARID4B, HLF, MNT, HNRNPL, GATAD2A, XRCC5, KAT8, TFDP1, FOXA3, ZBTB25, TFE3, ZGPAT, ERF], K562 [NFIC, MYC, PRDM10, EGR1, RFX1, HDAC1], HEK293 [ZNF341, ZNF513, PRDM10, GLIS1, SP7, EGR2, ZNF692, ZFHX2, ZNF335], GM12878 [EBF1, PAX5, ZNF687, NBN, ETV6], MCF-7 [SIN3A, FOXA1, RFX1, ZNF687, MNT, ZFX], NB4 [MYC, MAX], IMR-90 [BHLHE40, CEBPB]	68804475	68810893	connected_gene=HSALNG0102118 [score=250.67], connected_gene=HSALNG0102119 [score=250.67], connected_gene=MN297260 [score=0.67],	ENCODE	-	-	-	-	yes	-	-	-	-	-	-	-	-	-	-	-	-	-	-	-
		ZFPL36L1	rs194730	chr14:68840768:A:G	LD_proxy	EUR, AFR	0.2396	0.1037	0.808	0.836	0.959	0.933	no	yes	no	no	no	no	yes	no	no	no	no	no	no	no	no	no	no	no	yes	no	-	-	no	-	-	rs194748	chr14:68808372:C:T	chr14:69307485	-	-	-	-	-	-	-	-	regulatory_region_variant	MODIFIER	-	-	RegulatoryFeature	ENSR00001200851	enhancer	`-	`-	-	-	-	-	-	6.79		4.629	0.329453	-	-	-	-	GH14J068840	Enhancer	CD4+ ab T cells, CD4+ ab T cells (VB), CD8+ ab T cells (CB), Central memory CD4+ ab T cells (VB), Effector memory CD8+ ab T cells (VB), EPC (VB), Endothelial cells of umbilical vein (CB), M0 macrophage (VB), M1 macrophage (VB), M2 macrophage (CB), M2 macrophage (VB), B cells (VB), Natural killer cells (PB), Stomach (fetal), T helper 17 cells, T cells (PB), endothelial cell of umbilical vein, fibroblast of lung, IMR-90, natural killer cell, T-cell, stomach	GM12878 [RUNX3]	68840602	68842799	connected_gene=HSALNG0102125 [score=0.67], connected_gene=lnc-ACTN1-2 [score=0.67], connected_gene=ZFP36L1 [score=0.26],	Ensembl	-	-	-	-	yes	1	platelet count	platelet count (1 study): [Effect Size= 0.02055669, Reported CI=[0.015-0.026] unit decrease, P=5E-15, Reported Effect Allele=G, n= 408,112 British individuals (Vuckovic D, 2020)]	-	-	-	-	-	-	-	-	-	-	-	-
		ZFPL36L1	rs194734	chr14:68838757:C:T	LD_proxy	EUR, AFR	0.2398	0.1041	0.809	0.832	0.96	0.933	no	no	no	no	no	no	no	-	-	-	no	no	no	no	no	no	no	no	no	no	-	-	yes	no	no	rs194748	chr14:68808372:C:T	chr14:69305474	-	-	-	-	-	-	-	-	intergenic_variant	MODIFIER	-	-	-	-	-	`-	`-	-	-	-	-	-	6.854		5.119	0.372492	-	-	-	-	-	-	-	-	-	-	-	-	-	-	-	-	yes	-	-	-	1	CTD-2525P14.5	1	Skin_Sun_Exposed_Lower_leg	CTD-2525P14.5 (1 tissue): Skin_Sun_Exposed_Lower_leg	CTD-2525P14.5: Skin_Sun_Exposed_Lower_leg [Slope= 0.109643, SE=0.0265425, P=4.19579e-05]	-	-	-	-	-	-
		ZFPL36L1	rs194778	chr14:68797939:T:A	LD_proxy	EUR, AFR	0.216	0.109	0.973	0.856	0.989	0.971	no	no	no	no	no	no	yes	no	yes	yes	no	no	no	no	no	no	no	no	no	no	-	-	no	-	-	rs194748	chr14:68808372:C:T	chr14:69264656	-	-	-	-	-	-	-	-	upstream_gene_variant	MODIFIER	ZFP36L1	ENSG00000185650	Transcript	ENST00000439696.3	protein_coding	`-	`-	-	-	-	-	-	7.288		2.952	0.184775	0.417	-	-	-	GH14J068778	Promoter/Enhancer	HepG2, blood vessel endothelial cell, kidney epithelial cell, mast cell, myoblast, osteoblast, T cell, epithelial cell of prostate, natural killer cell, A549, A673, Adrenal gland (fetal), Astrocytes, B cells, GM23338 bipolar neurons, B cells (PB), RUES2 cardiac muscle cells, CD14+ monocytes, CD14+ monocytes (PB), CD4+ ab T cells, CD4+ ab T cells (PB), CD4+ ab memory T cells (PB), CD4+CD25+ ab regulatory T cells (PB), Common myeloid progenitor CD34+, Fibroblast of dermis, DND-41, Effector memory CD8+ ab T cells (VB), hESC endodermal cells, EPC (VB), Esophagus, Fibroblast of foreskin, Foreskin keratinocytes, Foreskin melanocytes, GM12878, H1-hESC, H9, HCT116, Heart (fetal), HeLa-S3, Skeletal muscle myoblasts, HUES48, HUES6, HUES64, Endothelial cells of umbilical vein, Endothelial cells of umbilical vein (CB), iPS-15b, iPS-20b, iPS DF 19.11, iPS DF 6.9, K562, Keratinocytes, Kidney (fetal), Large intestine (fetal), Left ventricle, Muscle leg (fetal), Lung (fetal), Lung, M0 macrophage (CB), M1 macrophage (CB), M1 macrophage (VB), M2 macrophage (CB), M2 macrophage (VB), Mammary epithelial cells, Mammary myoepithelial cells, MCF-7, MM.1S, CD14+CD16- monocytes (CB), CD14+CD16- monocytes (VB), Mononuclear cells (PB), H1 mesenchymal stem cells, HSMM myotube, B cells (VB), H9 neuron cells, Cortex neurosphere, Ganglion eminence neurosphere, Neutrophils (CB), Neutrophils (VB), Neutrophilic myelocytes (BM), NHLF, Natural killer cells (PB), H9 neural progenitor cells, H1 neural progenitor cells, Osteoblasts, Ovary, PC-3, PC-9, Placenta, Psoas muscle, Right atrium, Right ventricle, SK-N-SH, Small intestine (fetal), Small intestine, Stomach (fetal), Stomach, T helper 17 cells, Thymus, Thymus (fetal), H1 trophoblast, Muscle trunk (fetal), T cells (PB), Adipose nuclei, Adrenal gland, Aorta, Bladder, Brain - Anterior caudate, Brain - Hippocampus middle, CD19 primary cells, CD20+ B cells, CD3 primary cells, CD34 primary cells, CD4 memory primary cells, CD4 naive primary cells, CD4+ CD25- CD45RA+ naive primary cells, CD4+ CD25- CD45RO+ memory primary cells, CD4+ CD25- IL17+ PMA Th17 primary cells, CD4+ CD25- IL17- PMA Th primary cells, CD4+ CD25int CD127+ Tmem primary cells, CD56 primary cells, CD8 memory primary cells, CD8 naive primary cells, CD8 primary cells, Colon crypt, Duodenum smooth muscle, Endothelial cell of umbilical vein, Gastric, H1-ESC, HCT-116, HeLa, HSMM (myotube), IMR90, Intestine (fetal), Muscle (fetal), NHDF-Ad, NHEK, Pancreas, Pancreatic islets, Sigmoid colon, Skeletal muscle, Spleen, Stomach smooth muscle, u87, V400, V503, V9M, Panc1, mesenchymal stem cell, mesendoderm, myotube, astrocyte, B cell, CD14-positive monocyte, common myeloid progenitor, CD34-positive, endothelial cell of umbilical vein, fibroblast of dermis, fibroblast of lung, foreskin fibroblast, foreskin melanocyte, IMR-90, keratinocyte, mammary epithelial cell, skeletal muscle myoblast, T-cell, trophoblast cell, neural stem progenitor cell, adrenal gland, female gonad, large intestine, muscle of leg, muscle of trunk, pancreas, placenta, psoas muscle, small intestine, stomach, thymus	liver [SP1, ATF3, YY1, REST, MAX, JUND, FOXA2, RXRA, ZBTB33, RAD21, TAF1, HNF4A, EGR1, FOXA1, HNF4G, GABPA, NR2F2], HepG2 [KLF6, ZNF580, POLR2A, ATF2, NCOR1, KLF9, DNMT3B, CEBPG, REST, CEBPA, RCOR1, CHD2, MNT, ZMYM3, TBP, SSRP1, JUND, IRF2, MXD4, KDM6A, CHD4, KMT2B, ELF1, BHLHE40, KLF11, SAP130, ETS1, FOXA2, HOMEZ, ZNF511, ZFP64, MAFF, MIER3, RFX5, SMC3, THAP11, ZSCAN9, SMAD4, RARA, KAT7, FOSL2, ETV4, DRAP1, DMAP1, RBM22, THRB, TEAD3, MAFK, BCL6, RAD21, ATF1, MBD1, CREM, ZNF205, FOXP1, MYRF, GTF2F1, TAF1, KDM1A, ZNF24, FOXK2, SOX5, NRF1, HHEX, ZNF384, HMG20A, MXD3, GATAD1, NR2F1, HBP1, HMG20B, RBPJ, HNRNPH1, ZNF48, SIN3B, ZNF792, MIER2, ZNF3, NFYC, TFAP4, LCORL, GATA4, ZNF652, RXRB, ELF3, NR2F6, IKZF5, ARID3A, KDM3A, NFIA, JUN, ARID4B, NFIL3, HNF1A, PAF1, ZNF644, CREB1, PPARG, MLX, SOX13, HLF, MIXL1, SP5, HNRNPL, GATAD2A, TGIF2, XRCC5, NFKBIZ, ZHX2, TCF7, KAT8, ZBTB26, ZKSCAN8, ATF7, GABPA, TFDP1, PHF8, U2AF1, FOXA3, RCOR2, RERE, AHR, RBFOX2, ZBTB25, TFE3, ZGPAT, SKI, PBX2, TEAD1, ERF], GM12878 [SP1, POLR2A, ATF2, BCL11A, YY1, REST, ZNF207, ZNF592, MAZ, RCOR1, ELK1, TARDBP, TRIM22, CHD1, SIN3A, TBP, TCF12, ZNF217, ARNT, MAX, NR2C1, SMAD5, CHD4, ELF1, BHLHE40, IRF4, SMC3, NKRF, SMARCA5, STAT3, MLLT1, EBF1, NBN, ZBTB33, CBFB, ASH2L, CREM, ZBTB40, PKNOX1, STAT5A, PAX5, SRF, IKZF1, RB1, NFATC1, BMI1, NR2F1, HDGF, MTA3, HCFC1, RBBP5, JUNB, STAT1, BACH1, ZNF143, DPF2, KLF5, ZBED1, E2F4, ZNF687, TBL1XR1, RAD51, MTA2, IKZF2, LARP7, EED, YBX1, RUNX3, RELB, ETV6, GATAD2B, BCLAF1], H1 [SP1, POLR2A, YY1, BRCA1, CHD2, CHD1, SIN3A, TBP, TCF12, JUND, RAD21, TAF1, KDM1A, EGR1, BACH1, USF2, USF1], HEK293 [ZNF580, ATF2, KLF17, ZNF184, CTCF, ZNF600, ZIC2, KLF9, ZNF10, BCL11A, HIC1, ZBTB10, ZNF654, ZNF341, ZEB1, ZNF623, PRDM1, ZNF610, FEZF1, SP2, ZNF513, GLI4, ZNF843, ZNF146, KLF16, ZBTB48, PRDM6, PRDM10, ZNF24, ZNF189, SCRT1, ZEB2, ZNF2, INSM2, ZNF664, ZNF530, ZNF362, ZBTB21, GLIS1, ZNF19, PRDM4, ZNF398, SP7, ZNF366, ZNF561, KLF1, ZBTB7A, KLF10, ZNF324, ZSCAN21, ZBTB12, ZBTB8A, SP3, ZXDB, EGR2, ZNF629, PATZ1, OSR2, ZNF558, MZF1, ZBTB26, GFI1B, ZBTB17, GLIS2, ZBTB6, KLF8, ZBTB20, ZNF777, ZBTB11, ZNF423, ZFHX2, SCRT2, ZNF335, ZBTB44, WT1], A549 [POLR2A, CTCF, REST, RCOR1, CHD2, SIN3A, RFX5, MAFK, RAD21, HDAC2, KDM1A, NFE2L2, USF2, ESRRA], GM12891 [POLR2A, TAF1, SPI1], GM12892 [POLR2A, YY1], GM23338 [POLR2A, CTCF, ETS1, POU5F1, NANOG], H54 [POLR2A, CTCF], HeLa-S3 [POLR2A, BRCA1, REST, DEK, CEBPB, ELK1, TBP, MAX, PRDM1, RFX5, SMC3, STAT3, TCF7L2, ZKSCAN1, NFE2L2, SREBF2], K562 [POLR2A, ATF2, NCOR1, ATF3, ZNF184, CTCF, CEBPG, REST, NFIC, ZNF592, CEBPB, MBD2, NONO, MNT, TARDBP, ZMYM3, TBP, TCF12, ARNT, IRF2, SMAD5, ELF1, BHLHE40, NKRF, SMARCA5, MLLT1, SAFB, ZNF316, NBN, TAL1, ZKSCAN1, ATF1, CBX1, CREM, SUPT5H, ZBTB40, KLF16, HDAC2, ZZZ3, GTF2F1, MYC, PKNOX1, PRDM10, KDM1A, ZNF24, EP400, FOXK2, SMARCA4, ZEB2, NRF1, IKZF1, RB1, ZNF384, EGR1, NR2F1, HDGF, TAF7, MTA3, ATF4, JUNB, RLF, TEAD4, ZNF143, MEIS2, DPF2, PHF20, L3MBTL2, HDAC1, GABPB1, ARID1B, GMEB1, FUS, KHSRP, GATAD2A, XRCC5, CBFA2T2, EP300, TCF7, ZNF512, MTA2, RNF2, SOX6, ATF7, NFRKB, ZNF740, CBX3, POLR2B, ZSCAN29, BCOR, CC2D1A, MEF2D, GTF2A2, HMBOX1, AFF1, CBFA2T3, PML, ZBTB2, PBX2, E2F1, MIER1, MGA, UBTF], MCF-7 [POLR2A, CTCF, MAZ, MBD2, ELK1, MNT, TARDBP, TRIM22, CHD1, SIN3A, ZNF217, ELF1, CTBP1, SIX4, RFX5, SMARCA5, MLLT1, NBN, ZBTB33, RAD21, ZBTB40, GTF2F1, MYC, PKNOX1, MTA3, TOE1, NFIB, ZFX, ZNF687, CREB1, FOS, ZHX2, EP300, RFX1, ATF7, ZNF579, SREBF1, GATAD2B, ZNF444], SK-N-SH [POLR2A, CHD2, JUND, SMC3, EP300], 22Rv1 [CTCF], BE2C [CTCF], C4-2B [CTCF, ZFX], cardiac muscle cell [CTCF], epithelial cell of prostate [CTCF], epithelial cell of proximal tubule [CTCF], gastrocnemius medialis [CTCF], HCT116 [CTCF, ZFX], LNCAP [CTCF], neutrophil [CTCF], OCI-LY3 [CTCF], Panc1 [CTCF], prostate gland [CTCF], RWPE1 [CTCF], spleen [CTCF], transverse colon [CTCF], VCaP [CTCF], IMR-90 [CEBPB, CHD1, BHLHE40, RAD21, FOS], HEK293T [TARDBP, PKNOX1, ZNF384, FOXM1, ZFX, L3MBTL2, ELF4], NB4 [MAX, MYC], T47D [JUND], neural cell [RAD21], neural progenitor cell [EZH2]	68778014	68798428	connected_gene=ZFP36L1 [score=252.45], connected_gene=HSALNG0102114 [score=250.67], connected_gene=HSALNG0102115 [score=250.67],	Ensembl	-	-	-	-	yes	-	-	-	-	-	-	-	-	-	-	-	-	-	-	-
		ZFPL36L1	rs402223	chr14:68815616:A:G	LD_proxy	EUR, AFR	0.2187	0.1105	0.986	0.887	0.998	0.996	no	no	no	no	no	no	yes	no	yes	yes	no	no	no	no	no	no	no	no	no	no	-	-	no	-	-	rs194748	chr14:68808372:C:T	chr14:69282333	-	-	-	-	-	-	-	-	intergenic_variant	MODIFIER	-	-	-	-	-	`-	`-	-	-	-	-	-	2.281		2.343	0.126913	-	-	-	-	GH14J068811	Enhancer	HepG2, natural killer cell, Adipose nuclei, Adrenal gland, Aorta, Bladder, Brain - Anterior caudate, Brain - Hippocampus middle, CD14+ monocytes, CD19 primary cells, CD20+ B cells, CD3 primary cells, CD34 primary cells, CD4+ CD25- IL17+ PMA Th17 primary cells, CD56 primary cells, Colon crypt, Duodenum smooth muscle, Esophagus, Gastric, HCT-116, HSMM (myotube), IMR90, Intestine (fetal), Large intestine (fetal), Left ventricle, Lung, Muscle (fetal), NHDF-Ad, NHLF, Osteoblasts, Ovary, Pancreas, Pancreatic islets, Psoas muscle, Right atrium, Sigmoid colon, Skeletal muscle, Skeletal muscle myoblasts, Small intestine, Spleen, Stomach smooth muscle, Thymus, V400, GM12878, HCT116, HeLa-S3, K562, MCF-7, Panc1, mesenchymal stem cell, mesendoderm, myotube, iPS DF 19.11, iPS DF 6.9, astrocyte, B cell, CD14-positive monocyte, common myeloid progenitor, CD34-positive, endothelial cell of umbilical vein, fibroblast of dermis, fibroblast of lung, foreskin fibroblast, foreskin melanocyte, IMR-90, keratinocyte, mammary epithelial cell, T-cell, trophoblast cell, H1-hESC, H9, neural stem progenitor cell, adrenal gland, female gonad, large intestine, muscle of leg, muscle of trunk, pancreas, placenta, psoas muscle, small intestine, stomach, thymus	liver [SP1, YY1, MAX, RAD21, ZBTB33, RXRA, HNF4A, EGR1], HepG2 [KLF6, CHD2, TARDBP, KMT2B, ELF1, SAP130, HOMEZ, RAD21, ZNF511, ZFP64, MIER3, SMC3, THAP11, SMAD4, RARA, KAT7, ETV4, ZKSCAN1, DRAP1, TEAD3, BCL6, MBD1, ZNF205, BHLHE40, SOX5, HMG20A, RBPJ, ZNF48, HNRNPL, MIER2, ZNF3, ZNF652, RXRB, ELF3, NR2F6, ZNF580, KDM3A, ARID4B, NFIL3, HNF1A, CREB1, MIXL1, GATAD2A, TGIF2, XRCC5, RNF2, KAT8, IRF2, SOX13, TFDP1, PHF8, FOXA3, RERE, AHR, RBFOX2, ZGPAT, SKI, ERF], GM12878 [HCFC1, SP1, POLR2A, BCL11A, YY1, BRCA1, REST, ZNF207, ZNF592, MAZ, RCOR1, TARDBP, TRIM22, CHD1, SIN3A, TBP, ZNF217, MAX, ELF1, IRF4, SMC3, SMARCA5, ZBTB33, EBF1, ESRRA, RFX5, BATF, BHLHE40, PAX5, IKZF1, RB1, NFATC1, BMI1, MTA2, NR2F1, HDGF, ATF2, STAT1, BACH1, STAT3, BCLAF1, ZNF143, CREM, PKNOX1, NKRF, ZBED1, ZNF687, ARID3A, TBL1XR1, IKZF2, LARP7, IRF3, EED, TCF12, DPF2, ZSCAN29, RUNX3, NBN, RELB, ETV6, GATAD2B, ELK1, MLLT1], MCF-7 [HCFC1, POLR2A, CTCF, ZNF592, MAZ, TARDBP, TRIM22, CHD1, SIN3A, ZNF217, ELF1, CUX1, RAD21, ZBTB7B, SMARCA5, ZBTB33, ZKSCAN1, ESRRA, RFX5, ZNF512B, MYC, TOE1, NFIB, ZFX, ZNF687, CREB1, MNT, ZNF24, GTF2F1, MTA1, RFX1, GATAD2B, ELK1, ZNF444], A549 [POLR2A, CTCF, REST, SIN3A, RAD21, ZFP36], GM12891 [POLR2A, TAF1, SPI1], GM12892 [POLR2A, YY1], H1 [POLR2A, YY1, CHD2, SIN3A, TBP, RAD21, EGR1, BACH1, ZNF143], HeLa-S3 [POLR2A, BRCA1, DEK, MAX, RAD21, SMC3, ZKSCAN1, ZHX1, ZFP36], K562 [POLR2A, CTCF, REST, NFIC, ZNF592, TBP, SMAD5, ZBTB33, SIN3B, SKIL, ZKSCAN1, CBX1, EP400, MYC, RB1, EGR1, MTA2, HNRNPL, RLF, ZNF143, ZMYM3, CREM, PHF20, L3MBTL2, GABPB1, GMEB1, ZNF507, KDM1A, MNT, ATF1, GTF2F1, XRCC5, MTA1, RNF2, CTBP1, NFRKB, MTA3, ATF7, BCOR, CC2D1A, GTF2A2, MGA, UBTF], neural cell [POLR2A, RAD21], HEK293 [KLF17, CTCF, ZNF600, ZIC2, BCL11A, YY1, ZBTB10, ZNF654, ZNF341, ZNF610, ZBTB48, ZNF189, ZNF2, ZNF518A, GLIS1, ZNF398, ZFP69B, SP7, ZNF561, ZBTB7A, KLF10, YY2, ZNF324, ZSCAN21, ZBTB8A, ZSCAN4, ZNF660, ZXDB, ZEB2, ZNF629, PATZ1, MZF1, PRDM10, ZBTB17, GLIS2, ZNF501, KLF8, ZBTB20, ZBTB11, ZFHX2, ZNF174, ZBTB26, SCRT2, ZNF335], 22Rv1 [CTCF], BE2C [CTCF], C4-2B [CTCF, ZFX], cardiac muscle cell [CTCF], epithelial cell of prostate [CTCF], epithelial cell of proximal tubule [CTCF], gastrocnemius medialis [CTCF], GM23338 [CTCF], H54 [CTCF], HCT116 [CTCF, ZFX], LNCAP [CTCF], neutrophil [CTCF], OCI-LY3 [CTCF], Panc1 [CTCF], prostate gland [CTCF], RWPE1 [CTCF], spleen [CTCF], transverse colon [CTCF], VCaP [CTCF], SK-N-SH [CHD2, SMC3, EP300], IMR-90 [RAD21], endothelial cell of umbilical vein [MYC], HEK293T [ZFX, L3MBTL2], Ishikawa [EP300]	68811183	68817978	connected_gene=SRSF5 [score=20.29], connected_gene=DCAF5 [score=10.82], connected_gene=HSALNG0102120 [score=0.67],	ENCODE	-	-	-	-	yes	-	-	-	-	-	-	-	-	-	-	-	-	-	-	-
		ZFPL36L1	rs1274952	chr14:68832770:T:C	LD_proxy	EUR	0.2405	-	0.814	-	0.965	-	no	no	no	no	no	no	no	-	-	-	no	no	no	no	no	no	no	no	no	no	-	-	no	-	-	rs194748	chr14:68808372:C:T	chr14:69299487	-	-	-	-	-	-	-	-	intergenic_variant	MODIFIER	-	-	-	-	-	`-	`-	-	-	-	-	-	6.514		5.564	0.412431	-	-	-	-	-	-	-	-	-	-	-	-	-	-	-	-	yes	-	-	-	-	-	-	-	-	-	-	-	-	-	-	-
		ZFPL36L1	rs1274953	chr14:68830495:A:G	LD_proxy	EUR	0.241	-	0.812	-	0.965	-	no	no	no	no	no	no	no	-	-	-	no	no	no	no	no	no	no	no	no	no	-	-	no	-	-	rs194748	chr14:68808372:C:T	chr14:69297212	-	-	-	-	-	-	-	-	intergenic_variant	MODIFIER	-	-	-	-	-	`-	`-	-	-	-	-	-	4.119		3.11	0.198816	-	-	-	-	-	-	-	-	-	-	-	-	-	-	-	-	yes	-	-	-	-	-	-	-	-	-	-	-	-	-	-	-
		ZFPL36L1	rs1274954	chr14:68830435:A:G	LD_proxy	EUR	0.2407	-	0.813	-	0.965	-	no	no	no	no	no	no	no	-	-	-	no	no	no	no	no	no	no	no	no	no	-	-	no	-	-	rs194748	chr14:68808372:C:T	chr14:69297152	-	-	-	-	-	-	-	-	intergenic_variant	MODIFIER	-	-	-	-	-	`-	`-	-	-	-	-	-	4.043		4.461	0.314851	-	-	-	-	-	-	-	-	-	-	-	-	-	-	-	-	yes	-	-	-	-	-	-	-	-	-	-	-	-	-	-	-
		ZFPL36L1	rs1295793	chr14:68833440:C:G	LD_proxy	EUR	0.2405	-	0.814	-	0.965	-	no	no	no	no	no	no	no	-	-	-	no	no	no	no	no	no	no	no	no	no	-	-	no	-	-	rs194748	chr14:68808372:C:T	chr14:69300157	-	-	-	-	-	-	-	-	intergenic_variant	MODIFIER	-	-	-	-	-	`-	`-	-	-	-	-	-	3.527		2.927	0.182562	-	-	-	-	-	-	-	-	-	-	-	-	-	-	-	-	yes	-	-	-	-	-	-	-	-	-	-	-	-	-	-	-
		ZFPL36L1	rs168962	chr14:68815994:C:G	LD_proxy	EUR	0.2191	-	0.981	-	0.997	-	no	no	no	no	no	no	yes	no	yes	yes	yes	no	no	no	no	no	no	no	no	no	-	-	no	-	-	rs194748	chr14:68808372:C:T	chr14:69282711	-	-	-	-	-	-	-	-	intergenic_variant	MODIFIER	-	-	-	-	-	`-	`-	-	-	-	-	-	1.357		0.693	-0.137707	-	-	-	-	GH14J068811	Enhancer	HepG2, natural killer cell, Adipose nuclei, Adrenal gland, Aorta, Bladder, Brain - Anterior caudate, Brain - Hippocampus middle, CD14+ monocytes, CD19 primary cells, CD20+ B cells, CD3 primary cells, CD34 primary cells, CD4+ CD25- IL17+ PMA Th17 primary cells, CD56 primary cells, Colon crypt, Duodenum smooth muscle, Esophagus, Gastric, HCT-116, HSMM (myotube), IMR90, Intestine (fetal), Large intestine (fetal), Left ventricle, Lung, Muscle (fetal), NHDF-Ad, NHLF, Osteoblasts, Ovary, Pancreas, Pancreatic islets, Psoas muscle, Right atrium, Sigmoid colon, Skeletal muscle, Skeletal muscle myoblasts, Small intestine, Spleen, Stomach smooth muscle, Thymus, V400, GM12878, HCT116, HeLa-S3, K562, MCF-7, Panc1, mesenchymal stem cell, mesendoderm, myotube, iPS DF 19.11, iPS DF 6.9, astrocyte, B cell, CD14-positive monocyte, common myeloid progenitor, CD34-positive, endothelial cell of umbilical vein, fibroblast of dermis, fibroblast of lung, foreskin fibroblast, foreskin melanocyte, IMR-90, keratinocyte, mammary epithelial cell, T-cell, trophoblast cell, H1-hESC, H9, neural stem progenitor cell, adrenal gland, female gonad, large intestine, muscle of leg, muscle of trunk, pancreas, placenta, psoas muscle, small intestine, stomach, thymus	liver [SP1, YY1, MAX, RAD21, ZBTB33, RXRA, HNF4A, EGR1], HepG2 [KLF6, CHD2, TARDBP, KMT2B, ELF1, SAP130, HOMEZ, RAD21, ZNF511, ZFP64, MIER3, SMC3, THAP11, SMAD4, RARA, KAT7, ETV4, ZKSCAN1, DRAP1, TEAD3, BCL6, MBD1, ZNF205, BHLHE40, SOX5, HMG20A, RBPJ, ZNF48, HNRNPL, MIER2, ZNF3, ZNF652, RXRB, ELF3, NR2F6, ZNF580, KDM3A, ARID4B, NFIL3, HNF1A, CREB1, MIXL1, GATAD2A, TGIF2, XRCC5, RNF2, KAT8, IRF2, SOX13, TFDP1, PHF8, FOXA3, RERE, AHR, RBFOX2, ZGPAT, SKI, ERF], GM12878 [HCFC1, SP1, POLR2A, BCL11A, YY1, BRCA1, REST, ZNF207, ZNF592, MAZ, RCOR1, TARDBP, TRIM22, CHD1, SIN3A, TBP, ZNF217, MAX, ELF1, IRF4, SMC3, SMARCA5, ZBTB33, EBF1, ESRRA, RFX5, BATF, BHLHE40, PAX5, IKZF1, RB1, NFATC1, BMI1, MTA2, NR2F1, HDGF, ATF2, STAT1, BACH1, STAT3, BCLAF1, ZNF143, CREM, PKNOX1, NKRF, ZBED1, ZNF687, ARID3A, TBL1XR1, IKZF2, LARP7, IRF3, EED, TCF12, DPF2, ZSCAN29, RUNX3, NBN, RELB, ETV6, GATAD2B, ELK1, MLLT1], MCF-7 [HCFC1, POLR2A, CTCF, ZNF592, MAZ, TARDBP, TRIM22, CHD1, SIN3A, ZNF217, ELF1, CUX1, RAD21, ZBTB7B, SMARCA5, ZBTB33, ZKSCAN1, ESRRA, RFX5, ZNF512B, MYC, TOE1, NFIB, ZFX, ZNF687, CREB1, MNT, ZNF24, GTF2F1, MTA1, RFX1, GATAD2B, ELK1, ZNF444], A549 [POLR2A, CTCF, REST, SIN3A, RAD21, ZFP36], GM12891 [POLR2A, TAF1, SPI1], GM12892 [POLR2A, YY1], H1 [POLR2A, YY1, CHD2, SIN3A, TBP, RAD21, EGR1, BACH1, ZNF143], HeLa-S3 [POLR2A, BRCA1, DEK, MAX, RAD21, SMC3, ZKSCAN1, ZHX1, ZFP36], K562 [POLR2A, CTCF, REST, NFIC, ZNF592, TBP, SMAD5, ZBTB33, SIN3B, SKIL, ZKSCAN1, CBX1, EP400, MYC, RB1, EGR1, MTA2, HNRNPL, RLF, ZNF143, ZMYM3, CREM, PHF20, L3MBTL2, GABPB1, GMEB1, ZNF507, KDM1A, MNT, ATF1, GTF2F1, XRCC5, MTA1, RNF2, CTBP1, NFRKB, MTA3, ATF7, BCOR, CC2D1A, GTF2A2, MGA, UBTF], neural cell [POLR2A, RAD21], HEK293 [KLF17, CTCF, ZNF600, ZIC2, BCL11A, YY1, ZBTB10, ZNF654, ZNF341, ZNF610, ZBTB48, ZNF189, ZNF2, ZNF518A, GLIS1, ZNF398, ZFP69B, SP7, ZNF561, ZBTB7A, KLF10, YY2, ZNF324, ZSCAN21, ZBTB8A, ZSCAN4, ZNF660, ZXDB, ZEB2, ZNF629, PATZ1, MZF1, PRDM10, ZBTB17, GLIS2, ZNF501, KLF8, ZBTB20, ZBTB11, ZFHX2, ZNF174, ZBTB26, SCRT2, ZNF335], 22Rv1 [CTCF], BE2C [CTCF], C4-2B [CTCF, ZFX], cardiac muscle cell [CTCF], epithelial cell of prostate [CTCF], epithelial cell of proximal tubule [CTCF], gastrocnemius medialis [CTCF], GM23338 [CTCF], H54 [CTCF], HCT116 [CTCF, ZFX], LNCAP [CTCF], neutrophil [CTCF], OCI-LY3 [CTCF], Panc1 [CTCF], prostate gland [CTCF], RWPE1 [CTCF], spleen [CTCF], transverse colon [CTCF], VCaP [CTCF], SK-N-SH [CHD2, SMC3, EP300], IMR-90 [RAD21], endothelial cell of umbilical vein [MYC], HEK293T [ZFX, L3MBTL2], Ishikawa [EP300]	68811183	68817978	connected_gene=SRSF5 [score=20.29], connected_gene=DCAF5 [score=10.82], connected_gene=HSALNG0102120 [score=0.67],	ENCODE	peak64349	20	-	-	yes	-	-	-	-	-	-	-	-	-	-	-	-	-	-	-
		ZFPL36L1	rs1742893	chr14:68829950:T:C	LD_proxy	EUR	0.24	-	0.816	-	0.965	-	no	no	no	no	no	no	no	-	-	-	no	no	yes	yes	no	no	no	no	no	no	-	-	no	-	-	rs194748	chr14:68808372:C:T	chr14:69296667	-	-	-	-	-	-	-	-	intergenic_variant	MODIFIER	-	-	-	-	-	`-	`-	-	-	-	-	-	9.656		8.37	0.690796	-	-	-	-	-	-	-	-	-	-	-	-	-	-	-	-	yes	1	fibrinogen measurement, factor VII measurement	fibrinogen measurement, factor VII measurement (1 study): [Effect Size= NA, Reported CI=NA, P=1E-12, Reported Effect Allele=?, n= 120,246 European ancestry individuals with fibrinogen measurements, 27,495 European or African American individuals with factor VII measurements (Temprano-Sagrera G, 2022)]	-	-	-	-	-	-	-	-	-	-	-	-
		ZFPL36L1	rs183171	chr14:68825334:T:G	LD_proxy	EUR	0.2408	-	0.817	-	0.967	-	no	yes	no	no	yes	no	no	-	-	-	no	no	no	no	no	no	no	no	no	no	-	-	no	-	-	rs194748	chr14:68808372:C:T	chr14:69292051	-	-	-	-	-	-	-	-	regulatory_region_variant	MODIFIER	-	-	RegulatoryFeature	ENSR00000275070	CTCF_binding_site	`-	`-	-	-	-	-	-	13.74		12.81	1.10401	-	-	-	-	-	-	-	-	-	-	-	-	-	-	-	-	yes	-	-	-	-	-	-	-	-	-	-	-	-	-	-	-
		ZFPL36L1	rs194714	chr14:68828731:T:C	LD_proxy	EUR	0.241	-	0.814	-	0.966	-	no	no	no	no	no	no	no	-	-	-	no	no	yes	yes	no	no	no	no	no	no	-	-	no	-	-	rs194748	chr14:68808372:C:T	chr14:69295448	-	-	-	-	-	-	-	-	intergenic_variant	MODIFIER	-	-	-	-	-	`-	`-	-	-	-	-	-	8.707		7.895	0.639928	-	-	-	-	-	-	-	-	-	-	-	-	-	-	-	-	yes	1	fibrinogen measurement	fibrinogen measurement (1 study): [Effect Size= 0.0086, Reported CI=unit increase, P=4E-13, Reported Effect Allele=?, n= 91,953 European ancestry individuals (imputed to 1000 Genomes) (de Vries PS, 2017)]	-	-	-	-	-	-	-	-	-	-	-	-
		ZFPL36L1	rs194715	chr14:68828405:A:G	LD_proxy	EUR	0.2413	-	0.814	-	0.967	-	no	no	no	no	yes	no	no	-	-	-	no	no	yes	yes	no	no	no	no	no	no	-	-	no	-	-	rs194748	chr14:68808372:C:T	chr14:69295122	-	-	-	-	-	-	-	-	intergenic_variant	MODIFIER	-	-	-	-	-	`-	`-	-	-	-	-	-	12.13		11	0.950611	-	-	-	-	-	-	-	-	-	-	-	-	-	-	-	-	yes	1	fibrinogen measurement, coronary artery disease	fibrinogen measurement, coronary artery disease (1 study): [Effect Size= NA, Reported CI=NA, P=2E-12, Reported Effect Allele=?, n= 172,122 European, South Asian or East Asian CAD cases, 566,864 European, South Asian or East Asian CAD controls, 120,246 European ancestry individuals with measurements (Temprano-Sagrera G, 2022)]	-	-	-	-	-	-	-	-	-	-	-	-
		ZFPL36L1	rs194717	chr14:68826411:A:G	LD_proxy	EUR	0.2395	-	0.822	-	0.967	-	no	no	no	no	no	no	no	-	-	-	no	no	no	no	no	no	no	no	no	no	-	-	no	-	-	rs194748	chr14:68808372:C:T	chr14:69293128	-	-	-	-	-	-	-	-	intergenic_variant	MODIFIER	-	-	-	-	-	`-	`-	-	-	-	-	-	3.416		3.321	0.217204	-	-	-	-	-	-	-	-	-	-	-	-	-	-	-	-	yes	-	-	-	-	-	-	-	-	-	-	-	-	-	-	-
		ZFPL36L1	rs194733	chr14:68839502:A:C	LD_proxy	EUR	0.2401	-	0.808	-	0.96	-	no	no	no	no	no	no	no	-	-	-	no	no	no	no	no	no	no	no	no	no	-	-	no	-	-	rs194748	chr14:68808372:C:T	chr14:69306219	-	-	-	-	-	-	-	-	intergenic_variant	MODIFIER	-	-	-	-	-	`-	`-	-	-	-	-	-	7.127		6.351	0.4854	-	-	-	-	-	-	-	-	-	-	-	-	-	-	-	-	yes	-	-	-	-	-	-	-	-	-	-	-	-	-	-	-
		ZFPL36L1	rs194739	chr14:68835157:C:T	LD_proxy	EUR	0.239	-	0.814	-	0.961	-	no	no	no	no	no	no	no	-	-	-	no	no	no	no	no	no	no	no	no	no	-	-	no	-	-	rs194748	chr14:68808372:C:T	chr14:69301874	-	-	-	-	-	-	-	-	intergenic_variant	MODIFIER	-	-	-	-	-	`-	`-	-	-	-	-	-	1.631		1.609	0.040452	-	-	-	-	-	-	-	-	-	-	-	-	-	-	-	-	yes	-	-	-	-	-	-	-	-	-	-	-	-	-	-	-
		ZFPL36L1	rs194741	chr14:68821715:A:G	LD_proxy	EUR	0.242	-	0.813	-	0.968	-	no	no	no	no	no	no	yes	no	yes	yes	no	no	yes	yes	no	no	no	no	no	no	-	-	no	-	-	rs194748	chr14:68808372:C:T	chr14:69288432	-	-	-	-	-	-	-	-	intergenic_variant	MODIFIER	-	-	-	-	-	`-	`-	-	-	-	-	-	2.626		0.196	-0.395712	-	-	-	-	GH14J068818	Enhancer	HepG2, T cell, Bladder, Brain - Hippocampus middle, CD19 primary cells, CD20+ B cells, CD3 primary cells, CD34 primary cells, CD4+ CD25- IL17+ PMA Th17 primary cells, CD56 primary cells, Colon crypt, Duodenum smooth muscle, Esophagus, Gastric, HCT-116, Intestine (fetal), Large intestine (fetal), Muscle (fetal), Pancreatic islets, Small intestine, Stomach smooth muscle, Thymus, V400, GM12878, HCT116, HeLa-S3, MCF-7, mesendoderm, iPS DF 19.11, B cell, common myeloid progenitor, CD34-positive, fibroblast of lung, keratinocyte, natural killer cell, T-cell, trophoblast cell, H1-hESC, large intestine, placenta, small intestine, stomach, thymus	liver [SP1, YY1, REST, MAX, RXRA, JUND, HNF4A, RAD21, ATF3, HNF4G], HepG2 [REST, RARA, FOSL2, ELF1, NR2F6, HLF, HNRNPL], GM12878 [SP1, POLR2A, BCL11A, YY1, MAZ, SIN3A, NR2C1, IRF4, EBF1, CBFB, TBP, ELF1, BHLHE40, STAT5A, PAX5, IKZF1, RB1, BMI1, NR2F1, HDGF, ATF2, BACH1, TCF12, KLF5, PKNOX1, NKRF, ZBED1, TBL1XR1, SMAD5, TARDBP, RAD51, ZNF687, CREM, MTA2, IKZF2, LARP7, TRIM22, ZNF143, EED, DPF2, RUNX3, NBN, RELB, ZBTB40, GATAD2B, ARNT, MLLT1, BCLAF1], GM12891 [POLR2A, TAF1], GM12892 [POLR2A, YY1], HeLa-S3 [POLR2A, REST, MAX, TCF7L2], HEK293 [KLF17, ZIC2, HIC1, REST, ZNF341, KLF9, SP2, ZBTB48, PRDM10, ZNF189, ZNF664, ZBTB21, GLIS1, ZNF398, SP7, ZNF366, KLF1, KLF10, ZNF324, ZBTB8A, SP3, ZNF660, EGR2, ZNF629, ZNF692, PATZ1, OSR2, ZNF558, ZBTB17, GLIS2, ZBTB6, ZNF501, ZBTB20, ZNF423, ZFHX2, WT1], H1 [REST, JUND], K562 [REST, NFATC3, PRDM10, ATF3, EGR1], MCF-7 [MAZ, CTBP1, SMARCE1, NCOA3, CREB1, MNT, FOS, ZHX2, GTF2F1, SMARCA5, CHD1], HCT116 [ZFX], Ishikawa [EP300]	68818299	68823313	connected_gene=HSALNG0102123 [score=250.67], connected_gene=ZFP36L1 [score=12.86], connected_gene=DCAF5 [score=4.17],	ENCODE	-	-	-	-	yes	3	fibrinogen measurement, fibrinogen measurement, tissue plasminogen activator measurement, factor XI measurement, fibrinogen measurement, tissue plasminogen activator measurement, factor VII measurement	fibrinogen measurement (1 study): [Effect Size= 0.0092, Reported CI=unit increase, P=8E-14, Reported Effect Allele=?, n= 91,953 European ancestry individuals (imputed to HapMap) (de Vries PS, 2017)], fibrinogen measurement, tissue plasminogen activator measurement (1 study): [Effect Size= NA, Reported CI=NA, P=1E-12, Reported Effect Allele=?, n= 120,246 European ancestry individuals with fibrinogen measurements, 26,929 European ancestry individuals with tPA measurements (Temprano-Sagrera G, 2022)], factor XI measurement, fibrinogen measurement, tissue plasminogen activator measurement, factor VII measurement (1 study): [Effect Size= NA, Reported CI=NA, P=1E-12, Reported Effect Allele=?, n= 120,246 European ancestry individuals with fibrinogen measurements, 27,495 European or African American individuals with factor VII measurements, 16,169 European ancestry individuals with factor XI measurements, 26,929 European ancestry individuals with tPA measurements (Temprano-Sagrera G, 2022)]	-	-	-	-	-	-	-	-	-	-	-	-
		ZFPL36L1	rs194749	chr14:68807188:T:C	LD_proxy	EUR	0.2179	-	0.993	-	1	-	no	no	no	no	no	no	yes	no	yes	yes	yes	no	no	no	no	no	no	no	no	no	-	-	no	-	-	rs194748	chr14:68808372:C:T	chr14:69273905	-	-	-	-	-	-	-	-	intergenic_variant	MODIFIER	-	-	-	-	-	`-	`-	-	-	-	-	-	1.373		0.027	-0.790931	-	-	-	-	GH14J068804	Enhancer	HepG2, Adipose nuclei, Adrenal gland, Aorta, Bladder, Brain - Anterior caudate, Brain - Hippocampus middle, CD14+ monocytes, CD19 primary cells, CD20+ B cells, CD34 primary cells, CD56 primary cells, Colon crypt, Duodenum smooth muscle, Esophagus, Gastric, HSMM (myotube), IMR90, Intestine (fetal), Large intestine (fetal), Left ventricle, Lung, Muscle (fetal), NHDF-Ad, NHLF, Osteoblasts, Ovary, Pancreas, Pancreatic islets, Psoas muscle, Right atrium, Sigmoid colon, Skeletal muscle, Skeletal muscle myoblasts, Small intestine, Spleen, Stomach smooth muscle, Thymus, GM12878, MCF-7, mesenchymal stem cell, myotube, astrocyte, B cell, CD14-positive monocyte, common myeloid progenitor, CD34-positive, endothelial cell of umbilical vein, fibroblast of dermis, fibroblast of lung, foreskin fibroblast, foreskin melanocyte, IMR-90, skeletal muscle myoblast, female gonad, muscle of leg, muscle of trunk, pancreas, placenta, psoas muscle, small intestine, stomach, thymus	liver [FOXA2, RXRA, MAX, EGR1, REST, HNF4A, SP1], HepG2 [MXD4, KLF11, SAP130, FOXA2, MBD1, RBPJ, ZNF48, TFAP4, ZNF652, ELF3, IKZF5, NFIA, ARID4B, HLF, MNT, HNRNPL, GATAD2A, XRCC5, KAT8, TFDP1, FOXA3, ZBTB25, TFE3, ZGPAT, ERF], K562 [NFIC, MYC, PRDM10, EGR1, RFX1, HDAC1], HEK293 [ZNF341, ZNF513, PRDM10, GLIS1, SP7, EGR2, ZNF692, ZFHX2, ZNF335], GM12878 [EBF1, PAX5, ZNF687, NBN, ETV6], MCF-7 [SIN3A, FOXA1, RFX1, ZNF687, MNT, ZFX], NB4 [MYC, MAX], IMR-90 [BHLHE40, CEBPB]	68804475	68810893	connected_gene=HSALNG0102118 [score=250.67], connected_gene=HSALNG0102119 [score=250.67], connected_gene=MN297260 [score=0.67],	ENCODE	peak64347	20	-	-	yes	2	inflammatory bowel disease, Crohn's disease	inflammatory bowel disease (1 study): [Effect Size= 1.075, Reported CI=[1.039-1.111], P=3E-10, Reported Effect Allele=C, n= 12,924 European ancestry cases, 21,442 European ancestry controls (Jostins L, 2012)], Crohn's disease (1 study): [Effect Size= 1.0796018, Reported CI=[1.05-1.11], P=1E-7, Reported Effect Allele=G, n= 5,956 European ancestry cases, 14,927 European ancestry controls (Liu JZ, 2015)]	-	-	-	-	-	-	-	-	-	-	-	-
		ZFPL36L1	rs4899259	chr14:68811152:G:A	LD_proxy	EUR	0.2178	-	0.993	-	0.999	-	no	no	no	no	no	no	no	-	-	-	no	no	no	no	no	no	no	no	no	no	-	-	no	-	-	rs194748	chr14:68808372:C:T	chr14:69277869	-	-	-	-	-	-	-	-	intergenic_variant	MODIFIER	-	-	-	-	-	`-	`-	-	-	-	-	-	0.138		0.003	-1.16196	-	-	-	-	-	-	-	-	-	-	-	-	-	-	-	-	yes	-	-	-	-	-	-	-	-	-	-	-	-	-	-	-
		ZFPL36L1	rs57071364	chr14:68840904:CAAAAAT:C	LD_proxy	EUR	0.2395	-	0.804	-	0.956	-	no	yes	no	no	no	no	no	-	-	-	no	no	no	no	no	no	no	no	no	no	-	-	no	-	-	rs194748	chr14:68808372:C:T	chr14:69307621	-	-	-	-	-	-	-	-	regulatory_region_variant	MODIFIER	-	-	RegulatoryFeature	ENSR00001200851	enhancer	`-	`-	-	-	-	-	-	0.955		0.532	-0.191931	-	-	-	-	-	-	-	-	-	-	-	-	-	-	-	-	yes	-	-	-	-	-	-	-	-	-	-	-	-	-	-	-
		ZFPL36L1	rs58891163	chr14:68839424:CT:C	LD_proxy	EUR	0.2399	-	0.808	-	0.959	-	no	no	no	no	no	no	no	-	-	-	no	no	no	no	no	no	no	no	no	no	-	-	no	-	-	rs194748	chr14:68808372:C:T	chr14:69306141	-	-	-	-	-	-	-	-	intergenic_variant	MODIFIER	-	-	-	-	-	`-	`-	-	-	-	-	-	3.945		2.9	0.180093	-	-	-	-	-	-	-	-	-	-	-	-	-	-	-	-	yes	-	-	-	-	-	-	-	-	-	-	-	-	-	-	-
		ZFPL36L1	rs7156516	chr14:68813332:G:T	LD_proxy	EUR	0.2176	-	0.993	-	0.999	-	no	no	no	no	no	no	yes	no	yes	yes	no	no	no	no	no	no	no	no	no	no	-	-	no	-	-	rs194748	chr14:68808372:C:T	chr14:69280049	-	-	-	-	-	-	-	-	intergenic_variant	MODIFIER	-	-	-	-	-	`-	`-	-	-	-	-	-	2.457		2.558	0.148271	-	-	-	-	GH14J068811	Enhancer	HepG2, natural killer cell, Adipose nuclei, Adrenal gland, Aorta, Bladder, Brain - Anterior caudate, Brain - Hippocampus middle, CD14+ monocytes, CD19 primary cells, CD20+ B cells, CD3 primary cells, CD34 primary cells, CD4+ CD25- IL17+ PMA Th17 primary cells, CD56 primary cells, Colon crypt, Duodenum smooth muscle, Esophagus, Gastric, HCT-116, HSMM (myotube), IMR90, Intestine (fetal), Large intestine (fetal), Left ventricle, Lung, Muscle (fetal), NHDF-Ad, NHLF, Osteoblasts, Ovary, Pancreas, Pancreatic islets, Psoas muscle, Right atrium, Sigmoid colon, Skeletal muscle, Skeletal muscle myoblasts, Small intestine, Spleen, Stomach smooth muscle, Thymus, V400, GM12878, HCT116, HeLa-S3, K562, MCF-7, Panc1, mesenchymal stem cell, mesendoderm, myotube, iPS DF 19.11, iPS DF 6.9, astrocyte, B cell, CD14-positive monocyte, common myeloid progenitor, CD34-positive, endothelial cell of umbilical vein, fibroblast of dermis, fibroblast of lung, foreskin fibroblast, foreskin melanocyte, IMR-90, keratinocyte, mammary epithelial cell, T-cell, trophoblast cell, H1-hESC, H9, neural stem progenitor cell, adrenal gland, female gonad, large intestine, muscle of leg, muscle of trunk, pancreas, placenta, psoas muscle, small intestine, stomach, thymus	liver [SP1, YY1, MAX, RAD21, ZBTB33, RXRA, HNF4A, EGR1], HepG2 [KLF6, CHD2, TARDBP, KMT2B, ELF1, SAP130, HOMEZ, RAD21, ZNF511, ZFP64, MIER3, SMC3, THAP11, SMAD4, RARA, KAT7, ETV4, ZKSCAN1, DRAP1, TEAD3, BCL6, MBD1, ZNF205, BHLHE40, SOX5, HMG20A, RBPJ, ZNF48, HNRNPL, MIER2, ZNF3, ZNF652, RXRB, ELF3, NR2F6, ZNF580, KDM3A, ARID4B, NFIL3, HNF1A, CREB1, MIXL1, GATAD2A, TGIF2, XRCC5, RNF2, KAT8, IRF2, SOX13, TFDP1, PHF8, FOXA3, RERE, AHR, RBFOX2, ZGPAT, SKI, ERF], GM12878 [HCFC1, SP1, POLR2A, BCL11A, YY1, BRCA1, REST, ZNF207, ZNF592, MAZ, RCOR1, TARDBP, TRIM22, CHD1, SIN3A, TBP, ZNF217, MAX, ELF1, IRF4, SMC3, SMARCA5, ZBTB33, EBF1, ESRRA, RFX5, BATF, BHLHE40, PAX5, IKZF1, RB1, NFATC1, BMI1, MTA2, NR2F1, HDGF, ATF2, STAT1, BACH1, STAT3, BCLAF1, ZNF143, CREM, PKNOX1, NKRF, ZBED1, ZNF687, ARID3A, TBL1XR1, IKZF2, LARP7, IRF3, EED, TCF12, DPF2, ZSCAN29, RUNX3, NBN, RELB, ETV6, GATAD2B, ELK1, MLLT1], MCF-7 [HCFC1, POLR2A, CTCF, ZNF592, MAZ, TARDBP, TRIM22, CHD1, SIN3A, ZNF217, ELF1, CUX1, RAD21, ZBTB7B, SMARCA5, ZBTB33, ZKSCAN1, ESRRA, RFX5, ZNF512B, MYC, TOE1, NFIB, ZFX, ZNF687, CREB1, MNT, ZNF24, GTF2F1, MTA1, RFX1, GATAD2B, ELK1, ZNF444], A549 [POLR2A, CTCF, REST, SIN3A, RAD21, ZFP36], GM12891 [POLR2A, TAF1, SPI1], GM12892 [POLR2A, YY1], H1 [POLR2A, YY1, CHD2, SIN3A, TBP, RAD21, EGR1, BACH1, ZNF143], HeLa-S3 [POLR2A, BRCA1, DEK, MAX, RAD21, SMC3, ZKSCAN1, ZHX1, ZFP36], K562 [POLR2A, CTCF, REST, NFIC, ZNF592, TBP, SMAD5, ZBTB33, SIN3B, SKIL, ZKSCAN1, CBX1, EP400, MYC, RB1, EGR1, MTA2, HNRNPL, RLF, ZNF143, ZMYM3, CREM, PHF20, L3MBTL2, GABPB1, GMEB1, ZNF507, KDM1A, MNT, ATF1, GTF2F1, XRCC5, MTA1, RNF2, CTBP1, NFRKB, MTA3, ATF7, BCOR, CC2D1A, GTF2A2, MGA, UBTF], neural cell [POLR2A, RAD21], HEK293 [KLF17, CTCF, ZNF600, ZIC2, BCL11A, YY1, ZBTB10, ZNF654, ZNF341, ZNF610, ZBTB48, ZNF189, ZNF2, ZNF518A, GLIS1, ZNF398, ZFP69B, SP7, ZNF561, ZBTB7A, KLF10, YY2, ZNF324, ZSCAN21, ZBTB8A, ZSCAN4, ZNF660, ZXDB, ZEB2, ZNF629, PATZ1, MZF1, PRDM10, ZBTB17, GLIS2, ZNF501, KLF8, ZBTB20, ZBTB11, ZFHX2, ZNF174, ZBTB26, SCRT2, ZNF335], 22Rv1 [CTCF], BE2C [CTCF], C4-2B [CTCF, ZFX], cardiac muscle cell [CTCF], epithelial cell of prostate [CTCF], epithelial cell of proximal tubule [CTCF], gastrocnemius medialis [CTCF], GM23338 [CTCF], H54 [CTCF], HCT116 [CTCF, ZFX], LNCAP [CTCF], neutrophil [CTCF], OCI-LY3 [CTCF], Panc1 [CTCF], prostate gland [CTCF], RWPE1 [CTCF], spleen [CTCF], transverse colon [CTCF], VCaP [CTCF], SK-N-SH [CHD2, SMC3, EP300], IMR-90 [RAD21], endothelial cell of umbilical vein [MYC], HEK293T [ZFX, L3MBTL2], Ishikawa [EP300]	68811183	68817978	connected_gene=SRSF5 [score=20.29], connected_gene=DCAF5 [score=10.82], connected_gene=HSALNG0102120 [score=0.67],	ENCODE	-	-	-	-	yes	-	-	-	-	-	-	-	-	-	-	-	-	-	-	-
		ZFPL36L1	rs750658	chr14:68823184:G:A	LD_proxy	EUR	0.2416	-	0.813	-	0.967	-	no	no	no	no	no	no	yes	no	yes	yes	no	no	yes	yes	no	no	no	no	no	no	-	-	no	-	-	rs194748	chr14:68808372:C:T	chr14:69289901	-	-	-	-	-	-	-	-	intergenic_variant	MODIFIER	-	-	-	-	-	`-	`-	-	-	-	-	-	3.073		0.095	-0.54681	-	-	-	-	GH14J068818	Enhancer	HepG2, T cell, Bladder, Brain - Hippocampus middle, CD19 primary cells, CD20+ B cells, CD3 primary cells, CD34 primary cells, CD4+ CD25- IL17+ PMA Th17 primary cells, CD56 primary cells, Colon crypt, Duodenum smooth muscle, Esophagus, Gastric, HCT-116, Intestine (fetal), Large intestine (fetal), Muscle (fetal), Pancreatic islets, Small intestine, Stomach smooth muscle, Thymus, V400, GM12878, HCT116, HeLa-S3, MCF-7, mesendoderm, iPS DF 19.11, B cell, common myeloid progenitor, CD34-positive, fibroblast of lung, keratinocyte, natural killer cell, T-cell, trophoblast cell, H1-hESC, large intestine, placenta, small intestine, stomach, thymus	liver [SP1, YY1, REST, MAX, RXRA, JUND, HNF4A, RAD21, ATF3, HNF4G], HepG2 [REST, RARA, FOSL2, ELF1, NR2F6, HLF, HNRNPL], GM12878 [SP1, POLR2A, BCL11A, YY1, MAZ, SIN3A, NR2C1, IRF4, EBF1, CBFB, TBP, ELF1, BHLHE40, STAT5A, PAX5, IKZF1, RB1, BMI1, NR2F1, HDGF, ATF2, BACH1, TCF12, KLF5, PKNOX1, NKRF, ZBED1, TBL1XR1, SMAD5, TARDBP, RAD51, ZNF687, CREM, MTA2, IKZF2, LARP7, TRIM22, ZNF143, EED, DPF2, RUNX3, NBN, RELB, ZBTB40, GATAD2B, ARNT, MLLT1, BCLAF1], GM12891 [POLR2A, TAF1], GM12892 [POLR2A, YY1], HeLa-S3 [POLR2A, REST, MAX, TCF7L2], HEK293 [KLF17, ZIC2, HIC1, REST, ZNF341, KLF9, SP2, ZBTB48, PRDM10, ZNF189, ZNF664, ZBTB21, GLIS1, ZNF398, SP7, ZNF366, KLF1, KLF10, ZNF324, ZBTB8A, SP3, ZNF660, EGR2, ZNF629, ZNF692, PATZ1, OSR2, ZNF558, ZBTB17, GLIS2, ZBTB6, ZNF501, ZBTB20, ZNF423, ZFHX2, WT1], H1 [REST, JUND], K562 [REST, NFATC3, PRDM10, ATF3, EGR1], MCF-7 [MAZ, CTBP1, SMARCE1, NCOA3, CREB1, MNT, FOS, ZHX2, GTF2F1, SMARCA5, CHD1], HCT116 [ZFX], Ishikawa [EP300]	68818299	68823313	connected_gene=HSALNG0102123 [score=250.67], connected_gene=ZFP36L1 [score=12.86], connected_gene=DCAF5 [score=4.17],	ENCODE	-	-	-	-	yes	3	fibrinogen measurement, plasminogen activator inhibitor 1 measurement, Ischemic stroke, fibrinogen measurement, venous thromboembolism, fibrinogen measurement	fibrinogen measurement, plasminogen activator inhibitor 1 measurement (1 study): [Effect Size= NA, Reported CI=NA, P=1E-12, Reported Effect Allele=?, n= 120,246 European ancestry individuals with fibrinogen measurements, 19,599 European ancestry individuals with PAI1 measurements (Temprano-Sagrera G, 2022)], Ischemic stroke, fibrinogen measurement (1 study): [Effect Size= NA, Reported CI=NA, P=1E-12, Reported Effect Allele=?, n= 120,246 European ancestry individuals with measurements, 60,341 European, African American, East Asian, South Asian, mixed Asian or Latin American ischemic stroke cases, 454,450 European, African American, East Asian, South Asian, mixed Asian or Latin American ischemic stroke controls (Temprano-Sagrera G, 2022)], venous thromboembolism, fibrinogen measurement (1 study): [Effect Size= NA, Reported CI=NA, P=4E-12, Reported Effect Allele=?, n= 120,246 European ancestry individuals with measurements, 30,234 European or African American VTE cases, 172,122 European or African American VTE controls (Temprano-Sagrera G, 2022)]	-	-	-	-	-	-	-	-	-	-	-	-
		ZFPL36L1	rs8011558	chr14:68796624:T:C	LD_proxy	EUR	0.2164	-	0.97	-	0.986	-	no	no	no	no	no	no	yes	no	yes	yes	no	no	no	no	no	no	no	no	no	no	-	-	no	-	-	rs194748	chr14:68808372:C:T	chr14:69263341	-	-	-	-	-	-	-	-	upstream_gene_variant	MODIFIER	ZFP36L1	ENSG00000185650	Transcript	ENST00000439696.3	protein_coding	`-	`-	-	-	-	-	-	3.532		4.874	0.350837	0.417	-	-	-	GH14J068778	Promoter/Enhancer	HepG2, blood vessel endothelial cell, kidney epithelial cell, mast cell, myoblast, osteoblast, T cell, epithelial cell of prostate, natural killer cell, A549, A673, Adrenal gland (fetal), Astrocytes, B cells, GM23338 bipolar neurons, B cells (PB), RUES2 cardiac muscle cells, CD14+ monocytes, CD14+ monocytes (PB), CD4+ ab T cells, CD4+ ab T cells (PB), CD4+ ab memory T cells (PB), CD4+CD25+ ab regulatory T cells (PB), Common myeloid progenitor CD34+, Fibroblast of dermis, DND-41, Effector memory CD8+ ab T cells (VB), hESC endodermal cells, EPC (VB), Esophagus, Fibroblast of foreskin, Foreskin keratinocytes, Foreskin melanocytes, GM12878, H1-hESC, H9, HCT116, Heart (fetal), HeLa-S3, Skeletal muscle myoblasts, HUES48, HUES6, HUES64, Endothelial cells of umbilical vein, Endothelial cells of umbilical vein (CB), iPS-15b, iPS-20b, iPS DF 19.11, iPS DF 6.9, K562, Keratinocytes, Kidney (fetal), Large intestine (fetal), Left ventricle, Muscle leg (fetal), Lung (fetal), Lung, M0 macrophage (CB), M1 macrophage (CB), M1 macrophage (VB), M2 macrophage (CB), M2 macrophage (VB), Mammary epithelial cells, Mammary myoepithelial cells, MCF-7, MM.1S, CD14+CD16- monocytes (CB), CD14+CD16- monocytes (VB), Mononuclear cells (PB), H1 mesenchymal stem cells, HSMM myotube, B cells (VB), H9 neuron cells, Cortex neurosphere, Ganglion eminence neurosphere, Neutrophils (CB), Neutrophils (VB), Neutrophilic myelocytes (BM), NHLF, Natural killer cells (PB), H9 neural progenitor cells, H1 neural progenitor cells, Osteoblasts, Ovary, PC-3, PC-9, Placenta, Psoas muscle, Right atrium, Right ventricle, SK-N-SH, Small intestine (fetal), Small intestine, Stomach (fetal), Stomach, T helper 17 cells, Thymus, Thymus (fetal), H1 trophoblast, Muscle trunk (fetal), T cells (PB), Adipose nuclei, Adrenal gland, Aorta, Bladder, Brain - Anterior caudate, Brain - Hippocampus middle, CD19 primary cells, CD20+ B cells, CD3 primary cells, CD34 primary cells, CD4 memory primary cells, CD4 naive primary cells, CD4+ CD25- CD45RA+ naive primary cells, CD4+ CD25- CD45RO+ memory primary cells, CD4+ CD25- IL17+ PMA Th17 primary cells, CD4+ CD25- IL17- PMA Th primary cells, CD4+ CD25int CD127+ Tmem primary cells, CD56 primary cells, CD8 memory primary cells, CD8 naive primary cells, CD8 primary cells, Colon crypt, Duodenum smooth muscle, Endothelial cell of umbilical vein, Gastric, H1-ESC, HCT-116, HeLa, HSMM (myotube), IMR90, Intestine (fetal), Muscle (fetal), NHDF-Ad, NHEK, Pancreas, Pancreatic islets, Sigmoid colon, Skeletal muscle, Spleen, Stomach smooth muscle, u87, V400, V503, V9M, Panc1, mesenchymal stem cell, mesendoderm, myotube, astrocyte, B cell, CD14-positive monocyte, common myeloid progenitor, CD34-positive, endothelial cell of umbilical vein, fibroblast of dermis, fibroblast of lung, foreskin fibroblast, foreskin melanocyte, IMR-90, keratinocyte, mammary epithelial cell, skeletal muscle myoblast, T-cell, trophoblast cell, neural stem progenitor cell, adrenal gland, female gonad, large intestine, muscle of leg, muscle of trunk, pancreas, placenta, psoas muscle, small intestine, stomach, thymus	liver [SP1, ATF3, YY1, REST, MAX, JUND, FOXA2, RXRA, ZBTB33, RAD21, TAF1, HNF4A, EGR1, FOXA1, HNF4G, GABPA, NR2F2], HepG2 [KLF6, ZNF580, POLR2A, ATF2, NCOR1, KLF9, DNMT3B, CEBPG, REST, CEBPA, RCOR1, CHD2, MNT, ZMYM3, TBP, SSRP1, JUND, IRF2, MXD4, KDM6A, CHD4, KMT2B, ELF1, BHLHE40, KLF11, SAP130, ETS1, FOXA2, HOMEZ, ZNF511, ZFP64, MAFF, MIER3, RFX5, SMC3, THAP11, ZSCAN9, SMAD4, RARA, KAT7, FOSL2, ETV4, DRAP1, DMAP1, RBM22, THRB, TEAD3, MAFK, BCL6, RAD21, ATF1, MBD1, CREM, ZNF205, FOXP1, MYRF, GTF2F1, TAF1, KDM1A, ZNF24, FOXK2, SOX5, NRF1, HHEX, ZNF384, HMG20A, MXD3, GATAD1, NR2F1, HBP1, HMG20B, RBPJ, HNRNPH1, ZNF48, SIN3B, ZNF792, MIER2, ZNF3, NFYC, TFAP4, LCORL, GATA4, ZNF652, RXRB, ELF3, NR2F6, IKZF5, ARID3A, KDM3A, NFIA, JUN, ARID4B, NFIL3, HNF1A, PAF1, ZNF644, CREB1, PPARG, MLX, SOX13, HLF, MIXL1, SP5, HNRNPL, GATAD2A, TGIF2, XRCC5, NFKBIZ, ZHX2, TCF7, KAT8, ZBTB26, ZKSCAN8, ATF7, GABPA, TFDP1, PHF8, U2AF1, FOXA3, RCOR2, RERE, AHR, RBFOX2, ZBTB25, TFE3, ZGPAT, SKI, PBX2, TEAD1, ERF], GM12878 [SP1, POLR2A, ATF2, BCL11A, YY1, REST, ZNF207, ZNF592, MAZ, RCOR1, ELK1, TARDBP, TRIM22, CHD1, SIN3A, TBP, TCF12, ZNF217, ARNT, MAX, NR2C1, SMAD5, CHD4, ELF1, BHLHE40, IRF4, SMC3, NKRF, SMARCA5, STAT3, MLLT1, EBF1, NBN, ZBTB33, CBFB, ASH2L, CREM, ZBTB40, PKNOX1, STAT5A, PAX5, SRF, IKZF1, RB1, NFATC1, BMI1, NR2F1, HDGF, MTA3, HCFC1, RBBP5, JUNB, STAT1, BACH1, ZNF143, DPF2, KLF5, ZBED1, E2F4, ZNF687, TBL1XR1, RAD51, MTA2, IKZF2, LARP7, EED, YBX1, RUNX3, RELB, ETV6, GATAD2B, BCLAF1], H1 [SP1, POLR2A, YY1, BRCA1, CHD2, CHD1, SIN3A, TBP, TCF12, JUND, RAD21, TAF1, KDM1A, EGR1, BACH1, USF2, USF1], HEK293 [ZNF580, ATF2, KLF17, ZNF184, CTCF, ZNF600, ZIC2, KLF9, ZNF10, BCL11A, HIC1, ZBTB10, ZNF654, ZNF341, ZEB1, ZNF623, PRDM1, ZNF610, FEZF1, SP2, ZNF513, GLI4, ZNF843, ZNF146, KLF16, ZBTB48, PRDM6, PRDM10, ZNF24, ZNF189, SCRT1, ZEB2, ZNF2, INSM2, ZNF664, ZNF530, ZNF362, ZBTB21, GLIS1, ZNF19, PRDM4, ZNF398, SP7, ZNF366, ZNF561, KLF1, ZBTB7A, KLF10, ZNF324, ZSCAN21, ZBTB12, ZBTB8A, SP3, ZXDB, EGR2, ZNF629, PATZ1, OSR2, ZNF558, MZF1, ZBTB26, GFI1B, ZBTB17, GLIS2, ZBTB6, KLF8, ZBTB20, ZNF777, ZBTB11, ZNF423, ZFHX2, SCRT2, ZNF335, ZBTB44, WT1], A549 [POLR2A, CTCF, REST, RCOR1, CHD2, SIN3A, RFX5, MAFK, RAD21, HDAC2, KDM1A, NFE2L2, USF2, ESRRA], GM12891 [POLR2A, TAF1, SPI1], GM12892 [POLR2A, YY1], GM23338 [POLR2A, CTCF, ETS1, POU5F1, NANOG], H54 [POLR2A, CTCF], HeLa-S3 [POLR2A, BRCA1, REST, DEK, CEBPB, ELK1, TBP, MAX, PRDM1, RFX5, SMC3, STAT3, TCF7L2, ZKSCAN1, NFE2L2, SREBF2], K562 [POLR2A, ATF2, NCOR1, ATF3, ZNF184, CTCF, CEBPG, REST, NFIC, ZNF592, CEBPB, MBD2, NONO, MNT, TARDBP, ZMYM3, TBP, TCF12, ARNT, IRF2, SMAD5, ELF1, BHLHE40, NKRF, SMARCA5, MLLT1, SAFB, ZNF316, NBN, TAL1, ZKSCAN1, ATF1, CBX1, CREM, SUPT5H, ZBTB40, KLF16, HDAC2, ZZZ3, GTF2F1, MYC, PKNOX1, PRDM10, KDM1A, ZNF24, EP400, FOXK2, SMARCA4, ZEB2, NRF1, IKZF1, RB1, ZNF384, EGR1, NR2F1, HDGF, TAF7, MTA3, ATF4, JUNB, RLF, TEAD4, ZNF143, MEIS2, DPF2, PHF20, L3MBTL2, HDAC1, GABPB1, ARID1B, GMEB1, FUS, KHSRP, GATAD2A, XRCC5, CBFA2T2, EP300, TCF7, ZNF512, MTA2, RNF2, SOX6, ATF7, NFRKB, ZNF740, CBX3, POLR2B, ZSCAN29, BCOR, CC2D1A, MEF2D, GTF2A2, HMBOX1, AFF1, CBFA2T3, PML, ZBTB2, PBX2, E2F1, MIER1, MGA, UBTF], MCF-7 [POLR2A, CTCF, MAZ, MBD2, ELK1, MNT, TARDBP, TRIM22, CHD1, SIN3A, ZNF217, ELF1, CTBP1, SIX4, RFX5, SMARCA5, MLLT1, NBN, ZBTB33, RAD21, ZBTB40, GTF2F1, MYC, PKNOX1, MTA3, TOE1, NFIB, ZFX, ZNF687, CREB1, FOS, ZHX2, EP300, RFX1, ATF7, ZNF579, SREBF1, GATAD2B, ZNF444], SK-N-SH [POLR2A, CHD2, JUND, SMC3, EP300], 22Rv1 [CTCF], BE2C [CTCF], C4-2B [CTCF, ZFX], cardiac muscle cell [CTCF], epithelial cell of prostate [CTCF], epithelial cell of proximal tubule [CTCF], gastrocnemius medialis [CTCF], HCT116 [CTCF, ZFX], LNCAP [CTCF], neutrophil [CTCF], OCI-LY3 [CTCF], Panc1 [CTCF], prostate gland [CTCF], RWPE1 [CTCF], spleen [CTCF], transverse colon [CTCF], VCaP [CTCF], IMR-90 [CEBPB, CHD1, BHLHE40, RAD21, FOS], HEK293T [TARDBP, PKNOX1, ZNF384, FOXM1, ZFX, L3MBTL2, ELF4], NB4 [MAX, MYC], T47D [JUND], neural cell [RAD21], neural progenitor cell [EZH2]	68778014	68798428	connected_gene=ZFP36L1 [score=252.45], connected_gene=HSALNG0102114 [score=250.67], connected_gene=HSALNG0102115 [score=250.67],	Ensembl	-	-	-	-	yes	-	-	-	-	-	-	-	-	-	-	-	-	-	-	-
	36	RGS6	rs2239222	chr14:72545177:A:G	lead	EUR, AFR	0.365	0.4184	-	-	-	-	no	no	no	no	no	no	yes	no	no	yes	yes	no	no	no	yes	no	no	yes	no	no	-	-	no	-	-	rs2239222	chr14:72545177:A:G	chr14:73011885	G	0.376	-0.018	0.003	1.48e-10	159250	0.415	novel	intron_variant	MODIFIER	RGS6	ENSG00000182732	Transcript	ENST00000553525.6	protein_coding	`-	`17/17	-	-	-	-	-	1.248	noncoding	0.154	-0.445865	0.605	-	-	-	GH14J072542	Enhancer	A673, B cells, B cells (PB), CD8+ ab T cells (CB), Central memory CD4+ ab T cells (VB), hESC endodermal cells, EPC (VB), Foreskin keratinocytes, iPS DF 19.11, Keratinocytes, Kidney (fetal), Left ventricle, Muscle leg (fetal), M0 macrophage (CB), M1 macrophage (CB), M1 macrophage (VB), M2 macrophage (CB), MCF-7, CD14+CD16- monocytes (CB), CD14+CD16- monocytes (VB), H1 mesenchymal stem cells, HSMM myotube, B cells (VB), H9 neural progenitor cells, Ovary, Psoas muscle, Right atrium, Right ventricle, Stomach (fetal), H1 trophoblast, Muscle trunk (fetal), HSMM (myotube), myotube, B cell, mammary epithelial cell, skeletal muscle myoblast, H1-hESC, H9, neural stem progenitor cell, muscle of trunk, psoas muscle	liver [RXRA, HNF4A, RAD21], HepG2 [HLF], H1 [POLR2A, TCF12, TAF1], HEK293 [ZIC2], epithelial cell of prostate [CTCF], MCF-7 [CTCF, PKNOX1, RFX1], IMR-90 [NFE2L2]	72542756	72547999	connected_gene=ENSG00000286333 [score=250.67], connected_gene=DPF3 [score=10.96], connected_gene=DCAF4 [score=4.44],	Ensembl	peak64722	20	-	-	yes	5	C-reactive protein measurement, alkaline phosphatase measurement, sex hormone-binding globulin measurement, testosterone measurement, aspartate aminotransferase measurement	C-reactive protein measurement (5 studies): [Effect Size= 0.036, Reported CI=[0.032-0.04] unit decrease, P=3E-63, Reported Effect Allele=A, n= 575,531 European ancestry individuals (Said S, 2022), Effect Size= 0.0333438, Reported CI=[0.029-0.037] unit decrease, P=3E-57, Reported Effect Allele=A, n= 418,642 British ancestry individuals (Han X, 2020), Effect Size= 0.0301, Reported CI=[0.026-0.034] unit increase, P=4E-41, Reported Effect Allele=G, n= 353,466 European ancestry individuals, 83,025 East Asian ancestry individuals (Sakaue S, 2021), Effect Size= 0.035, Reported CI=[0.027-0.043] unit increase, P=1E-19, Reported Effect Allele=G, n= up to 92,771 European ancestry males, up to 113,387 European ancestry females (Ligthart S, 2018), Effect Size= 0.0274, Reported CI=[0.019-0.036] unit increase, P=1E-9, Reported Effect Allele=?, n= 76,081 European ancestry individuals, 127,395 Japanese ancestry individuals (Nielsen JB, 2020)], alkaline phosphatase measurement (3 studies): [Effect Size= 0.00308358, Reported CI=[0.0026-0.0036] unit increase, P=1E-39, Reported Effect Allele=A, n= 437,438 European ancestry individuals (Pazoki R, 2021), Effect Size= 0.022, Reported CI=[0.018-0.026] unit decrease, P=4E-26, Reported Effect Allele=G, n= 344,292 European ancestry individuals, 118,886 East Asian ancestry individuals (Sakaue S, 2021), Effect Size= 10.2, Reported CI=z-score increase, P=1E-24, Reported Effect Allele=A, n= 390,964 European ancestry individuals (Chen VL, 2021)], sex hormone-binding globulin measurement (2 studies): [Effect Size= 0.00998727, Reported CI=[0.0074-0.0125] unit increase, P=2E-16, Reported Effect Allele=G, n= 188,908 European ancestry women (Ruth KS, 2020), Effect Size= 7.108, Reported CI=z score decrease, P=1E-12, Reported Effect Allele=?, n= 4,522 African ancestry individuals, 196,901 European ancestry individuals (Haas CB, 2022)], testosterone measurement (1 study): [Effect Size= 0.0206562, Reported CI=[0.014-0.027] unit increase, P=2E-10, Reported Effect Allele=G, n= 194,453 European ancestry men (Ruth KS, 2020)], aspartate aminotransferase measurement (2 studies): [Effect Size= 0.0118, Reported CI=[0.0079-0.0157] unit decrease, P=3E-9, Reported Effect Allele=G, n= 342,990 European ancestry individuals, 150,068 East Asian ancestry individuals (Sakaue S, 2021), Effect Size= 5.63, Reported CI=z-score increase, P=2E-8, Reported Effect Allele=A, n= 389,565 European ancestry individuals (Chen VL, 2021)]	-	-	-	-	-	-	-	-	-	-	-	-
	37	SERPINA6; SERPINA1	rs17580	chr14:94380925:T:A	lead	EUR, AFR	0.0384	0.0037	-	-	-	-	yes	no	no	no	no	yes	no	-	-	-	no	no	no	no	no	no	yes	yes	yes	no	-	-	no	-	-	rs17580	chr14:94380925:T:A	chr14:94847262	A	0.039	0.045	0.007	3.59e-10	157099	0.032	novel	missense_variant	MODERATE	SERPINA1	ENSG00000197249	Transcript	ENST00000393087.9	protein_coding	`3/5	`-	288	E/V	deleterious(0)	probably_damaging(0.996)	risk_factor,uncertain_significance,pathogenic,other	27.6	coding	32	4.52264	0.00462	T	0.08788	0.0709799	-	-	-	-	-	-	-	-	-	-	-	-	yes	15	serum albumin measurement, sex hormone-binding globulin measurement, alpha fetoprotein measurement, blood protein measurement, low density lipoprotein cholesterol measurement, total cholesterol measurement, calcium measurement, apolipoprotein B measurement, platelet count, platelet crit, total iron binding capacity, aspartate aminotransferase to alanine aminotransferase ratio, testosterone measurement, phospholipids:total lipids ratio, high density lipoprotein cholesterol measurement, fatty acid measurement	serum albumin measurement (1 study): [Effect Size= 0.0985, Reported CI=[0.087-0.11] unit increase, P=8E-63, Reported Effect Allele=A, n= 313,032 European ancestry individuals, 5,573 African ancestry individuals, 6,687 South Asian ancestry individuals (Sinnott-Armstrong N, 2021)], sex hormone-binding globulin measurement (3 studies): [Effect Size= 0.0257707, Reported CI=[0.022-0.03] unit increase, P=2E-42, Reported Effect Allele=A, n= 368,929 European ancestry individuals (Ruth KS, 2020), Effect Size= 0.0535, Reported CI=[0.042-0.065] unit increase, P=2E-19, Reported Effect Allele=A, n= 310,323 European ancestry individuals, 5,523 African ancestry individuals, 6,638 South Asian ancestry individuals (Sinnott-Armstrong N, 2021), Effect Size= 0.0477764, Reported CI=[0.033-0.062] unit increase, P=2E-10, Reported Effect Allele=A, n= 196,901 European ancestry individuals (Haas CB, 2022)], alpha fetoprotein measurement (1 study): [Effect Size= 0.38, Reported CI=[0.43-0.32] unit decrease, P=8E-38, Reported Effect Allele=A, n= 22,686 Icelandic ancestry individuals (Olafsson S, 2019)], blood protein measurement (3 studies): [Effect Size= 0.64, Reported CI=[0.52-0.76] unit increase, P=1E-30, Reported Effect Allele=A, n= 3,301 European ancestry individuals (Sun BB, 2018), Effect Size= 0.585462, Reported CI=[0.49-0.69] unit increase, P=1E-30, Reported Effect Allele=A, n= 5,361 Icelandic ancestry individuals (Gudjonsson A, 2022), Effect Size= 0.0437, Reported CI=[0.032-0.055] unit increase, P=1E-13, Reported Effect Allele=A, n= 313,032 European ancestry individuals, 5,573 African ancestry individuals, 6,687 South Asian ancestry individuals (Sinnott-Armstrong N, 2021)], low density lipoprotein cholesterol measurement (5 studies): [Effect Size= 0.0514106, Reported CI=[0.043-0.06] unit decrease, P=4E-30, Reported Effect Allele=T, n= 431,167 European ancestry individuals (Klimentidis YC, 2020), Effect Size= 0.0615, Reported CI=[0.048-0.075] mg dl-1 increase, P=1E-18, Reported Effect Allele=A, n= 215,551 European ancestry individuals, 57,332 African American individuals, 24,743 Hispanic individuals (Klarin D, 2018), Effect Size= 0.0472, Reported CI=[0.037-0.058] unit increase, P=2E-15, Reported Effect Allele=?, n= 324,708 British ancestry individuals (Ripatti P, 2020), Effect Size= 0.0446, Reported CI=[0.034-0.056] unit increase, P=3E-15, Reported Effect Allele=A, n= 341,875 European ancestry individuals, 6,003 African ancestry individuals, 7,319 South Asian ancestry individuals (Sinnott-Armstrong N, 2021), Effect Size= 0.066, Reported CI=unit decrease, P=3E-8, Reported Effect Allele=T, n= 76,627 European ancestry individuals, 7,795 Hispanic individuals, 6,855 East Asian ancestry individuals, 2,958 African American individuals, 439 South Asian ancestry individuals (Hoffmann TJ, 2018)], total cholesterol measurement (3 studies): [Effect Size= 0.0571, Reported CI=[0.043-0.071] mg‚Äâdl-1 increase, P=3E-16, Reported Effect Allele=A, n= 215,551 European ancestry individuals, 57,332 African American individuals, 24,743 Hispanic individuals (Klarin D, 2018), Effect Size= 0.0383, Reported CI=[0.027-0.049] unit increase, P=1E-11, Reported Effect Allele=A, n= 342,508 European ancestry individuals, 6,014 African ancestry individuals, 7,336 South Asian ancestry individuals (Sinnott-Armstrong N, 2021), Effect Size= 0.067, Reported CI=unit decrease, P=1E-9, Reported Effect Allele=T, n= 76,627 European ancestry individuals, 7,795 Hispanic individuals, 6,855 East Asian ancestry individuals, 2,958 African American individuals, 439 South Asian ancestry individuals (Hoffmann TJ, 2018)], calcium measurement (1 study): [Effect Size= 0.0479, Reported CI=[0.036-0.059] unit increase, P=4E-16, Reported Effect Allele=A, n= 313,387 European ancestry individuals, 5,576 African ancestry individuals, 6,696 South Asian ancestry individuals (Sinnott-Armstrong N, 2021)], apolipoprotein B measurement (1 study): [Effect Size= 0.0439, Reported CI=[0.033-0.055] unit increase, P=8E-15, Reported Effect Allele=A, n= 340,860 European ancestry individuals, 5,962 African ancestry individuals, 7,275 South Asian ancestry individuals (Sinnott-Armstrong N, 2021)], platelet count (3 studies): [Effect Size= NA, Reported CI=NA, P=4E-13, Reported Effect Allele=A, n= 721,201 African American or Afro-Caribbean, African ancestry, European ancestry, East Asian ancestry, Hispanic or Latin American and South Asian ancestry individuals (Chen MH, 2020), Effect Size= 0.0328, Reported CI=[0.022-0.043] unit increase, P=1E-9, Reported Effect Allele=A, n= 350,474 European ancestry individuals, 148,623 East Asian ancestry individuals (Sakaue S, 2021), Effect Size= 0.05004851, Reported CI=[0.033-0.067] unit increase, P=4E-9, Reported Effect Allele=A, n= 166,066 European ancestry individuals (Astle WJ, 2016)], platelet crit (1 study): [Effect Size= 0.03638124, Reported CI=[0.026-0.047] unit increase, P=6E-12, Reported Effect Allele=A, n= 408,112 British individuals (Vuckovic D, 2020)], total iron binding capacity (1 study): [Effect Size= 0.076, Reported CI=[0.053-0.099] SD increase, P=1E-10, Reported Effect Allele=A, n= 135,430 European ancestry individuals (Bell S, 2021)], aspartate aminotransferase to alanine aminotransferase ratio (1 study): [Effect Size= 0.0345, Reported CI=[0.024-0.045] unit decrease, P=1E-9, Reported Effect Allele=A, n= 341,165 European ancestry individuals, 5,981 African ancestry individuals, 7,309 South Asian ancestry individuals (Sinnott-Armstrong N, 2021)], testosterone measurement (1 study): [Effect Size= 0.0270762, Reported CI=[0.018-0.036] unit increase, P=1E-8, Reported Effect Allele=T, n= 382,988 European ancestry individuals (Ruth KS, 2020)], phospholipids:total lipids ratio, high density lipoprotein cholesterol measurement (1 study): [Effect Size= 0.0528802, Reported CI=[0.035-0.071] unit increase, P=1E-8, Reported Effect Allele=T, n= 115,082 European ancestry individuals (Richardson TG, 2022)], fatty acid measurement (1 study): [Effect Size= 0.0509775, Reported CI=[0.033-0.069] unit decrease, P=4E-8, Reported Effect Allele=T, n= 115,006 European ancestry individuals (Richardson TG, 2022)]	-	-	-	-	-	-	-	-	-	-	-	-
	38	GANC; CAPN3	rs57002846	chr15:42294343:G:A	lead	EUR, AFR	0.1377	0.3225	-	-	-	-	no	no	no	no	no	no	no	-	-	-	no	no	no	no	no	no	no	no	no	no	-	-	no	-	-	rs57002846	chr15:42294343:G:A	chr15:42586541	A	0.146	0.024	0.004	7.65e-11	171858	0.178	-	intron_variant	MODIFIER	GANC	ENSG00000214013	Transcript	ENST00000318010.13	protein_coding	`-	`5/23	-	-	-	-	-	3.264	noncoding	2.893	0.179456	0.187	-	-	-	-	-	-	-	-	-	-	-	-	-	-	-	yes	-	-	-	-	-	-	-	-	-	-	-	-	-	-	-
		GANC; CAPN3	rs59132828	chr15:42307465:C:G	LD_proxy	EUR, AFR	0.1378	0.303	0.996	0.903	0.999	0.995	no	no	no	no	no	no	no	-	-	-	no	no	no	no	no	no	no	no	no	no	-	-	no	-	-	rs57002846	chr15:42294343:G:A	chr15:42599663	-	-	-	-	-	-	-	-	intron_variant	MODIFIER	GANC	ENSG00000214013	Transcript	ENST00000318010.13	protein_coding	`-	`7/23	-	-	-	-	-	1.051		1.43	0.014726	0.187	-	-	-	-	-	-	-	-	-	-	-	-	-	-	-	yes	-	-	-	-	-	-	-	-	-	-	-	-	-	-	-
		GANC; CAPN3	rs73400993	chr15:42330242:G:C	LD_proxy	EUR, AFR	0.1375	0.3052	0.993	0.874	0.997	0.973	no	no	no	no	no	no	no	-	-	-	no	no	no	no	no	no	no	no	no	yes	no	no	yes	no	no	rs57002846	chr15:42294343:G:A	chr15:42622440	-	-	-	-	-	-	-	-	intron_variant	MODIFIER	GANC	ENSG00000214013	Transcript	ENST00000318010.13	protein_coding	`-	`14/23	-	-	-	-	-	0.394		1.21	-0.020816	0.187	-	-	-	-	-	-	-	-	-	-	-	-	-	-	-	yes	-	-	-	1	CAPN3	1	Cells_Cultured_fibroblasts	CAPN3 (1 tissue): Cells_Cultured_fibroblasts	CAPN3: Cells_Cultured_fibroblasts [Slope= 0.361892, SE=0.0854111, P=2.79655e-05]	1	GANC	3	Minor_Salivary_Gland, Artery_Tibial, Esophagus_Muscularis	GANC (3 tissues): Minor_Salivary_Gland, Artery_Tibial, Esophagus_Muscularis	GANC: Minor_Salivary_Gland [Slope= -1.29553, SE=0.151007, P=4.43026e-14], Artery_Tibial [Slope= -0.608607, SE=0.0842447, P=1.66184e-12], Esophagus_Muscularis [Slope= -0.690552, SE=0.122875, P=3.39973e-08]
		GANC; CAPN3	chr15:42315258:AAAAT:A	chr15:42315258:AAAAT:A	LD_proxy	EUR	0.1407	-	0.973	-	0.999	-	no	no	no	no	-	-	no	-	-	-	no	no	no	no	no	no	no	no	no	no	-	-	yes	no	no	rs57002846	chr15:42294343:G:A	chr15:42607456	-	-	-	-	-	-	-	-	-	-	-	-	-	-	-	-	-	-	-	-	-	-	0.44		-	-	-	-	-	-	-	-	-	-	-	-	-	-	-	-	-	-	yes	-	-	-	1	TMEM87A	1	Cells_Cultured_fibroblasts	TMEM87A (1 tissue): Cells_Cultured_fibroblasts	TMEM87A: Cells_Cultured_fibroblasts [Slope= 0.231454, SE=0.0321951, P=3.07859e-12]	-	-	-	-	-	-
		GANC; CAPN3	rs1062038	chr15:42415645:G:C	LD_proxy	EUR	0.1334	-	0.865	-	0.947	-	no	no	no	yes	no	no	no	-	-	-	no	no	no	no	no	no	no	no	no	no	-	-	no	-	-	rs57002846	chr15:42294343:G:A	chr15:42707843	-	-	-	-	-	-	-	-	3_prime_UTR_variant	MODIFIER	ZNF106	ENSG00000103994	Transcript	ENST00000564754.7	protein_coding	`22/22	`-	-	-	-	-	-	4.203		4.584	0.325461	-	-	-	-	-	-	-	-	-	-	-	-	-	-	-	-	yes	-	-	-	-	-	-	-	-	-	-	-	-	-	-	-
		GANC; CAPN3	rs10718485	chr15:42281436:CA:C	LD_proxy	EUR	0.1403	-	0.975	-	0.998	-	no	no	no	no	no	no	no	-	-	-	no	no	no	no	no	no	no	no	no	no	-	-	no	-	-	rs57002846	chr15:42294343:G:A	chr15:42573634	-	-	-	-	-	-	-	-	intron_variant	MODIFIER	GANC	ENSG00000214013	Transcript	ENST00000318010.13	protein_coding	`-	`3/23	-	-	-	-	-	1.398		1.122	-0.036762	0.187	-	-	-	-	-	-	-	-	-	-	-	-	-	-	-	yes	-	-	-	-	-	-	-	-	-	-	-	-	-	-	-
		GANC; CAPN3	rs10775126	chr15:42307572:T:G	LD_proxy	EUR	0.1406	-	0.973	-	0.999	-	no	no	no	no	no	no	no	-	-	-	no	no	no	no	no	no	no	no	no	no	-	-	no	-	-	rs57002846	chr15:42294343:G:A	chr15:42599770	-	-	-	-	-	-	-	-	intron_variant	MODIFIER	GANC	ENSG00000214013	Transcript	ENST00000318010.13	protein_coding	`-	`7/23	-	-	-	-	-	8.563		9.576	0.81833	0.187	-	-	-	-	-	-	-	-	-	-	-	-	-	-	-	yes	-	-	-	-	-	-	-	-	-	-	-	-	-	-	-
		GANC; CAPN3	rs10851407	chr15:42267595:T:C	LD_proxy	EUR	0.1405	-	0.974	-	0.999	-	no	no	no	no	no	no	no	-	-	-	no	no	no	no	no	no	no	no	no	no	-	-	no	-	-	rs57002846	chr15:42294343:G:A	chr15:42559793	-	-	-	-	-	-	-	-	intron_variant	MODIFIER	TMEM87A	ENSG00000103978	Transcript	ENST00000389834.9	protein_coding	`-	`3/19	-	-	-	-	-	3.766		3.955	0.271383	0.148	-	-	-	-	-	-	-	-	-	-	-	-	-	-	-	yes	-	-	-	-	-	-	-	-	-	-	-	-	-	-	-
		GANC; CAPN3	rs10851408	chr15:42269660:G:A	LD_proxy	EUR	0.1406	-	0.974	-	0.999	-	no	no	no	no	no	no	yes	no	no	no	no	no	no	no	no	no	no	no	no	no	-	-	no	-	-	rs57002846	chr15:42294343:G:A	chr15:42561858	-	-	-	-	-	-	-	-	upstream_gene_variant	MODIFIER	GANC	ENSG00000214013	Transcript	ENST00000318010.13	protein_coding	`-	`-	-	-	-	-	-	4.962		5.151	0.375352	0.187	-	-	-	GH15J042268	Enhancer	Adrenal gland (fetal), CD4+ ab T cells (VB), CD8+ ab T cells (CB), Foreskin melanocytes, HeLa-S3, Large intestine (fetal), M0 macrophage (VB), Neutrophils (VB)	-	42269001	42269800	connected_gene=MK280144-192 [score=250.67], connected_gene=LRRC57 [score=11.68], connected_gene=GANC [score=11.15],	Ensembl	-	-	-	-	yes	-	-	-	-	-	-	-	-	-	-	-	-	-	-	-
		GANC; CAPN3	rs10851409	chr15:42307589:A:G	LD_proxy	EUR	0.1405	-	0.973	-	0.998	-	no	no	no	no	no	no	no	-	-	-	no	no	no	no	no	no	no	no	no	no	-	-	no	-	-	rs57002846	chr15:42294343:G:A	chr15:42599787	-	-	-	-	-	-	-	-	intron_variant	MODIFIER	GANC	ENSG00000214013	Transcript	ENST00000318010.13	protein_coding	`-	`7/23	-	-	-	-	-	3.428		3.042	0.192853	0.187	-	-	-	-	-	-	-	-	-	-	-	-	-	-	-	yes	-	-	-	-	-	-	-	-	-	-	-	-	-	-	-
		GANC; CAPN3	rs11070370	chr15:42285342:G:A	LD_proxy	EUR	0.1404	-	0.976	-	0.999	-	no	no	no	no	no	no	yes	no	yes	yes	yes	no	no	no	no	no	no	no	no	no	-	-	no	-	-	rs57002846	chr15:42294343:G:A	chr15:42577540	-	-	-	-	-	-	-	-	intron_variant	MODIFIER	GANC	ENSG00000214013	Transcript	ENST00000318010.13	protein_coding	`-	`3/23	-	-	-	-	-	2.592		3.599	0.241043	0.187	-	-	-	GH15J042286	Enhancer	HepG2, Fibroblast of foreskin, Large intestine (fetal), M0 macrophage (VB), M1 macrophage (CB), M1 macrophage (VB), M2 macrophage (CB), M2 macrophage (VB), CD14+CD16- monocytes (CB), Neutrophils (CB), Neutrophils (VB), Small intestine (fetal), Intestine (fetal), large intestine, small intestine	liver [ATF3, YY1, FOXA2, RXRA, ZBTB33, JUND, HNF4A, RAD21, FOXA1, REST, MAX, SP1, HNF4G, GABPA], HepG2 [CEBPG, CEBPA, ZMYM3, KDM6A, KMT2B, SAP130, FOXA2, HOMEZ, ZNF511, MIER3, THAP11, ZSCAN9, SMAD4, RARA, KAT7, DMAP1, TEAD3, BCL6, FOXP1, JUND, SOX5, HMG20A, GATAD1, HMG20B, RBPJ, ATF2, ZNF792, RXRB, ELF3, IKZF5, ARID3A, NR2F6, NFIA, JUN, ARID4B, NFIL3, HNF1A, ZNF644, PPARG, MLX, HLF, MIXL1, SP5, GATAD2A, KAT8, IRF2, ELF1, ZBTB26, ZKSCAN8, SOX13, TFDP1, ATF7, FOXA3, RFXANK, RCOR2, RERE, ZGPAT, TEAD1, ERF], K562 [ATF3, CEBPG, CEBPB, ZBTB33, ATF4, HDAC1, TRIM24, SOX6, ATF7, EP300, HMBOX1], HeLa-S3 [CEBPB], IMR-90 [CEBPB], HL-60 [SPI1], HEK293 [PRDM10]	42284802	42288400	connected_gene=GANC [score=11.86], connected_gene=CAPN3 [score=10.93], connected_gene=PLA2G4F [score=6.10],	ENCODE	peak69603	8	-	-	yes	-	-	-	-	-	-	-	-	-	-	-	-	-	-	-
		GANC; CAPN3	rs11341135	chr15:42374186:AT:A	LD_proxy	EUR	0.14	-	0.967	-	0.993	-	no	no	no	no	no	no	no	-	-	-	no	no	no	no	no	no	no	no	no	no	-	-	no	-	-	rs57002846	chr15:42294343:G:A	chr15:42666384	-	-	-	-	-	-	-	-	intron_variant	MODIFIER	CAPN3	ENSG00000092529	Transcript	ENST00000397163.8	protein_coding	`-	`1/23	-	-	-	-	-	8.764		5.7	0.42476	0.0198	-	-	-	-	-	-	-	-	-	-	-	-	-	-	-	yes	-	-	-	-	-	-	-	-	-	-	-	-	-	-	-
		GANC; CAPN3	rs1139100	chr15:42415807:A:G	LD_proxy	EUR	0.1394	-	0.839	-	0.923	-	no	no	no	yes	no	no	no	-	-	-	no	no	no	no	no	no	no	no	no	no	-	-	no	-	-	rs57002846	chr15:42294343:G:A	chr15:42708005	-	-	-	-	-	-	-	-	3_prime_UTR_variant	MODIFIER	ZNF106	ENSG00000103994	Transcript	ENST00000564754.7	protein_coding	`22/22	`-	-	-	-	-	-	2.606		1.977	0.086936	-	-	-	-	-	-	-	-	-	-	-	-	-	-	-	-	yes	-	-	-	-	-	-	-	-	-	-	-	-	-	-	-
		GANC; CAPN3	rs11631917	chr15:42279555:A:C	LD_proxy	EUR	0.1403	-	0.975	-	0.999	-	no	no	no	no	no	no	yes	no	no	yes	yes	no	no	no	no	no	no	no	no	no	-	-	no	-	-	rs57002846	chr15:42294343:G:A	chr15:42571753	-	-	-	-	-	-	-	-	intron_variant	MODIFIER	GANC	ENSG00000214013	Transcript	ENST00000318010.13	protein_coding	`-	`3/23	-	-	-	-	-	8.046		6.977	0.545965	0.187	-	-	-	GH15J042279	Enhancer	Adrenal gland (fetal), CD14+ monocytes, CD14+ monocytes (PB), Common myeloid progenitor CD34+, Erythroblasts (CB), Eosinophil (VB), M0 macrophage (CB), M0 macrophage (VB), M1 macrophage (CB), M1 macrophage (VB), M2 macrophage (CB), CD14+CD16- monocytes (CB), Spleen, K562, CD14-positive monocyte, adrenal gland	liver [MAX, HNF4A, SP1], HepG2 [MNT, HLF], K562 [DPF2, NCOR1, CEBPG, ZNF592, MNT, TBP, ARNT, ELF1, NKRF, ZNF316, NBN, SKIL, NFE2, EHMT2, PRDM10, EP400, FOXK2, SMARCA4, NRF1, MAFG, MAFK, MAFF, MEIS2, L3MBTL2, HDAC1, CEBPB, GABPB1, ARID1B, NFATC3, SMARCE1, ZNF184, ATF1, RNF2, HDGF, TRIM24, CTBP1, SOX6, ZNF24, PKNOX1, POLR2A, MTA3, ATF7, CBX3, LEF1, ZBTB5, HMBOX1, AFF1, PML, EMSY, MYC, MGA], NB4 [MAX]	42278602	42280399	connected_gene=LRRC57 [score=11.60], connected_gene=GANC [score=10.27], connected_gene=PLA2G4F [score=5.19],	Ensembl	peak69600	14	-	-	yes	-	-	-	-	-	-	-	-	-	-	-	-	-	-	-
		GANC; CAPN3	rs11631983	chr15:42279532:G:A	LD_proxy	EUR	0.1396	-	0.981	-	0.999	-	no	no	no	no	no	no	yes	no	no	yes	yes	no	no	no	no	no	no	no	no	no	-	-	no	-	-	rs57002846	chr15:42294343:G:A	chr15:42571730	-	-	-	-	-	-	-	-	intron_variant	MODIFIER	GANC	ENSG00000214013	Transcript	ENST00000318010.13	protein_coding	`-	`3/23	-	-	-	-	-	1.235		1.209	-0.021084	0.187	-	-	-	GH15J042279	Enhancer	Adrenal gland (fetal), CD14+ monocytes, CD14+ monocytes (PB), Common myeloid progenitor CD34+, Erythroblasts (CB), Eosinophil (VB), M0 macrophage (CB), M0 macrophage (VB), M1 macrophage (CB), M1 macrophage (VB), M2 macrophage (CB), CD14+CD16- monocytes (CB), Spleen, K562, CD14-positive monocyte, adrenal gland	liver [MAX, HNF4A, SP1], HepG2 [MNT, HLF], K562 [DPF2, NCOR1, CEBPG, ZNF592, MNT, TBP, ARNT, ELF1, NKRF, ZNF316, NBN, SKIL, NFE2, EHMT2, PRDM10, EP400, FOXK2, SMARCA4, NRF1, MAFG, MAFK, MAFF, MEIS2, L3MBTL2, HDAC1, CEBPB, GABPB1, ARID1B, NFATC3, SMARCE1, ZNF184, ATF1, RNF2, HDGF, TRIM24, CTBP1, SOX6, ZNF24, PKNOX1, POLR2A, MTA3, ATF7, CBX3, LEF1, ZBTB5, HMBOX1, AFF1, PML, EMSY, MYC, MGA], NB4 [MAX]	42278602	42280399	connected_gene=LRRC57 [score=11.60], connected_gene=GANC [score=10.27], connected_gene=PLA2G4F [score=5.19],	Ensembl	peak69600	14	-	-	yes	-	-	-	-	-	-	-	-	-	-	-	-	-	-	-
		GANC; CAPN3	rs11638784	chr15:42290165:C:G	LD_proxy	EUR	0.1334	-	0.917	-	0.975	-	no	no	no	no	no	no	no	-	-	-	no	no	no	no	no	no	no	no	no	no	-	-	no	-	-	rs57002846	chr15:42294343:G:A	chr15:42582363	-	-	-	-	-	-	-	-	intron_variant	MODIFIER	GANC	ENSG00000214013	Transcript	ENST00000318010.13	protein_coding	`-	`4/23	-	-	-	-	-	3.613		5.241	0.383353	0.187	-	-	-	-	-	-	-	-	-	-	-	-	-	-	-	yes	-	-	-	-	-	-	-	-	-	-	-	-	-	-	-
		GANC; CAPN3	rs12438369	chr15:42382836:T:C	LD_proxy	EUR	0.1305	-	0.925	-	0.992	-	no	no	no	no	no	no	no	-	-	-	no	no	yes	yes	no	no	no	no	no	no	-	-	no	-	-	rs57002846	chr15:42294343:G:A	chr15:42675034	-	-	-	-	-	-	-	-	intron_variant	MODIFIER	CAPN3	ENSG00000092529	Transcript	ENST00000397163.8	protein_coding	`-	`1/23	-	-	-	-	-	7.183		6.415	0.491444	0.0198	-	-	-	-	-	-	-	-	-	-	-	-	-	-	-	yes	3	fibrinogen measurement, tissue plasminogen activator measurement, factor XI measurement, fibrinogen measurement, tissue plasminogen activator measurement, factor VII measurement, fibrinogen measurement, plasminogen activator inhibitor 1 measurement	fibrinogen measurement, tissue plasminogen activator measurement (1 study): [Effect Size= NA, Reported CI=NA, P=2E-9, Reported Effect Allele=?, n= 120,246 European ancestry individuals with fibrinogen measurements, 26,929 European ancestry individuals with tPA measurements (Temprano-Sagrera G, 2022)], factor XI measurement, fibrinogen measurement, tissue plasminogen activator measurement, factor VII measurement (1 study): [Effect Size= NA, Reported CI=NA, P=2E-9, Reported Effect Allele=?, n= 120,246 European ancestry individuals with fibrinogen measurements, 27,495 European or African American individuals with factor VII measurements, 16,169 European ancestry individuals with factor XI measurements, 26,929 European ancestry individuals with tPA measurements (Temprano-Sagrera G, 2022)], fibrinogen measurement, plasminogen activator inhibitor 1 measurement (1 study): [Effect Size= NA, Reported CI=NA, P=2E-9, Reported Effect Allele=?, n= 120,246 European ancestry individuals with fibrinogen measurements, 19,599 European ancestry individuals with PAI1 measurements (Temprano-Sagrera G, 2022)]	-	-	-	-	-	-	-	-	-	-	-	-
		GANC; CAPN3	rs12438453	chr15:42386411:A:G	LD_proxy	EUR	0.1236	-	0.867	-	0.99	-	no	no	no	no	no	no	yes	no	no	yes	yes	no	no	no	no	no	no	no	no	no	-	-	no	-	-	rs57002846	chr15:42294343:G:A	chr15:42678609	-	-	-	-	-	-	-	-	intron_variant	MODIFIER	CAPN3	ENSG00000092529	Transcript	ENST00000397163.8	protein_coding	`-	`3/23	-	-	-	-	benign	9.206		8.28	0.681001	0.0198	-	-	-	GH15J042385	Enhancer	A673, Adrenal gland (fetal), Common myeloid progenitor CD34+, Erythroblasts (CB), Eosinophil (VB), EPC (VB), Foreskin melanocytes, H1-hESC, H9, HUES48, Endothelial cells of umbilical vein (CB), iPS-20b, iPS DF 19.11, iPS DF 6.9, Left ventricle, Muscle leg (fetal), Lung, M1 macrophage (VB), M2 macrophage (VB), HSMM myotube, Psoas muscle, Right atrium, Right ventricle, Small intestine (fetal), Small intestine, Stomach (fetal), Thymus, Muscle trunk (fetal), Brain - Cingulate gyrus, Intestine (fetal), Skeletal muscle, K562, Panc1, mesendoderm, adrenal gland, muscle of leg, muscle of trunk, psoas muscle, small intestine, thymus	liver [RAD21, SP1, NR2F2], HepG2 [RAD21, SMC3, XRCC5], K562 [REST, CTCF, PRDM10, ZNF143, KLF16, XRCC5, CTBP1, IKZF1, MEF2D], 22Rv1 [CTCF], A549 [CTCF, RAD21], BE2C [CTCF], C4-2B [CTCF], cardiac muscle cell [CTCF], epithelial cell of prostate [CTCF], epithelial cell of proximal tubule [CTCF], gastrocnemius medialis [CTCF], GM23338 [CTCF, POU5F1], H54 [CTCF], HCT116 [CTCF], LNCAP [CTCF], MCF-7 [CTCF, TRIM22, RAD21], neutrophil [CTCF], OCI-LY3 [CTCF], Panc1 [CTCF], RWPE1 [CTCF], spleen [CTCF], transverse colon [CTCF], VCaP [CTCF], HEK293 [ZNF654, PRDM10, SCRT1, SCRT2], GM12878 [TRIM22, SMC3], H1 [RAD21, YY1, ZNF143], HeLa-S3 [RAD21, SMC3], IMR-90 [RAD21], neural cell [RAD21], SK-N-SH [SMC3], HL-60 [SPI1]	42384402	42388043	connected_gene=HSALNG0105434 [score=250.67], connected_gene=LOC105370794 [score=250.67], connected_gene=GANC [score=10.48],	Ensembl	peak69612	15	-	-	yes	-	-	-	-	-	-	-	-	-	-	-	-	-	-	-
		GANC; CAPN3	rs12438562	chr15:42356523:G:C	LD_proxy	EUR	0.14	-	0.969	-	0.994	-	no	no	no	no	no	no	no	-	-	-	no	no	no	no	no	no	no	no	no	no	-	-	no	-	-	rs57002846	chr15:42294343:G:A	chr15:42648721	-	-	-	-	-	-	-	-	downstream_gene_variant	MODIFIER	GANC	ENSG00000214013	Transcript	ENST00000318010.13	protein_coding	`-	`-	-	-	-	-	-	1.682		1.343	0.001236	0.187	-	-	-	-	-	-	-	-	-	-	-	-	-	-	-	yes	-	-	-	-	-	-	-	-	-	-	-	-	-	-	-
		GANC; CAPN3	rs12441642	chr15:42223078:C:G	LD_proxy	EUR	0.1376	-	0.982	-	0.991	-	no	no	no	no	no	no	no	-	-	-	no	no	no	no	no	no	no	no	no	no	-	-	yes	no	no	rs57002846	chr15:42294343:G:A	chr15:42515276	-	-	-	-	-	-	-	-	intron_variant	MODIFIER	TMEM87A	ENSG00000103978	Transcript	ENST00000389834.9	protein_coding	`-	`15/19	-	-	-	-	-	6.15		5.024	0.364063	0.148	-	-	-	-	-	-	-	-	-	-	-	-	-	-	-	yes	-	-	-	1	VPS39	1	Brain_Frontal_Cortex_BA9	VPS39 (1 tissue): Brain_Frontal_Cortex_BA9	VPS39: Brain_Frontal_Cortex_BA9 [Slope= 0.21039, SE=0.0477822, P=2.15247e-05]	-	-	-	-	-	-
		GANC; CAPN3	rs12441700	chr15:42365364:C:T	LD_proxy	EUR	0.1396	-	0.97	-	0.993	-	no	no	no	no	no	no	no	-	-	-	no	no	no	no	no	no	no	no	no	no	-	-	no	-	-	rs57002846	chr15:42294343:G:A	chr15:42657562	-	-	-	-	-	-	-	-	intron_variant	MODIFIER	CAPN3	ENSG00000092529	Transcript	ENST00000397163.8	protein_coding	`-	`1/23	-	-	-	-	-	4.601		3.371	0.221483	0.0198	-	-	-	-	-	-	-	-	-	-	-	-	-	-	-	yes	-	-	-	-	-	-	-	-	-	-	-	-	-	-	-
		GANC; CAPN3	rs12594162	chr15:42265137:C:T	LD_proxy	EUR	0.1402	-	0.976	-	0.999	-	no	no	no	no	no	no	no	-	-	-	no	no	no	no	no	no	no	no	no	no	-	-	no	-	-	rs57002846	chr15:42294343:G:A	chr15:42557335	-	-	-	-	-	-	-	-	intron_variant	MODIFIER	TMEM87A	ENSG00000103978	Transcript	ENST00000389834.9	protein_coding	`-	`3/19	-	-	-	-	-	8.041		5.608	0.416452	0.148	-	-	-	-	-	-	-	-	-	-	-	-	-	-	-	yes	-	-	-	-	-	-	-	-	-	-	-	-	-	-	-
		GANC; CAPN3	rs12594208	chr15:42282332:A:T	LD_proxy	EUR	0.1403	-	0.968	-	0.995	-	no	no	no	no	no	no	no	-	-	-	no	no	no	no	no	no	no	no	no	no	-	-	no	-	-	rs57002846	chr15:42294343:G:A	chr15:42574530	-	-	-	-	-	-	-	-	intron_variant	MODIFIER	GANC	ENSG00000214013	Transcript	ENST00000318010.13	protein_coding	`-	`3/23	-	-	-	-	-	0.052		0.349	-0.276748	0.187	-	-	-	-	-	-	-	-	-	-	-	-	-	-	-	yes	-	-	-	-	-	-	-	-	-	-	-	-	-	-	-
		GANC; CAPN3	rs12917101	chr15:42263673:G:A	LD_proxy	EUR	0.1405	-	0.974	-	0.999	-	no	no	no	no	no	no	no	-	-	-	no	no	no	no	no	no	no	no	no	no	-	-	no	-	-	rs57002846	chr15:42294343:G:A	chr15:42555871	-	-	-	-	-	-	-	-	intron_variant	MODIFIER	TMEM87A	ENSG00000103978	Transcript	ENST00000389834.9	protein_coding	`-	`4/19	-	-	-	-	-	0.022		0.086	-0.566104	0.148	-	-	-	-	-	-	-	-	-	-	-	-	-	-	-	yes	-	-	-	-	-	-	-	-	-	-	-	-	-	-	-
		GANC; CAPN3	rs1359003	chr15:42364741:C:T	LD_proxy	EUR	0.1396	-	0.97	-	0.993	-	no	no	no	no	no	no	no	-	-	-	no	no	no	no	no	no	no	no	no	no	-	-	no	-	-	rs57002846	chr15:42294343:G:A	chr15:42656939	-	-	-	-	-	-	-	-	intron_variant	MODIFIER	CAPN3	ENSG00000092529	Transcript	ENST00000397163.8	protein_coding	`-	`1/23	-	-	-	-	-	3.688		2.193	0.111191	0.0198	-	-	-	-	-	-	-	-	-	-	-	-	-	-	-	yes	-	-	-	-	-	-	-	-	-	-	-	-	-	-	-
		GANC; CAPN3	rs1359004	chr15:42364857:C:G	LD_proxy	EUR	0.1449	-	0.929	-	0.993	-	no	no	no	no	no	no	no	-	-	-	no	no	no	no	no	no	no	no	no	no	-	-	no	-	-	rs57002846	chr15:42294343:G:A	chr15:42657055	-	-	-	-	-	-	-	-	intron_variant	MODIFIER	CAPN3	ENSG00000092529	Transcript	ENST00000397163.8	protein_coding	`-	`1/23	-	-	-	-	-	1.754		1.218	-0.019534	0.0198	-	-	-	-	-	-	-	-	-	-	-	-	-	-	-	yes	-	-	-	-	-	-	-	-	-	-	-	-	-	-	-
		GANC; CAPN3	rs144996785	chr15:42252811:T:TA	LD_proxy	EUR	0.1314	-	0.926	-	0.989	-	no	no	no	no	no	no	no	-	-	-	no	no	no	no	no	no	no	no	no	no	-	-	no	-	-	rs57002846	chr15:42294343:G:A	chr15:42545009	-	-	-	-	-	-	-	-	intron_variant	MODIFIER	TMEM87A	ENSG00000103978	Transcript	ENST00000389834.9	protein_coding	`-	`6/19	-	-	-	-	-	3.113		2.327	0.125297	0.148	-	-	-	-	-	-	-	-	-	-	-	-	-	-	-	yes	-	-	-	-	-	-	-	-	-	-	-	-	-	-	-
		GANC; CAPN3	rs145603791	chr15:42415713:C:CT	LD_proxy	EUR	0.1225	-	0.815	-	0.965	-	no	no	no	yes	no	no	no	-	-	-	no	no	no	no	no	no	no	no	no	no	-	-	no	-	-	rs57002846	chr15:42294343:G:A	chr15:42707911	-	-	-	-	-	-	-	-	3_prime_UTR_variant	MODIFIER	ZNF106	ENSG00000103994	Transcript	ENST00000564754.7	protein_coding	`22/22	`-	-	-	-	-	-	3.724		2.824	0.17321	-	-	-	-	-	-	-	-	-	-	-	-	-	-	-	-	yes	-	-	-	-	-	-	-	-	-	-	-	-	-	-	-
		GANC; CAPN3	rs1619030	chr15:42166836:T:C	LD_proxy	EUR	0.1411	-	0.958	-	0.993	-	no	no	no	no	yes	no	no	-	-	-	no	no	no	no	no	no	no	no	no	no	-	-	no	-	-	rs57002846	chr15:42294343:G:A	chr15:42459034	-	-	-	-	-	-	-	-	synonymous_variant	LOW	VPS39	ENSG00000166887	Transcript	ENST00000318006.10	protein_coding	`14/25	`-	485	L	-	-	-	13.58		11.68	1.00488	0.741	-	-	-	-	-	-	-	-	-	-	-	-	-	-	-	yes	-	-	-	-	-	-	-	-	-	-	-	-	-	-	-
		GANC; CAPN3	rs1659212	chr15:42333754:C:T	LD_proxy	EUR	0.1329	-	0.913	-	0.975	-	no	no	no	no	no	no	no	-	-	-	no	no	no	no	no	no	no	no	no	no	-	-	no	-	-	rs57002846	chr15:42294343:G:A	chr15:42625952	-	-	-	-	-	-	-	-	intron_variant	MODIFIER	GANC	ENSG00000214013	Transcript	ENST00000318010.13	protein_coding	`-	`15/23	-	-	-	-	-	3.493		3.721	0.251458	0.187	-	-	-	-	-	-	-	-	-	-	-	-	-	-	-	yes	-	-	-	-	-	-	-	-	-	-	-	-	-	-	-
		GANC; CAPN3	rs1659217	chr15:42324142:A:G	LD_proxy	EUR	0.1398	-	0.973	-	0.995	-	no	no	no	no	no	no	yes	no	no	no	no	no	no	no	no	no	no	no	no	no	-	-	no	-	-	rs57002846	chr15:42294343:G:A	chr15:42616340	-	-	-	-	-	-	-	-	intron_variant	MODIFIER	GANC	ENSG00000214013	Transcript	ENST00000318010.13	protein_coding	`-	`11/23	-	-	-	-	-	4.647		4.131	0.286479	0.187	-	-	-	GH15J042323	Enhancer	Psoas muscle, Skeletal muscle	-	42323516	42324270	connected_gene=lnc-TMEM87A-2 [score=250.67], connected_gene=GANC [score=10.21], connected_gene=PLA2G4F [score=4.78],	dbSUPER	-	-	-	-	yes	-	-	-	-	-	-	-	-	-	-	-	-	-	-	-
		GANC; CAPN3	rs1678985	chr15:42229812:T:C	LD_proxy	EUR	0.141	-	0.969	-	0.998	-	no	no	no	no	no	no	no	-	-	-	no	no	no	no	no	no	no	no	no	no	-	-	no	-	-	rs57002846	chr15:42294343:G:A	chr15:42522010	-	-	-	-	-	-	-	-	intron_variant	MODIFIER	TMEM87A	ENSG00000103978	Transcript	ENST00000389834.9	protein_coding	`-	`12/19	-	-	-	-	-	5.026		1.431	0.014839	0.148	-	-	-	-	-	-	-	-	-	-	-	-	-	-	-	yes	-	-	-	-	-	-	-	-	-	-	-	-	-	-	-
		GANC; CAPN3	rs1678986	chr15:42228990:G:C	LD_proxy	EUR	0.1411	-	0.968	-	0.998	-	no	no	no	no	no	no	yes	no	yes	no	no	no	no	no	no	no	no	no	no	no	-	-	no	-	-	rs57002846	chr15:42294343:G:A	chr15:42521188	-	-	-	-	-	-	-	-	intron_variant	MODIFIER	TMEM87A	ENSG00000103978	Transcript	ENST00000389834.9	protein_coding	`-	`12/19	-	-	-	-	-	5.536		6.213	0.472311	0.148	-	-	-	GH15J042227	Enhancer	HepG2, large intestine, small intestine	-	42227304	42229001	connected_gene=GANC [score=18.86], connected_gene=MIR627 [score=10.97], connected_gene=TMEM87A [score=10.24],	ENCODE	-	-	-	-	yes	-	-	-	-	-	-	-	-	-	-	-	-	-	-	-
		GANC; CAPN3	rs1678991	chr15:42225593:C:A	LD_proxy	EUR	0.1412	-	0.967	-	0.998	-	no	no	no	no	no	no	no	-	-	-	no	no	no	no	no	no	no	no	no	no	-	-	no	-	-	rs57002846	chr15:42294343:G:A	chr15:42517791	-	-	-	-	-	-	-	-	intron_variant	MODIFIER	TMEM87A	ENSG00000103978	Transcript	ENST00000389834.9	protein_coding	`-	`15/19	-	-	-	-	-	1.276		1.536	0.030222	0.148	-	-	-	-	-	-	-	-	-	-	-	-	-	-	-	yes	-	-	-	-	-	-	-	-	-	-	-	-	-	-	-
		GANC; CAPN3	rs1679002	chr15:42188827:G:A	LD_proxy	EUR	0.141	-	0.965	-	0.996	-	no	no	no	no	no	no	no	-	-	-	no	no	no	no	no	no	no	no	no	no	-	-	no	-	-	rs57002846	chr15:42294343:G:A	chr15:42481025	-	-	-	-	-	-	-	-	intron_variant	MODIFIER	VPS39	ENSG00000166887	Transcript	ENST00000318006.10	protein_coding	`-	`5/24	-	-	-	-	-	0.418		0.709	-0.13287	0.741	-	-	-	-	-	-	-	-	-	-	-	-	-	-	-	yes	-	-	-	-	-	-	-	-	-	-	-	-	-	-	-
		GANC; CAPN3	rs1679009	chr15:42175468:C:T	LD_proxy	EUR	0.1407	-	0.96	-	0.992	-	no	no	no	no	no	no	no	-	-	-	no	no	no	no	no	no	no	no	no	no	-	-	no	-	-	rs57002846	chr15:42294343:G:A	chr15:42467666	-	-	-	-	-	-	-	-	intron_variant	MODIFIER	VPS39	ENSG00000166887	Transcript	ENST00000318006.10	protein_coding	`-	`10/24	-	-	-	-	-	1.127		0.04	-0.716078	0.741	-	-	-	-	-	-	-	-	-	-	-	-	-	-	-	yes	-	-	-	-	-	-	-	-	-	-	-	-	-	-	-
		GANC; CAPN3	rs1679010	chr15:42168053:A:G	LD_proxy	EUR	0.1412	-	0.956	-	0.992	-	no	no	no	no	no	no	no	-	-	-	no	no	no	no	no	no	no	no	no	no	-	-	no	-	-	rs57002846	chr15:42294343:G:A	chr15:42460251	-	-	-	-	-	-	-	-	intron_variant	MODIFIER	VPS39	ENSG00000166887	Transcript	ENST00000318006.10	protein_coding	`-	`12/24	-	-	-	-	-	1.27		0.547	-0.186158	0.741	-	-	-	-	-	-	-	-	-	-	-	-	-	-	-	yes	-	-	-	-	-	-	-	-	-	-	-	-	-	-	-
		GANC; CAPN3	rs1703750	chr15:42192271:G:T	LD_proxy	EUR	0.141	-	0.965	-	0.996	-	no	no	no	no	no	no	no	-	-	-	no	no	no	no	no	no	no	no	no	no	-	-	no	-	-	rs57002846	chr15:42294343:G:A	chr15:42484469	-	-	-	-	-	-	-	-	intron_variant	MODIFIER	VPS39	ENSG00000166887	Transcript	ENST00000318006.10	protein_coding	`-	`2/24	-	-	-	-	-	2.806		3.243	0.210448	0.741	-	-	-	-	-	-	-	-	-	-	-	-	-	-	-	yes	-	-	-	-	-	-	-	-	-	-	-	-	-	-	-
		GANC; CAPN3	rs1703755	chr15:42212978:C:T	LD_proxy	EUR	0.1421	-	0.949	-	0.992	-	no	no	no	no	no	no	no	-	-	-	no	no	yes	yes	no	no	no	no	no	no	-	-	no	-	-	rs57002846	chr15:42294343:G:A	chr15:42505176	-	-	-	-	-	-	-	-	upstream_gene_variant	MODIFIER	VPS39	ENSG00000166887	Transcript	ENST00000318006.10	protein_coding	`-	`-	-	-	-	-	-	0.734		0.827	-0.100684	0.741	-	-	-	-	-	-	-	-	-	-	-	-	-	-	-	yes	1	fibrinogen measurement	fibrinogen measurement (1 study): [Effect Size= 0.0088, Reported CI=unit increase, P=2E-9, Reported Effect Allele=?, n= 91,953 European ancestry individuals (imputed to HapMap) (de Vries PS, 2017)]	-	-	-	-	-	-	-	-	-	-	-	-
		GANC; CAPN3	rs1712418	chr15:42230973:A:C	LD_proxy	EUR	0.1412	-	0.968	-	0.999	-	no	no	no	no	yes	no	no	-	-	-	no	no	no	no	no	no	no	no	no	no	-	-	no	-	-	rs57002846	chr15:42294343:G:A	chr15:42523171	-	-	-	-	-	-	-	-	intron_variant	MODIFIER	TMEM87A	ENSG00000103978	Transcript	ENST00000389834.9	protein_coding	`-	`12/19	-	-	-	-	-	10.98		12.97	1.12132	0.148	-	-	-	-	-	-	-	-	-	-	-	-	-	-	-	yes	-	-	-	-	-	-	-	-	-	-	-	-	-	-	-
		GANC; CAPN3	rs1712421	chr15:42232201:G:A	LD_proxy	EUR	0.1412	-	0.968	-	0.999	-	no	no	no	no	no	no	no	-	-	-	no	no	no	no	no	no	no	no	no	no	-	-	no	-	-	rs57002846	chr15:42294343:G:A	chr15:42524399	-	-	-	-	-	-	-	-	intron_variant	MODIFIER	TMEM87A	ENSG00000103978	Transcript	ENST00000389834.9	protein_coding	`-	`11/19	-	-	-	-	-	0.888		0.657	-0.14849	0.148	-	-	-	-	-	-	-	-	-	-	-	-	-	-	-	yes	-	-	-	-	-	-	-	-	-	-	-	-	-	-	-
		GANC; CAPN3	rs2138831	chr15:42200854:G:A	LD_proxy	EUR	0.1382	-	0.986	-	0.996	-	no	no	no	no	no	no	no	-	-	-	no	no	no	no	no	no	no	no	no	no	-	-	no	-	-	rs57002846	chr15:42294343:G:A	chr15:42493052	-	-	-	-	-	-	-	-	intron_variant	MODIFIER	VPS39	ENSG00000166887	Transcript	ENST00000318006.10	protein_coding	`-	`1/24	-	-	-	-	-	6.36		7.113	0.559437	0.741	-	-	-	-	-	-	-	-	-	-	-	-	-	-	-	yes	-	-	-	-	-	-	-	-	-	-	-	-	-	-	-
		GANC; CAPN3	rs2289295	chr15:42345577:T:C	LD_proxy	EUR	0.1398	-	0.971	-	0.994	-	no	no	no	no	no	no	yes	no	no	yes	no	no	no	no	no	no	no	no	no	no	-	-	no	-	-	rs57002846	chr15:42294343:G:A	chr15:42637775	-	-	-	-	-	-	-	-	intron_variant	MODIFIER	GANC	ENSG00000214013	Transcript	ENST00000318010.13	protein_coding	`-	`19/23	-	-	-	-	-	2.059		0.475	-0.214736	0.187	-	-	-	GH15J042345	Enhancer	Psoas muscle, Skeletal muscle	HepG2 [MAFF, MAFK], HeLa-S3 [MAFF], K562 [MAFF, ZNF316, MAFK, MAFG, EMSY], A549 [MAFK], IMR-90 [MAFK]	42345227	42345764	connected_gene=HSALNG0105431 [score=250.67], connected_gene=LRRC57 [score=11.58], connected_gene=GANC [score=7.83],	dbSUPER	-	-	-	-	yes	-	-	-	-	-	-	-	-	-	-	-	-	-	-	-
		GANC; CAPN3	rs2407707	chr15:42367152:G:A	LD_proxy	EUR	0.1302	-	0.929	-	0.995	-	no	no	no	no	no	no	yes	no	no	no	yes	no	no	no	no	no	no	no	no	no	-	-	no	-	-	rs57002846	chr15:42294343:G:A	chr15:42659350	-	-	-	-	-	-	-	-	intron_variant	MODIFIER	CAPN3	ENSG00000092529	Transcript	ENST00000397163.8	protein_coding	`-	`1/23	-	-	-	-	-	0.289		0.431	-0.234099	0.0198	-	-	-	GH15J042365	Enhancer	Psoas muscle, Skeletal muscle, CD14-positive monocyte, psoas muscle	HL-60 [SPI1, POLR2A, REST]	42366676	42367483	connected_gene=GANC [score=9.98], connected_gene=TMEM87A [score=9.98], connected_gene=CAPN3 [score=7.34],	dbSUPER	peak69608	18	-	-	yes	-	-	-	-	-	-	-	-	-	-	-	-	-	-	-
		GANC; CAPN3	rs2412682	chr15:42274789:C:T	LD_proxy	EUR	0.1403	-	0.976	-	0.999	-	no	no	no	no	no	no	yes	no	yes	yes	no	no	no	no	no	no	no	no	no	no	-	-	no	-	-	rs57002846	chr15:42294343:G:A	chr15:42566987	-	-	-	-	-	-	-	-	intron_variant	MODIFIER	GANC	ENSG00000214013	Transcript	ENST00000318010.13	protein_coding	`-	`1/23	-	-	-	-	-	6.738		5.503	0.406893	0.187	-	-	-	GH15J042271	Promoter/Enhancer	HepG2, CD4 memory primary cells, CD8 memory primary cells, Duodenum smooth muscle, Intestine (fetal), Large intestine (fetal), Mammary epithelial cells, Muscle (fetal), NHEK, Spleen, GM12878, HCT116, HeLa-S3, K562, MCF-7, Panc1, mesenchymal stem cell, mesendoderm, myotube, iPS DF 19.11, iPS DF 6.9, astrocyte, B cell, CD14-positive monocyte, common myeloid progenitor, CD34-positive, endothelial cell of umbilical vein, fibroblast of dermis, fibroblast of lung, foreskin fibroblast, foreskin melanocyte, IMR-90, keratinocyte, mammary epithelial cell, natural killer cell, skeletal muscle myoblast, T-cell, trophoblast cell, H1-hESC, H9, neural stem progenitor cell, adrenal gland, female gonad, large intestine, muscle of leg, muscle of trunk, pancreas, placenta, psoas muscle, small intestine, stomach, thymus	liver [SP1, YY1, REST, MAX, JUND, FOXA2, GABPA, RXRA, ZBTB33, TAF1, HNF4A, EGR1, RAD21, HNF4G, NR2F2], HepG2 [HCFC1, SP1, KLF6, ZNF580, POLR2A, NCOR1, KLF9, DNMT3B, CEBPA, RCOR1, MNT, ZMYM3, TBP, IRF2, MXD4, CHD4, KMT2B, ELF1, KLF11, SAP130, FOXA2, HOMEZ, ZNF511, TARDBP, GABPA, THAP11, SIN3B, SMAD4, KAT7, ETV4, DMAP1, TEAD3, ATF1, MBD1, CREM, ZNF205, FOXP1, ZBTB40, TAF1, RFX5, ZNF24, SOX5, NRF1, GTF2F1, GATAD1, HBP1, RBPJ, ZNF48, ZNF792, ZNF3, TFAP4, GATA4, RXRB, ELF3, IKZF5, MAFK, ARID4B, NFIL3, CREB1, PPARG, HLF, NFRKB, MIXL1, SP5, HNRNPL, GATAD2A, TGIF2, XRCC5, NFKBIZ, KAT8, ZBTB26, ZKSCAN8, RNF2, SOX13, TFDP1, PHF8, FOXA3, RERE, RBFOX2, EP300, ZBTB25, TFE3, ZGPAT, SKI, TEAD1, GMEB2, ERF], GM12878 [HCFC1, SP1, POLR2A, YY1, ZNF207, ZNF592, MAZ, RCOR1, SIN3A, TBP, ARNT, MAX, NR2C1, SMAD5, ELF1, IRF4, TARDBP, NKRF, NBN, CBFB, CREM, ZBTB40, RFX5, PKNOX1, BHLHE40, IKZF1, RB1, NR2F1, MTA3, ATF2, KLF5, ZNF687, MLLT1, TBL1XR1, MTA2, IKZF2, LARP7, TRIM22, IRF3, TCF12, ZNF143, DPF2, RUNX3, GATAD2B, PAX8, RELB, ETV6, BCLAF1], K562 [HCFC1, SP1, POLR2A, NCOR1, REST, NFIC, MBD2, ELK1, NONO, MNT, ZMYM3, TBP, ARNT, NR2C1, IRF2, SMAD5, ELF1, TAF9B, NFATC3, TARDBP, NKRF, SIN3B, ZNF316, NBN, SKIL, ATF1, CBX1, HLTF, CREM, SUPT5H, ZBTB40, KLF16, ZZZ3, HDAC2, ZNF318, MYC, PKNOX1, PRDM10, ZNF24, FOXK2, EP400, FOXM1, NRF1, GTF2F1, NCOA1, ZC3H8, DIDO1, IKZF1, EGR1, CAVIN1, NR2F1, TAF7, MTA3, ZSCAN29, TEAD4, CSDE1, MEIS2, KLF1, PHF20, L3MBTL2, HDAC1, TEAD2, GABPB1, TRIM28, SMARCE1, GMEB1, MLLT1, ZNF184, TBL1XR1, NFRKB, KDM1A, DACH1, XRCC5, DDX20, KDM4B, ZNF512, MTA2, TRIM24, CTBP1, SOX6, RNF2, TCF12, ATF7, CBX3, GATAD2B, POLR2B, ZBED1, LEF1, BCOR, CC2D1A, GTF2A2, MEF2D, HMBOX1, AFF1, BRD9, PML, ZBTB2, HDGF, EMSY, SMARCA4, E2F1, MGA, UBTF], MCF-7 [HCFC1, POLR2A, MAZ, ELK1, MNT, SIN3A, ZNF217, ELF1, ZBTB40, PKNOX1, FOXA1, NRF1, GTF2F1, MTA3, RFX1, ZNF687, CREB1, ZFX, ZHX2], HEK293 [ZNF580, KLF17, KLF9, YY1, ZBTB10, ZNF639, ZEB1, KLF7, ZNF610, FEZF1, SP2, ZNF843, KLF16, ZBTB48, ZSCAN23, PRDM10, ZNF24, ZNF189, ZNF2, INSM2, ZFP37, ZNF664, ZNF518A, GLIS1, ZNF768, ZFP69B, KLF1, SP7, TRIM28, ZNF366, KLF10, YY2, ZNF324, ZSCAN21, ZBTB12, ZBTB8A, SP3, ZNF660, ZXDB, ZEB2, ZNF629, ZNF692, PATZ1, ZBTB26, ZBTB17, GLIS2, ZNF501, KLF8, ZBTB20, ZBTB11, ZFHX2, OVOL3, PRDM1, ZNF335], A549 [POLR2A, REST, SIN3A], GM12891 [POLR2A, TAF1, SPI1], GM12892 [POLR2A, YY1], GM23338 [POLR2A, ETS1], H1 [POLR2A, YY1, SIN3A, TBP, TAF1, USF1], H54 [POLR2A], HeLa-S3 [POLR2A, DEK, ELK1, TBP, MAX, GABPA, TCF7L2], HL-60 [POLR2A, REST, GABPA], neural cell [POLR2A], SK-N-SH [POLR2A, RFX5, CHD2], T47D [JUND], NB4 [MYC], HEK293T [PKNOX1, L3MBTL2, ELF4], IMR-90 [BHLHE40], C4-2B [ZFX], HCT116 [ZFX], spleen [CTCF]	42270200	42276663	connected_gene=GANC [score=262.56], connected_gene=HSALNG0105421 [score=250.67], connected_gene=HSALNG0105423 [score=250.67],	dbSUPER	-	-	-	-	yes	-	-	-	-	-	-	-	-	-	-	-	-	-	-	-
		GANC; CAPN3	rs2412685	chr15:42281882:G:A	LD_proxy	EUR	0.1404	-	0.975	-	0.999	-	no	no	no	no	no	no	no	-	-	-	no	no	no	no	no	no	no	no	no	no	-	-	no	-	-	rs57002846	chr15:42294343:G:A	chr15:42574080	-	-	-	-	-	-	-	-	intron_variant	MODIFIER	GANC	ENSG00000214013	Transcript	ENST00000318010.13	protein_coding	`-	`3/23	-	-	-	-	-	0.242		0.628	-0.158105	0.187	-	-	-	-	-	-	-	-	-	-	-	-	-	-	-	yes	-	-	-	-	-	-	-	-	-	-	-	-	-	-	-
		GANC; CAPN3	rs2412703	chr15:42335279:C:G	LD_proxy	EUR	0.1398	-	0.972	-	0.995	-	no	no	no	no	no	no	no	-	-	-	no	no	no	no	no	no	no	no	no	yes	no	no	no	-	-	rs57002846	chr15:42294343:G:A	chr15:42627477	-	-	-	-	-	-	-	-	intron_variant	MODIFIER	GANC	ENSG00000214013	Transcript	ENST00000318010.13	protein_coding	`-	`15/23	-	-	-	-	-	0.813		0.847	-0.095638	0.187	-	-	-	-	-	-	-	-	-	-	-	-	-	-	-	yes	-	-	-	-	-	-	-	-	-	1	GANC	1	Thyroid	GANC (1 tissue): Thyroid	GANC: Thyroid [Slope= -0.585725, SE=0.110744, P=1.78137e-07]
		GANC; CAPN3	rs2412705	chr15:42349805:T:C	LD_proxy	EUR	0.1395	-	0.971	-	0.993	-	no	no	no	no	no	no	no	-	-	-	no	no	no	no	no	no	no	no	no	no	-	-	no	-	-	rs57002846	chr15:42294343:G:A	chr15:42642003	-	-	-	-	-	-	-	-	intron_variant	MODIFIER	GANC	ENSG00000214013	Transcript	ENST00000318010.13	protein_coding	`-	`22/23	-	-	-	-	-	3.438		2.448	0.137504	0.187	-	-	-	-	-	-	-	-	-	-	-	-	-	-	-	yes	-	-	-	-	-	-	-	-	-	-	-	-	-	-	-
		GANC; CAPN3	rs2620377	chr15:42179681:G:A	LD_proxy	EUR	0.1407	-	0.961	-	0.993	-	no	no	no	no	no	no	no	-	-	-	no	no	no	no	no	no	no	no	no	no	-	-	no	-	-	rs57002846	chr15:42294343:G:A	chr15:42471879	-	-	-	-	-	-	-	-	intron_variant	MODIFIER	VPS39	ENSG00000166887	Transcript	ENST00000318006.10	protein_coding	`-	`8/24	-	-	-	-	-	0.592		0.669	-0.144864	0.741	-	-	-	-	-	-	-	-	-	-	-	-	-	-	-	yes	-	-	-	-	-	-	-	-	-	-	-	-	-	-	-
		GANC; CAPN3	rs28364388	chr15:42384239:G:A	LD_proxy	EUR	0.1303	-	0.922	-	0.991	-	no	no	no	no	no	no	no	-	-	-	no	no	yes	yes	no	no	no	no	no	no	-	-	no	-	-	rs57002846	chr15:42294343:G:A	chr15:42676437	-	-	-	-	-	-	-	-	intron_variant	MODIFIER	CAPN3	ENSG00000092529	Transcript	ENST00000397163.8	protein_coding	`-	`1/23	-	-	-	-	benign	0.232		0.477	-0.213892	0.0198	-	-	-	-	-	-	-	-	-	-	-	-	-	-	-	yes	1	Ischemic stroke, fibrinogen measurement	Ischemic stroke, fibrinogen measurement (1 study): [Effect Size= NA, Reported CI=NA, P=1E-9, Reported Effect Allele=?, n= 120,246 European ancestry individuals with measurements, 60,341 European, African American, East Asian, South Asian, mixed Asian or Latin American ischemic stroke cases, 454,450 European, African American, East Asian, South Asian, mixed Asian or Latin American ischemic stroke controls (Temprano-Sagrera G, 2022)]	-	-	-	-	-	-	-	-	-	-	-	-
		GANC; CAPN3	rs28364390	chr15:42384975:T:A	LD_proxy	EUR	0.1302	-	0.923	-	0.992	-	no	no	no	no	no	no	yes	no	no	yes	no	no	no	no	no	no	no	no	no	no	-	-	no	-	-	rs57002846	chr15:42294343:G:A	chr15:42677173	-	-	-	-	-	-	-	-	intron_variant	MODIFIER	CAPN3	ENSG00000092529	Transcript	ENST00000397163.8	protein_coding	`-	`2/23	-	-	-	-	-	1.457		1.162	-0.029367	0.0198	-	-	-	GH15J042385	Enhancer	A673, Adrenal gland (fetal), Common myeloid progenitor CD34+, Erythroblasts (CB), Eosinophil (VB), EPC (VB), Foreskin melanocytes, H1-hESC, H9, HUES48, Endothelial cells of umbilical vein (CB), iPS-20b, iPS DF 19.11, iPS DF 6.9, Left ventricle, Muscle leg (fetal), Lung, M1 macrophage (VB), M2 macrophage (VB), HSMM myotube, Psoas muscle, Right atrium, Right ventricle, Small intestine (fetal), Small intestine, Stomach (fetal), Thymus, Muscle trunk (fetal), Brain - Cingulate gyrus, Intestine (fetal), Skeletal muscle, K562, Panc1, mesendoderm, adrenal gland, muscle of leg, muscle of trunk, psoas muscle, small intestine, thymus	liver [RAD21, SP1, NR2F2], HepG2 [RAD21, SMC3, XRCC5], K562 [REST, CTCF, PRDM10, ZNF143, KLF16, XRCC5, CTBP1, IKZF1, MEF2D], 22Rv1 [CTCF], A549 [CTCF, RAD21], BE2C [CTCF], C4-2B [CTCF], cardiac muscle cell [CTCF], epithelial cell of prostate [CTCF], epithelial cell of proximal tubule [CTCF], gastrocnemius medialis [CTCF], GM23338 [CTCF, POU5F1], H54 [CTCF], HCT116 [CTCF], LNCAP [CTCF], MCF-7 [CTCF, TRIM22, RAD21], neutrophil [CTCF], OCI-LY3 [CTCF], Panc1 [CTCF], RWPE1 [CTCF], spleen [CTCF], transverse colon [CTCF], VCaP [CTCF], HEK293 [ZNF654, PRDM10, SCRT1, SCRT2], GM12878 [TRIM22, SMC3], H1 [RAD21, YY1, ZNF143], HeLa-S3 [RAD21, SMC3], IMR-90 [RAD21], neural cell [RAD21], SK-N-SH [SMC3], HL-60 [SPI1]	42384402	42388043	connected_gene=HSALNG0105434 [score=250.67], connected_gene=LOC105370794 [score=250.67], connected_gene=GANC [score=10.48],	Ensembl	-	-	-	-	yes	-	-	-	-	-	-	-	-	-	-	-	-	-	-	-
		GANC; CAPN3	rs28364416	chr15:42388712:C:T	LD_proxy	EUR	0.1209	-	0.816	-	0.973	-	no	no	no	no	yes	no	no	-	-	-	no	no	no	no	no	no	no	no	no	no	-	-	yes	no	no	rs57002846	chr15:42294343:G:A	chr15:42680910	-	-	-	-	-	-	-	-	intron_variant	MODIFIER	CAPN3	ENSG00000092529	Transcript	ENST00000397163.8	protein_coding	`-	`4/23	-	-	-	-	benign	9.525		11.09	0.95765	0.0198	-	-	-	-	-	-	-	-	-	-	-	-	-	-	-	yes	-	-	-	1	CAPN3	1	Esophagus_Mucosa	CAPN3 (1 tissue): Esophagus_Mucosa	CAPN3: Esophagus_Mucosa [Slope= 0.262728, SE=0.0346356, P=2.09971e-13]	-	-	-	-	-	-
		GANC; CAPN3	rs2918459	chr15:42325323:T:C	LD_proxy	EUR	0.1396	-	0.975	-	0.996	-	no	no	no	no	yes	no	no	-	-	-	no	no	no	no	no	no	no	no	no	no	-	-	no	-	-	rs57002846	chr15:42294343:G:A	chr15:42617521	-	-	-	-	-	-	-	-	intron_variant	MODIFIER	GANC	ENSG00000214013	Transcript	ENST00000318010.13	protein_coding	`-	`11/23	-	-	-	-	-	10.56		10.04	0.862198	0.187	-	-	-	-	-	-	-	-	-	-	-	-	-	-	-	yes	-	-	-	-	-	-	-	-	-	-	-	-	-	-	-
		GANC; CAPN3	rs2918461	chr15:42328283:C:G	LD_proxy	EUR	0.1397	-	0.974	-	0.996	-	no	no	no	no	no	no	no	-	-	-	no	no	no	no	no	no	no	no	no	no	-	-	no	-	-	rs57002846	chr15:42294343:G:A	chr15:42620481	-	-	-	-	-	-	-	-	intron_variant	MODIFIER	GANC	ENSG00000214013	Transcript	ENST00000318010.13	protein_coding	`-	`13/23	-	-	-	-	-	1.611		2.05	0.095428	0.187	-	-	-	-	-	-	-	-	-	-	-	-	-	-	-	yes	-	-	-	-	-	-	-	-	-	-	-	-	-	-	-
		GANC; CAPN3	rs2928335	chr15:42199987:C:A	LD_proxy	EUR	0.1405	-	0.962	-	0.993	-	no	no	no	no	no	no	no	-	-	-	no	no	no	no	no	no	no	no	no	no	-	-	no	-	-	rs57002846	chr15:42294343:G:A	chr15:42492185	-	-	-	-	-	-	-	-	intron_variant	MODIFIER	VPS39	ENSG00000166887	Transcript	ENST00000318006.10	protein_coding	`-	`1/24	-	-	-	-	-	6.805		4.918	0.354736	0.741	-	-	-	-	-	-	-	-	-	-	-	-	-	-	-	yes	-	-	-	-	-	-	-	-	-	-	-	-	-	-	-
		GANC; CAPN3	rs34867021	chr15:42201170:C:CT	LD_proxy	EUR	0.1403	-	0.958	-	0.99	-	no	no	no	no	no	no	no	-	-	-	no	no	no	no	no	no	no	no	no	no	-	-	no	-	-	rs57002846	chr15:42294343:G:A	chr15:42493368	-	-	-	-	-	-	-	-	intron_variant	MODIFIER	VPS39	ENSG00000166887	Transcript	ENST00000318006.10	protein_coding	`-	`1/24	-	-	-	-	-	5.286		4.498	0.318059	0.741	-	-	-	-	-	-	-	-	-	-	-	-	-	-	-	yes	-	-	-	-	-	-	-	-	-	-	-	-	-	-	-
		GANC; CAPN3	rs3743006	chr15:42353570:G:A	LD_proxy	EUR	0.1398	-	0.969	-	0.994	-	no	no	no	yes	no	no	no	-	-	-	no	no	no	no	no	no	no	no	no	no	-	-	no	-	-	rs57002846	chr15:42294343:G:A	chr15:42645768	-	-	-	-	-	-	-	-	3_prime_UTR_variant	MODIFIER	GANC	ENSG00000214013	Transcript	ENST00000318010.13	protein_coding	`24/24	`-	-	-	-	-	-	1.918		1.121	-0.036847	0.187	-	-	-	-	-	-	-	-	-	-	-	-	-	-	-	yes	-	-	-	-	-	-	-	-	-	-	-	-	-	-	-
		GANC; CAPN3	rs3850774	chr15:42365959:A:G	LD_proxy	EUR	0.1399	-	0.968	-	0.993	-	no	no	no	no	no	no	no	-	-	-	no	no	no	no	no	no	no	no	no	no	-	-	no	-	-	rs57002846	chr15:42294343:G:A	chr15:42658157	-	-	-	-	-	-	-	-	intron_variant	MODIFIER	CAPN3	ENSG00000092529	Transcript	ENST00000397163.8	protein_coding	`-	`1/23	-	-	-	-	-	3.632		0.89	-0.085118	0.0198	-	-	-	-	-	-	-	-	-	-	-	-	-	-	-	yes	-	-	-	-	-	-	-	-	-	-	-	-	-	-	-
		GANC; CAPN3	rs4244587	chr15:42272171:C:T	LD_proxy	EUR	0.1441	-	0.946	-	0.999	-	no	no	no	no	no	no	yes	no	yes	yes	no	no	no	no	no	no	no	no	no	no	-	-	no	-	-	rs57002846	chr15:42294343:G:A	chr15:42564369	-	-	-	-	-	-	-	-	upstream_gene_variant	MODIFIER	GANC	ENSG00000214013	Transcript	ENST00000318010.13	protein_coding	`-	`-	-	-	-	-	-	6.972		6.173	0.46862	0.187	-	-	-	GH15J042271	Promoter/Enhancer	HepG2, CD4 memory primary cells, CD8 memory primary cells, Duodenum smooth muscle, Intestine (fetal), Large intestine (fetal), Mammary epithelial cells, Muscle (fetal), NHEK, Spleen, GM12878, HCT116, HeLa-S3, K562, MCF-7, Panc1, mesenchymal stem cell, mesendoderm, myotube, iPS DF 19.11, iPS DF 6.9, astrocyte, B cell, CD14-positive monocyte, common myeloid progenitor, CD34-positive, endothelial cell of umbilical vein, fibroblast of dermis, fibroblast of lung, foreskin fibroblast, foreskin melanocyte, IMR-90, keratinocyte, mammary epithelial cell, natural killer cell, skeletal muscle myoblast, T-cell, trophoblast cell, H1-hESC, H9, neural stem progenitor cell, adrenal gland, female gonad, large intestine, muscle of leg, muscle of trunk, pancreas, placenta, psoas muscle, small intestine, stomach, thymus	liver [SP1, YY1, REST, MAX, JUND, FOXA2, GABPA, RXRA, ZBTB33, TAF1, HNF4A, EGR1, RAD21, HNF4G, NR2F2], HepG2 [HCFC1, SP1, KLF6, ZNF580, POLR2A, NCOR1, KLF9, DNMT3B, CEBPA, RCOR1, MNT, ZMYM3, TBP, IRF2, MXD4, CHD4, KMT2B, ELF1, KLF11, SAP130, FOXA2, HOMEZ, ZNF511, TARDBP, GABPA, THAP11, SIN3B, SMAD4, KAT7, ETV4, DMAP1, TEAD3, ATF1, MBD1, CREM, ZNF205, FOXP1, ZBTB40, TAF1, RFX5, ZNF24, SOX5, NRF1, GTF2F1, GATAD1, HBP1, RBPJ, ZNF48, ZNF792, ZNF3, TFAP4, GATA4, RXRB, ELF3, IKZF5, MAFK, ARID4B, NFIL3, CREB1, PPARG, HLF, NFRKB, MIXL1, SP5, HNRNPL, GATAD2A, TGIF2, XRCC5, NFKBIZ, KAT8, ZBTB26, ZKSCAN8, RNF2, SOX13, TFDP1, PHF8, FOXA3, RERE, RBFOX2, EP300, ZBTB25, TFE3, ZGPAT, SKI, TEAD1, GMEB2, ERF], GM12878 [HCFC1, SP1, POLR2A, YY1, ZNF207, ZNF592, MAZ, RCOR1, SIN3A, TBP, ARNT, MAX, NR2C1, SMAD5, ELF1, IRF4, TARDBP, NKRF, NBN, CBFB, CREM, ZBTB40, RFX5, PKNOX1, BHLHE40, IKZF1, RB1, NR2F1, MTA3, ATF2, KLF5, ZNF687, MLLT1, TBL1XR1, MTA2, IKZF2, LARP7, TRIM22, IRF3, TCF12, ZNF143, DPF2, RUNX3, GATAD2B, PAX8, RELB, ETV6, BCLAF1], K562 [HCFC1, SP1, POLR2A, NCOR1, REST, NFIC, MBD2, ELK1, NONO, MNT, ZMYM3, TBP, ARNT, NR2C1, IRF2, SMAD5, ELF1, TAF9B, NFATC3, TARDBP, NKRF, SIN3B, ZNF316, NBN, SKIL, ATF1, CBX1, HLTF, CREM, SUPT5H, ZBTB40, KLF16, ZZZ3, HDAC2, ZNF318, MYC, PKNOX1, PRDM10, ZNF24, FOXK2, EP400, FOXM1, NRF1, GTF2F1, NCOA1, ZC3H8, DIDO1, IKZF1, EGR1, CAVIN1, NR2F1, TAF7, MTA3, ZSCAN29, TEAD4, CSDE1, MEIS2, KLF1, PHF20, L3MBTL2, HDAC1, TEAD2, GABPB1, TRIM28, SMARCE1, GMEB1, MLLT1, ZNF184, TBL1XR1, NFRKB, KDM1A, DACH1, XRCC5, DDX20, KDM4B, ZNF512, MTA2, TRIM24, CTBP1, SOX6, RNF2, TCF12, ATF7, CBX3, GATAD2B, POLR2B, ZBED1, LEF1, BCOR, CC2D1A, GTF2A2, MEF2D, HMBOX1, AFF1, BRD9, PML, ZBTB2, HDGF, EMSY, SMARCA4, E2F1, MGA, UBTF], MCF-7 [HCFC1, POLR2A, MAZ, ELK1, MNT, SIN3A, ZNF217, ELF1, ZBTB40, PKNOX1, FOXA1, NRF1, GTF2F1, MTA3, RFX1, ZNF687, CREB1, ZFX, ZHX2], HEK293 [ZNF580, KLF17, KLF9, YY1, ZBTB10, ZNF639, ZEB1, KLF7, ZNF610, FEZF1, SP2, ZNF843, KLF16, ZBTB48, ZSCAN23, PRDM10, ZNF24, ZNF189, ZNF2, INSM2, ZFP37, ZNF664, ZNF518A, GLIS1, ZNF768, ZFP69B, KLF1, SP7, TRIM28, ZNF366, KLF10, YY2, ZNF324, ZSCAN21, ZBTB12, ZBTB8A, SP3, ZNF660, ZXDB, ZEB2, ZNF629, ZNF692, PATZ1, ZBTB26, ZBTB17, GLIS2, ZNF501, KLF8, ZBTB20, ZBTB11, ZFHX2, OVOL3, PRDM1, ZNF335], A549 [POLR2A, REST, SIN3A], GM12891 [POLR2A, TAF1, SPI1], GM12892 [POLR2A, YY1], GM23338 [POLR2A, ETS1], H1 [POLR2A, YY1, SIN3A, TBP, TAF1, USF1], H54 [POLR2A], HeLa-S3 [POLR2A, DEK, ELK1, TBP, MAX, GABPA, TCF7L2], HL-60 [POLR2A, REST, GABPA], neural cell [POLR2A], SK-N-SH [POLR2A, RFX5, CHD2], T47D [JUND], NB4 [MYC], HEK293T [PKNOX1, L3MBTL2, ELF4], IMR-90 [BHLHE40], C4-2B [ZFX], HCT116 [ZFX], spleen [CTCF]	42270200	42276663	connected_gene=GANC [score=262.56], connected_gene=HSALNG0105421 [score=250.67], connected_gene=HSALNG0105423 [score=250.67],	dbSUPER	-	-	-	-	yes	-	-	-	-	-	-	-	-	-	-	-	-	-	-	-
		GANC; CAPN3	rs4329897	chr15:42357726:A:T	LD_proxy	EUR	0.1399	-	0.969	-	0.994	-	no	no	no	no	no	no	no	-	-	-	no	no	no	no	no	no	no	no	no	no	-	-	yes	no	no	rs57002846	chr15:42294343:G:A	chr15:42649924	-	-	-	-	-	-	-	-	downstream_gene_variant	MODIFIER	GANC	ENSG00000214013	Transcript	ENST00000318010.13	protein_coding	`-	`-	-	-	-	-	-	5.271		4.049	0.279392	0.187	-	-	-	-	-	-	-	-	-	-	-	-	-	-	-	yes	-	-	-	1	SNAP23	1	Muscle_Skeletal	SNAP23 (1 tissue): Muscle_Skeletal	SNAP23: Muscle_Skeletal [Slope= 0.161677, SE=0.0368652, P=1.3537e-05]	-	-	-	-	-	-
		GANC; CAPN3	rs4494504	chr15:42305573:G:C	LD_proxy	EUR	0.1442	-	0.946	-	0.999	-	no	no	no	no	no	no	no	-	-	-	no	no	no	no	no	no	no	no	no	no	-	-	no	-	-	rs57002846	chr15:42294343:G:A	chr15:42597771	-	-	-	-	-	-	-	-	intron_variant	MODIFIER	GANC	ENSG00000214013	Transcript	ENST00000318010.13	protein_coding	`-	`6/23	-	-	-	-	-	0.322		0.417	-0.240898	0.187	-	-	-	-	-	-	-	-	-	-	-	-	-	-	-	yes	-	-	-	-	-	-	-	-	-	-	-	-	-	-	-
		GANC; CAPN3	rs4583208	chr15:42264559:A:C	LD_proxy	EUR	0.1404	-	0.974	-	0.998	-	no	no	no	no	no	no	no	-	-	-	no	no	no	no	no	no	no	no	no	no	-	-	yes	no	yes	rs57002846	chr15:42294343:G:A	chr15:42556757	-	-	-	-	-	-	-	-	intron_variant	MODIFIER	TMEM87A	ENSG00000103978	Transcript	ENST00000389834.9	protein_coding	`-	`3/19	-	-	-	-	-	7.623		8.194	0.671828	0.148	-	-	-	-	-	-	-	-	-	-	-	-	-	-	-	yes	-	-	-	1	CAPN3	1	Whole_Blood	CAPN3 (1 tissue): Whole_Blood	CAPN3: Whole_Blood [Slope= 0.259138, SE=0.0354984, P=9.19552e-13]	-	-	-	-	-	-
		GANC; CAPN3	rs4923940	chr15:42293176:T:A	LD_proxy	EUR	0.1453	-	0.939	-	1	-	no	no	no	no	no	no	no	-	-	-	no	no	no	no	no	no	no	no	no	no	-	-	no	-	-	rs57002846	chr15:42294343:G:A	chr15:42585374	-	-	-	-	-	-	-	-	intron_variant	MODIFIER	GANC	ENSG00000214013	Transcript	ENST00000318010.13	protein_coding	`-	`5/23	-	-	-	-	-	2.489		2.546	0.147118	0.187	-	-	-	-	-	-	-	-	-	-	-	-	-	-	-	yes	-	-	-	-	-	-	-	-	-	-	-	-	-	-	-
		GANC; CAPN3	rs4923943	chr15:42301048:A:C	LD_proxy	EUR	0.1401	-	0.977	-	0.998	-	no	no	no	no	no	no	no	-	-	-	no	no	no	no	no	no	no	no	no	no	-	-	no	-	-	rs57002846	chr15:42294343:G:A	chr15:42593246	-	-	-	-	-	-	-	-	intron_variant	MODIFIER	GANC	ENSG00000214013	Transcript	ENST00000318010.13	protein_coding	`-	`6/23	-	-	-	-	-	1.855		1.582	0.036722	0.187	-	-	-	-	-	-	-	-	-	-	-	-	-	-	-	yes	-	-	-	-	-	-	-	-	-	-	-	-	-	-	-
		GANC; CAPN3	rs4924645	chr15:42260389:A:G	LD_proxy	EUR	0.1403	-	0.97	-	0.996	-	no	no	no	no	no	no	no	-	-	-	no	no	no	no	no	no	no	no	no	no	-	-	no	-	-	rs57002846	chr15:42294343:G:A	chr15:42552587	-	-	-	-	-	-	-	-	intron_variant	MODIFIER	TMEM87A	ENSG00000103978	Transcript	ENST00000389834.9	protein_coding	`-	`6/19	-	-	-	-	-	2.017		1.785	0.063593	0.148	-	-	-	-	-	-	-	-	-	-	-	-	-	-	-	yes	-	-	-	-	-	-	-	-	-	-	-	-	-	-	-
		GANC; CAPN3	rs4924648	chr15:42275306:G:A	LD_proxy	EUR	0.1404	-	0.976	-	0.999	-	no	no	no	no	no	no	yes	no	yes	yes	no	no	no	no	no	no	no	no	no	no	-	-	no	-	-	rs57002846	chr15:42294343:G:A	chr15:42567504	-	-	-	-	-	-	-	-	intron_variant	MODIFIER	GANC	ENSG00000214013	Transcript	ENST00000318010.13	protein_coding	`-	`1/23	-	-	-	-	-	1.725		1.418	0.012922	0.187	-	-	-	GH15J042271	Promoter/Enhancer	HepG2, CD4 memory primary cells, CD8 memory primary cells, Duodenum smooth muscle, Intestine (fetal), Large intestine (fetal), Mammary epithelial cells, Muscle (fetal), NHEK, Spleen, GM12878, HCT116, HeLa-S3, K562, MCF-7, Panc1, mesenchymal stem cell, mesendoderm, myotube, iPS DF 19.11, iPS DF 6.9, astrocyte, B cell, CD14-positive monocyte, common myeloid progenitor, CD34-positive, endothelial cell of umbilical vein, fibroblast of dermis, fibroblast of lung, foreskin fibroblast, foreskin melanocyte, IMR-90, keratinocyte, mammary epithelial cell, natural killer cell, skeletal muscle myoblast, T-cell, trophoblast cell, H1-hESC, H9, neural stem progenitor cell, adrenal gland, female gonad, large intestine, muscle of leg, muscle of trunk, pancreas, placenta, psoas muscle, small intestine, stomach, thymus	liver [SP1, YY1, REST, MAX, JUND, FOXA2, GABPA, RXRA, ZBTB33, TAF1, HNF4A, EGR1, RAD21, HNF4G, NR2F2], HepG2 [HCFC1, SP1, KLF6, ZNF580, POLR2A, NCOR1, KLF9, DNMT3B, CEBPA, RCOR1, MNT, ZMYM3, TBP, IRF2, MXD4, CHD4, KMT2B, ELF1, KLF11, SAP130, FOXA2, HOMEZ, ZNF511, TARDBP, GABPA, THAP11, SIN3B, SMAD4, KAT7, ETV4, DMAP1, TEAD3, ATF1, MBD1, CREM, ZNF205, FOXP1, ZBTB40, TAF1, RFX5, ZNF24, SOX5, NRF1, GTF2F1, GATAD1, HBP1, RBPJ, ZNF48, ZNF792, ZNF3, TFAP4, GATA4, RXRB, ELF3, IKZF5, MAFK, ARID4B, NFIL3, CREB1, PPARG, HLF, NFRKB, MIXL1, SP5, HNRNPL, GATAD2A, TGIF2, XRCC5, NFKBIZ, KAT8, ZBTB26, ZKSCAN8, RNF2, SOX13, TFDP1, PHF8, FOXA3, RERE, RBFOX2, EP300, ZBTB25, TFE3, ZGPAT, SKI, TEAD1, GMEB2, ERF], GM12878 [HCFC1, SP1, POLR2A, YY1, ZNF207, ZNF592, MAZ, RCOR1, SIN3A, TBP, ARNT, MAX, NR2C1, SMAD5, ELF1, IRF4, TARDBP, NKRF, NBN, CBFB, CREM, ZBTB40, RFX5, PKNOX1, BHLHE40, IKZF1, RB1, NR2F1, MTA3, ATF2, KLF5, ZNF687, MLLT1, TBL1XR1, MTA2, IKZF2, LARP7, TRIM22, IRF3, TCF12, ZNF143, DPF2, RUNX3, GATAD2B, PAX8, RELB, ETV6, BCLAF1], K562 [HCFC1, SP1, POLR2A, NCOR1, REST, NFIC, MBD2, ELK1, NONO, MNT, ZMYM3, TBP, ARNT, NR2C1, IRF2, SMAD5, ELF1, TAF9B, NFATC3, TARDBP, NKRF, SIN3B, ZNF316, NBN, SKIL, ATF1, CBX1, HLTF, CREM, SUPT5H, ZBTB40, KLF16, ZZZ3, HDAC2, ZNF318, MYC, PKNOX1, PRDM10, ZNF24, FOXK2, EP400, FOXM1, NRF1, GTF2F1, NCOA1, ZC3H8, DIDO1, IKZF1, EGR1, CAVIN1, NR2F1, TAF7, MTA3, ZSCAN29, TEAD4, CSDE1, MEIS2, KLF1, PHF20, L3MBTL2, HDAC1, TEAD2, GABPB1, TRIM28, SMARCE1, GMEB1, MLLT1, ZNF184, TBL1XR1, NFRKB, KDM1A, DACH1, XRCC5, DDX20, KDM4B, ZNF512, MTA2, TRIM24, CTBP1, SOX6, RNF2, TCF12, ATF7, CBX3, GATAD2B, POLR2B, ZBED1, LEF1, BCOR, CC2D1A, GTF2A2, MEF2D, HMBOX1, AFF1, BRD9, PML, ZBTB2, HDGF, EMSY, SMARCA4, E2F1, MGA, UBTF], MCF-7 [HCFC1, POLR2A, MAZ, ELK1, MNT, SIN3A, ZNF217, ELF1, ZBTB40, PKNOX1, FOXA1, NRF1, GTF2F1, MTA3, RFX1, ZNF687, CREB1, ZFX, ZHX2], HEK293 [ZNF580, KLF17, KLF9, YY1, ZBTB10, ZNF639, ZEB1, KLF7, ZNF610, FEZF1, SP2, ZNF843, KLF16, ZBTB48, ZSCAN23, PRDM10, ZNF24, ZNF189, ZNF2, INSM2, ZFP37, ZNF664, ZNF518A, GLIS1, ZNF768, ZFP69B, KLF1, SP7, TRIM28, ZNF366, KLF10, YY2, ZNF324, ZSCAN21, ZBTB12, ZBTB8A, SP3, ZNF660, ZXDB, ZEB2, ZNF629, ZNF692, PATZ1, ZBTB26, ZBTB17, GLIS2, ZNF501, KLF8, ZBTB20, ZBTB11, ZFHX2, OVOL3, PRDM1, ZNF335], A549 [POLR2A, REST, SIN3A], GM12891 [POLR2A, TAF1, SPI1], GM12892 [POLR2A, YY1], GM23338 [POLR2A, ETS1], H1 [POLR2A, YY1, SIN3A, TBP, TAF1, USF1], H54 [POLR2A], HeLa-S3 [POLR2A, DEK, ELK1, TBP, MAX, GABPA, TCF7L2], HL-60 [POLR2A, REST, GABPA], neural cell [POLR2A], SK-N-SH [POLR2A, RFX5, CHD2], T47D [JUND], NB4 [MYC], HEK293T [PKNOX1, L3MBTL2, ELF4], IMR-90 [BHLHE40], C4-2B [ZFX], HCT116 [ZFX], spleen [CTCF]	42270200	42276663	connected_gene=GANC [score=262.56], connected_gene=HSALNG0105421 [score=250.67], connected_gene=HSALNG0105423 [score=250.67],	dbSUPER	-	-	-	-	yes	-	-	-	-	-	-	-	-	-	-	-	-	-	-	-
		GANC; CAPN3	rs4924653	chr15:42298958:T:G	LD_proxy	EUR	0.1404	-	0.974	-	0.998	-	no	no	no	no	no	no	no	-	-	-	no	no	no	no	no	no	no	no	no	no	-	-	no	-	-	rs57002846	chr15:42294343:G:A	chr15:42591156	-	-	-	-	-	-	-	-	intron_variant	MODIFIER	GANC	ENSG00000214013	Transcript	ENST00000318010.13	protein_coding	`-	`6/23	-	-	-	-	-	0.148		0.613	-0.163016	0.187	-	-	-	-	-	-	-	-	-	-	-	-	-	-	-	yes	-	-	-	-	-	-	-	-	-	-	-	-	-	-	-
		GANC; CAPN3	rs4924658	chr15:42307177:C:G	LD_proxy	EUR	0.1404	-	0.975	-	0.999	-	no	no	no	no	no	no	no	-	-	-	no	no	no	no	no	no	no	no	no	no	-	-	no	-	-	rs57002846	chr15:42294343:G:A	chr15:42599375	-	-	-	-	-	-	-	-	intron_variant	MODIFIER	GANC	ENSG00000214013	Transcript	ENST00000318010.13	protein_coding	`-	`7/23	-	-	-	-	-	0.354		0.259	-0.338476	0.187	-	-	-	-	-	-	-	-	-	-	-	-	-	-	-	yes	-	-	-	-	-	-	-	-	-	-	-	-	-	-	-
		GANC; CAPN3	rs4924660	chr15:42311510:A:G	LD_proxy	EUR	0.1329	-	0.917	-	0.977	-	no	no	no	no	no	no	no	-	-	-	no	no	no	no	no	no	no	no	no	no	-	-	yes	no	yes	rs57002846	chr15:42294343:G:A	chr15:42603708	-	-	-	-	-	-	-	-	intron_variant	MODIFIER	GANC	ENSG00000214013	Transcript	ENST00000318010.13	protein_coding	`-	`10/23	-	-	-	-	-	4.683		4.454	0.314236	0.187	-	-	-	-	-	-	-	-	-	-	-	-	-	-	-	yes	-	-	-	1	GANC	1	Whole_Blood	GANC (1 tissue): Whole_Blood	GANC: Whole_Blood [Slope= 0.214039, SE=0.0397488, P=1.04233e-07]	-	-	-	-	-	-
		GANC; CAPN3	rs4924674	chr15:42376300:T:C	LD_proxy	EUR	0.1386	-	0.979	-	0.993	-	no	no	no	no	no	no	no	-	-	-	no	no	no	no	no	no	no	no	no	no	-	-	yes	no	no	rs57002846	chr15:42294343:G:A	chr15:42668498	-	-	-	-	-	-	-	-	intron_variant	MODIFIER	CAPN3	ENSG00000092529	Transcript	ENST00000397163.8	protein_coding	`-	`1/23	-	-	-	-	-	1.454		1.295	-0.006568	0.0198	-	-	-	-	-	-	-	-	-	-	-	-	-	-	-	yes	-	-	-	1	CAPN3	1	Cells_Cultured_fibroblasts	CAPN3 (1 tissue): Cells_Cultured_fibroblasts	CAPN3: Cells_Cultured_fibroblasts [Slope= -0.572268, SE=0.0840965, P=3.57919e-11]	-	-	-	-	-	-
		GANC; CAPN3	rs56702977	chr15:42379110:G:A	LD_proxy	EUR	0.1304	-	0.924	-	0.992	-	no	no	no	no	no	no	no	-	-	-	no	no	yes	yes	no	no	no	no	no	no	-	-	no	-	-	rs57002846	chr15:42294343:G:A	chr15:42671308	-	-	-	-	-	-	-	-	intron_variant	MODIFIER	CAPN3	ENSG00000092529	Transcript	ENST00000397163.8	protein_coding	`-	`1/23	-	-	-	-	-	0.143		0.596	-0.168801	0.0198	-	-	-	-	-	-	-	-	-	-	-	-	-	-	-	yes	2	fibrinogen measurement, fibrinogen measurement, factor VII measurement	fibrinogen measurement (1 study): [Effect Size= 0.008, Reported CI=NR unit increase, P=2E-9, Reported Effect Allele=A, n= 120,246 European ancestry individuals (de Vries PS, 2015)], fibrinogen measurement, factor VII measurement (1 study): [Effect Size= NA, Reported CI=NA, P=2E-9, Reported Effect Allele=?, n= 120,246 European ancestry individuals with fibrinogen measurements, 27,495 European or African American individuals with factor VII measurements (Temprano-Sagrera G, 2022)]	-	-	-	-	-	-	-	-	-	-	-	-
		GANC; CAPN3	rs57347762	chr15:42379360:G:A	LD_proxy	EUR	0.1326	-	0.905	-	0.972	-	no	no	no	no	no	no	no	-	-	-	no	no	no	no	no	no	no	no	no	no	-	-	no	-	-	rs57002846	chr15:42294343:G:A	chr15:42671558	-	-	-	-	-	-	-	-	intron_variant	MODIFIER	CAPN3	ENSG00000092529	Transcript	ENST00000397163.8	protein_coding	`-	`1/23	-	-	-	-	-	0.737		0.89	-0.085302	0.0198	-	-	-	-	-	-	-	-	-	-	-	-	-	-	-	yes	-	-	-	-	-	-	-	-	-	-	-	-	-	-	-
		GANC; CAPN3	rs58313689	chr15:42250260:G:A	LD_proxy	EUR	0.1387	-	0.983	-	0.996	-	no	no	no	no	no	no	no	-	-	-	no	no	no	no	no	no	no	no	no	no	-	-	no	-	-	rs57002846	chr15:42294343:G:A	chr15:42542458	-	-	-	-	-	-	-	-	intron_variant	MODIFIER	TMEM87A	ENSG00000103978	Transcript	ENST00000389834.9	protein_coding	`-	`6/19	-	-	-	-	-	0.23		0.567	-0.179051	0.148	-	-	-	-	-	-	-	-	-	-	-	-	-	-	-	yes	-	-	-	-	-	-	-	-	-	-	-	-	-	-	-
		GANC; CAPN3	rs598360	chr15:42194833:A:G	LD_proxy	EUR	0.1409	-	0.964	-	0.996	-	no	no	no	no	no	no	yes	no	yes	yes	yes	no	no	no	no	no	no	no	no	no	-	-	no	-	-	rs57002846	chr15:42294343:G:A	chr15:42487031	-	-	-	-	-	-	-	-	intron_variant	MODIFIER	VPS39	ENSG00000166887	Transcript	ENST00000318006.10	protein_coding	`-	`2/24	-	-	-	-	-	5.589		3.647	0.24512	0.741	-	-	-	GH15J042194	Enhancer	HepG2, M0 macrophage (VB), M1 macrophage (CB), M1 macrophage (VB), M2 macrophage (VB), CD14+CD16- monocytes (CB), CD14+CD16- monocytes (VB), T helper 17 cells, HeLa-S3, Panc1	liver [ATF3, JUND], HepG2 [CEBPG, CEBPA, MNT, SAP130, FOXA2, HOMEZ, MIER3, THAP11, SMAD4, RARA, FOSL2, JUND, ZNF205, FOXP1, SOX5, HMG20A, IKZF5, NR2F6, JUN, ARID4B, NFIL3, HLF, ZNF384, SMC3, GATAD2A, TGIF2, KAT8, SOX13, FOXA3, RCOR2, TFE3, ZGPAT, PBX2, TEAD1], K562 [ATF3, CEBPG, CEBPB, MNT, PKNOX1, ZBTB33, MEIS2, TRIM24, SMARCA4], HEK293 [ZNF600, ZIC2, INSM2, ZNF362, SP7, ZNF366, ZEB2, ZNF629, OSR2, ZNF335, WT1], HeLa-S3 [CEBPB, MAX, EP300, STAT3, USF2], IMR-90 [CEBPB], MCF-7 [MNT, PKNOX1, ZBTB33, FOS], NB4 [MAX, MYC], HEK293T [PKNOX1]	42194201	42195200	connected_gene=LRRC57 [score=12.13], connected_gene=GANC [score=11.21], connected_gene=PLA2G4F [score=6.68],	ENCODE	peak69595	19	-	-	yes	-	-	-	-	-	-	-	-	-	-	-	-	-	-	-
		GANC; CAPN3	rs60385918	chr15:42349557:CTCAAA:C	LD_proxy	EUR	0.1395	-	0.971	-	0.993	-	no	no	no	no	no	no	no	-	-	-	no	no	no	no	no	no	no	no	no	no	-	-	yes	no	no	rs57002846	chr15:42294343:G:A	chr15:42641755	-	-	-	-	-	-	-	-	intron_variant	MODIFIER	GANC	ENSG00000214013	Transcript	ENST00000318010.13	protein_coding	`-	`22/23	-	-	-	-	-	8.65		6.057	0.457771	0.187	-	-	-	-	-	-	-	-	-	-	-	-	-	-	-	yes	-	-	-	1	LCMT2	1	Esophagus_Muscularis	LCMT2 (1 tissue): Esophagus_Muscularis	LCMT2: Esophagus_Muscularis [Slope= -0.154447, SE=0.0326568, P=3.14181e-06]	-	-	-	-	-	-
		GANC; CAPN3	rs622442	chr15:42171479:T:C	LD_proxy	EUR	0.1409	-	0.958	-	0.992	-	no	no	no	no	no	no	yes	no	no	no	yes	no	no	no	no	no	no	no	no	no	-	-	no	-	-	rs57002846	chr15:42294343:G:A	chr15:42463677	-	-	-	-	-	-	-	-	intron_variant	MODIFIER	VPS39	ENSG00000166887	Transcript	ENST00000318006.10	protein_coding	`-	`11/24	-	-	-	-	-	4.069		2.561	0.148599	0.741	-	-	-	GH15J042172	Enhancer	CD14+ monocytes, CD4+ ab T cells, Left ventricle, Lung, M0 macrophage (VB), CD14+CD16- monocytes (VB), Psoas muscle, Small intestine, Spleen	GM12891 [SPI1]	42171002	42171600	connected_gene=piR-41306-087 [score=250.67], connected_gene=GANC [score=22.03], connected_gene=MIR627 [score=11.99],	Ensembl	peak69592	12	-	-	yes	-	-	-	-	-	-	-	-	-	-	-	-	-	-	-
		GANC; CAPN3	rs633934	chr15:42172545:C:G	LD_proxy	EUR	0.141	-	0.958	-	0.993	-	no	no	no	no	no	no	yes	no	no	no	no	no	no	no	no	no	no	no	no	no	-	-	no	-	-	rs57002846	chr15:42294343:G:A	chr15:42464743	-	-	-	-	-	-	-	-	intron_variant	MODIFIER	VPS39	ENSG00000166887	Transcript	ENST00000318006.10	protein_coding	`-	`11/24	-	-	-	-	-	0.787		0.779	-0.113123	0.741	-	-	-	GH15J042173	Enhancer	CD4+ ab T cells, EPC (VB), Left ventricle, Lung, M0 macrophage (VB), Small intestine	K562 [ATF4, ATF3, ATF7]	42171801	42173199	connected_gene=piR-41306-087 [score=250.67], connected_gene=GANC [score=22.03], connected_gene=MIR627 [score=12.49],	Ensembl	-	-	-	-	yes	-	-	-	-	-	-	-	-	-	-	-	-	-	-	-
		GANC; CAPN3	rs6493027	chr15:42258247:T:C	LD_proxy	EUR	0.1405	-	0.975	-	0.999	-	no	no	no	no	no	no	no	-	-	-	no	no	no	no	no	no	no	no	no	no	-	-	no	-	-	rs57002846	chr15:42294343:G:A	chr15:42550445	-	-	-	-	-	-	-	-	intron_variant	MODIFIER	TMEM87A	ENSG00000103978	Transcript	ENST00000389834.9	protein_coding	`-	`6/19	-	-	-	-	-	5.829		5.297	0.388398	0.148	-	-	-	-	-	-	-	-	-	-	-	-	-	-	-	yes	-	-	-	-	-	-	-	-	-	-	-	-	-	-	-
		GANC; CAPN3	rs6493045	chr15:42380475:A:G	LD_proxy	EUR	0.1397	-	0.964	-	0.991	-	no	no	no	no	no	no	no	-	-	-	no	no	no	no	no	no	no	no	no	no	-	-	no	-	-	rs57002846	chr15:42294343:G:A	chr15:42672673	-	-	-	-	-	-	-	-	intron_variant	MODIFIER	CAPN3	ENSG00000092529	Transcript	ENST00000397163.8	protein_coding	`-	`1/23	-	-	-	-	-	2.832		2.068	0.097453	0.0198	-	-	-	-	-	-	-	-	-	-	-	-	-	-	-	yes	-	-	-	-	-	-	-	-	-	-	-	-	-	-	-
		GANC; CAPN3	rs660126	chr15:42182172:A:G	LD_proxy	EUR	0.1412	-	0.964	-	0.996	-	no	no	no	no	no	no	yes	no	no	no	no	no	no	no	no	no	no	no	no	no	-	-	no	-	-	rs57002846	chr15:42294343:G:A	chr15:42474370	-	-	-	-	-	-	-	-	intron_variant	MODIFIER	VPS39	ENSG00000166887	Transcript	ENST00000318006.10	protein_coding	`-	`8/24	-	-	-	-	-	2.462		0.799	-0.107757	0.741	-	-	-	GH15J042182	Enhancer	CD14+ monocytes, CD14+ monocytes (PB), Muscle leg (fetal), M0 macrophage (CB), M1 macrophage (CB), M1 macrophage (VB), M2 macrophage (CB), CD14+CD16- monocytes (CB)	GM12878 [IRF4, IKZF1, IKZF2, EED], HeLa-S3 [REST], K562 [ATF4, ATF3], GM12891 [SPI1]	42181202	42185399	connected_gene=GANC [score=8.73], connected_gene=HSALNG0105419 [score=0.67], connected_gene=piR-61101-211 [score=0.41],	Ensembl	-	-	-	-	yes	-	-	-	-	-	-	-	-	-	-	-	-	-	-	-
		GANC; CAPN3	rs677878	chr15:42203066:G:A	LD_proxy	EUR	0.1408	-	0.962	-	0.994	-	no	no	no	no	no	no	no	-	-	-	no	no	no	no	no	no	no	no	no	no	-	-	no	-	-	rs57002846	chr15:42294343:G:A	chr15:42495264	-	-	-	-	-	-	-	-	intron_variant	MODIFIER	VPS39	ENSG00000166887	Transcript	ENST00000318006.10	protein_coding	`-	`1/24	-	-	-	-	-	1.677		1.088	-0.043093	0.741	-	-	-	-	-	-	-	-	-	-	-	-	-	-	-	yes	-	-	-	-	-	-	-	-	-	-	-	-	-	-	-
		GANC; CAPN3	rs7086	chr15:42158910:G:C	LD_proxy	EUR	0.1458	-	0.907	-	0.985	-	no	no	no	yes	no	no	yes	no	no	yes	no	no	no	no	no	no	no	no	no	no	-	-	yes	no	no	rs57002846	chr15:42294343:G:A	chr15:42451108	-	-	-	-	-	-	-	-	3_prime_UTR_variant	MODIFIER	VPS39	ENSG00000166887	Transcript	ENST00000318006.10	protein_coding	`25/25	`-	-	-	-	-	-	5.121		4.723	0.337652	0.741	-	-	-	GH15J042158	Enhancer	A673, Adrenal gland (fetal), Fibroblast of foreskin, Heart (fetal), Left ventricle, Lung, M0 macrophage (VB), M1 macrophage (VB), M2 macrophage (VB), CD14+CD16- monocytes (CB), CD14+CD16- monocytes (VB), H1 mesenchymal stem cells, Neutrophils (VB), Neutrophilic myelocytes (BM), Osteoblasts, Psoas muscle, Right atrium, Right ventricle, Thymus, Thymus (fetal), K562, myotube, CD14-positive monocyte, adrenal gland, psoas muscle	HepG2 [RBM22, PAF1], K562 [DPF2, NFIC, ZNF592, MNT, ZNF316, NFE2, MAFK, MAFG, RAD51, MAFF, MEIS2, CREM, JUNB, L3MBTL2, HDAC1, ARID1B, SMARCE1, ATF3, ATF1, CBFA2T2, CTBP1, IKZF1, ATF2, PKNOX1, ATF7, CBFA2T3, EMSY, HDAC2, SMARCA4, MYC, MGA, PBX2], SK-N-SH [JUND, POLR2A], HEK293 [ZIC2, GLIS1], IMR-90 [MAFK, FOS], GM12878 [POLR2A], GM12891 [POLR2A]	42157602	42160000	connected_gene=piR-39496 [score=250.67], connected_gene=MIR627 [score=11.55], connected_gene=GANC [score=8.86],	Ensembl	-	-	-	-	yes	-	-	-	3	HAUS2, VPS39, CAPN3	4	Artery_Tibial, Muscle_Skeletal, Vagina, Artery_Aorta	HAUS2 (1 tissue): Artery_Tibial, VPS39 (2 tissues): Muscle_Skeletal, Artery_Aorta, CAPN3 (1 tissue): Vagina	HAUS2: Artery_Tibial [Slope= 0.205897, SE=0.0357509, P=1.45601e-08], VPS39: Muscle_Skeletal [Slope= 0.152538, SE=0.0300059, P=4.87634e-07], Artery_Aorta [Slope= -0.200137, SE=0.0449918, P=1.1994e-05], CAPN3: Vagina [Slope= 0.544394, SE=0.102703, P=5.64206e-07]	-	-	-	-	-	-
		GANC; CAPN3	rs7163495	chr15:42248406:A:G	LD_proxy	EUR	0.1402	-	0.972	-	0.996	-	no	no	no	no	yes	no	no	-	-	-	no	no	no	no	no	no	no	no	no	no	-	-	no	-	-	rs57002846	chr15:42294343:G:A	chr15:42540604	-	-	-	-	-	-	-	-	intron_variant	MODIFIER	TMEM87A	ENSG00000103978	Transcript	ENST00000389834.9	protein_coding	`-	`6/19	-	-	-	-	-	11.53		10.25	0.882431	0.148	-	-	-	-	-	-	-	-	-	-	-	-	-	-	-	yes	-	-	-	-	-	-	-	-	-	-	-	-	-	-	-
		GANC; CAPN3	rs7163986	chr15:42403960:A:T	LD_proxy	EUR	0.1255	-	0.835	-	0.964	-	no	no	no	no	no	no	yes	no	no	yes	no	no	no	no	no	no	no	no	no	no	-	-	no	-	-	rs57002846	chr15:42294343:G:A	chr15:42696158	-	-	-	-	-	-	-	-	intron_variant	MODIFIER	CAPN3	ENSG00000092529	Transcript	ENST00000397163.8	protein_coding	`-	`14/23	-	-	-	-	benign	0.485		0.03	-0.767045	0.0198	-	-	-	GH15J042403	Promoter/Enhancer	Foreskin keratinocytes, CD14+CD16- monocytes (CB), HSMM myotube, Brain - Cingulate gyrus, Intestine (fetal), Large intestine (fetal), foreskin melanocyte, large intestine, muscle of trunk, psoas muscle, small intestine	liver [RXRA, HNF4A, SP1, HNF4G], HepG2 [SMAD4, RXRB, ZNF644, RAD21, CREB1], K562 [ATF1, ZNF24, ATF2]	42403404	42407010	connected_gene=CAPN3 [score=260.78], connected_gene=HSALNG0105438 [score=250.67], connected_gene=HSALNG0105439 [score=250.67],	Ensembl	-	-	-	-	yes	-	-	-	-	-	-	-	-	-	-	-	-	-	-	-
		GANC; CAPN3	rs7166785	chr15:42370455:C:G	LD_proxy	EUR	0.1383	-	0.953	-	0.979	-	no	no	no	no	no	no	yes	no	no	yes	yes	no	no	no	no	no	no	no	no	no	-	-	no	-	-	rs57002846	chr15:42294343:G:A	chr15:42662653	-	-	-	-	-	-	-	-	intron_variant	MODIFIER	CAPN3	ENSG00000092529	Transcript	ENST00000397163.8	protein_coding	`-	`1/23	-	-	-	-	-	2.439		1.775	0.062377	0.0198	-	-	-	GH15J042370	Enhancer	Psoas muscle, Skeletal muscle	HepG2 [RAD21, MAFF, MAFK, NFE2L2, HLF], K562 [REST, CTCF, MAFF, ZNF316, NFE2, MAFK, MAFG, DPF2, KDM1A, ZNF512, TRIM24, EMSY, SMARCA4], C4-2B [CTCF], MCF-7 [CTCF, RAD21], VCaP [CTCF], HeLa-S3 [PRDM1, RAD21, MAFF, NFE2L2], H1 [RAD21, BACH1], IMR-90 [RAD21, MAFK, NFE2L2, CEBPB], A549 [MAFK, NFE2L2], GM12878 [BACH1]	42368821	42371802	connected_gene=ENSG00000288667-002 [score=250.67], connected_gene=GANC [score=10.88], connected_gene=CAPN3 [score=5.80],	dbSUPER	peak69609	3	-	-	yes	-	-	-	-	-	-	-	-	-	-	-	-	-	-	-
		GANC; CAPN3	rs7168709	chr15:42387108:C:A	LD_proxy	EUR	0.1397	-	0.964	-	0.99	-	no	no	no	no	no	no	yes	no	no	yes	no	no	no	no	no	no	no	no	no	no	-	-	no	-	-	rs57002846	chr15:42294343:G:A	chr15:42679306	-	-	-	-	-	-	-	-	intron_variant	MODIFIER	CAPN3	ENSG00000092529	Transcript	ENST00000397163.8	protein_coding	`-	`3/23	-	-	-	-	-	0.6		0.226	-0.366362	0.0198	-	-	-	GH15J042385	Enhancer	A673, Adrenal gland (fetal), Common myeloid progenitor CD34+, Erythroblasts (CB), Eosinophil (VB), EPC (VB), Foreskin melanocytes, H1-hESC, H9, HUES48, Endothelial cells of umbilical vein (CB), iPS-20b, iPS DF 19.11, iPS DF 6.9, Left ventricle, Muscle leg (fetal), Lung, M1 macrophage (VB), M2 macrophage (VB), HSMM myotube, Psoas muscle, Right atrium, Right ventricle, Small intestine (fetal), Small intestine, Stomach (fetal), Thymus, Muscle trunk (fetal), Brain - Cingulate gyrus, Intestine (fetal), Skeletal muscle, K562, Panc1, mesendoderm, adrenal gland, muscle of leg, muscle of trunk, psoas muscle, small intestine, thymus	liver [RAD21, SP1, NR2F2], HepG2 [RAD21, SMC3, XRCC5], K562 [REST, CTCF, PRDM10, ZNF143, KLF16, XRCC5, CTBP1, IKZF1, MEF2D], 22Rv1 [CTCF], A549 [CTCF, RAD21], BE2C [CTCF], C4-2B [CTCF], cardiac muscle cell [CTCF], epithelial cell of prostate [CTCF], epithelial cell of proximal tubule [CTCF], gastrocnemius medialis [CTCF], GM23338 [CTCF, POU5F1], H54 [CTCF], HCT116 [CTCF], LNCAP [CTCF], MCF-7 [CTCF, TRIM22, RAD21], neutrophil [CTCF], OCI-LY3 [CTCF], Panc1 [CTCF], RWPE1 [CTCF], spleen [CTCF], transverse colon [CTCF], VCaP [CTCF], HEK293 [ZNF654, PRDM10, SCRT1, SCRT2], GM12878 [TRIM22, SMC3], H1 [RAD21, YY1, ZNF143], HeLa-S3 [RAD21, SMC3], IMR-90 [RAD21], neural cell [RAD21], SK-N-SH [SMC3], HL-60 [SPI1]	42384402	42388043	connected_gene=HSALNG0105434 [score=250.67], connected_gene=LOC105370794 [score=250.67], connected_gene=GANC [score=10.48],	Ensembl	-	-	-	-	yes	-	-	-	-	-	-	-	-	-	-	-	-	-	-	-
		GANC; CAPN3	rs7169135	chr15:42270489:G:C	LD_proxy	EUR	0.1406	-	0.974	-	0.999	-	no	no	no	no	no	no	yes	no	yes	yes	no	no	no	no	no	no	no	no	no	no	-	-	no	-	-	rs57002846	chr15:42294343:G:A	chr15:42562687	-	-	-	-	-	-	-	-	upstream_gene_variant	MODIFIER	GANC	ENSG00000214013	Transcript	ENST00000318010.13	protein_coding	`-	`-	-	-	-	-	-	0.017		0.28	-0.322163	0.187	-	-	-	GH15J042271	Promoter/Enhancer	HepG2, CD4 memory primary cells, CD8 memory primary cells, Duodenum smooth muscle, Intestine (fetal), Large intestine (fetal), Mammary epithelial cells, Muscle (fetal), NHEK, Spleen, GM12878, HCT116, HeLa-S3, K562, MCF-7, Panc1, mesenchymal stem cell, mesendoderm, myotube, iPS DF 19.11, iPS DF 6.9, astrocyte, B cell, CD14-positive monocyte, common myeloid progenitor, CD34-positive, endothelial cell of umbilical vein, fibroblast of dermis, fibroblast of lung, foreskin fibroblast, foreskin melanocyte, IMR-90, keratinocyte, mammary epithelial cell, natural killer cell, skeletal muscle myoblast, T-cell, trophoblast cell, H1-hESC, H9, neural stem progenitor cell, adrenal gland, female gonad, large intestine, muscle of leg, muscle of trunk, pancreas, placenta, psoas muscle, small intestine, stomach, thymus	liver [SP1, YY1, REST, MAX, JUND, FOXA2, GABPA, RXRA, ZBTB33, TAF1, HNF4A, EGR1, RAD21, HNF4G, NR2F2], HepG2 [HCFC1, SP1, KLF6, ZNF580, POLR2A, NCOR1, KLF9, DNMT3B, CEBPA, RCOR1, MNT, ZMYM3, TBP, IRF2, MXD4, CHD4, KMT2B, ELF1, KLF11, SAP130, FOXA2, HOMEZ, ZNF511, TARDBP, GABPA, THAP11, SIN3B, SMAD4, KAT7, ETV4, DMAP1, TEAD3, ATF1, MBD1, CREM, ZNF205, FOXP1, ZBTB40, TAF1, RFX5, ZNF24, SOX5, NRF1, GTF2F1, GATAD1, HBP1, RBPJ, ZNF48, ZNF792, ZNF3, TFAP4, GATA4, RXRB, ELF3, IKZF5, MAFK, ARID4B, NFIL3, CREB1, PPARG, HLF, NFRKB, MIXL1, SP5, HNRNPL, GATAD2A, TGIF2, XRCC5, NFKBIZ, KAT8, ZBTB26, ZKSCAN8, RNF2, SOX13, TFDP1, PHF8, FOXA3, RERE, RBFOX2, EP300, ZBTB25, TFE3, ZGPAT, SKI, TEAD1, GMEB2, ERF], GM12878 [HCFC1, SP1, POLR2A, YY1, ZNF207, ZNF592, MAZ, RCOR1, SIN3A, TBP, ARNT, MAX, NR2C1, SMAD5, ELF1, IRF4, TARDBP, NKRF, NBN, CBFB, CREM, ZBTB40, RFX5, PKNOX1, BHLHE40, IKZF1, RB1, NR2F1, MTA3, ATF2, KLF5, ZNF687, MLLT1, TBL1XR1, MTA2, IKZF2, LARP7, TRIM22, IRF3, TCF12, ZNF143, DPF2, RUNX3, GATAD2B, PAX8, RELB, ETV6, BCLAF1], K562 [HCFC1, SP1, POLR2A, NCOR1, REST, NFIC, MBD2, ELK1, NONO, MNT, ZMYM3, TBP, ARNT, NR2C1, IRF2, SMAD5, ELF1, TAF9B, NFATC3, TARDBP, NKRF, SIN3B, ZNF316, NBN, SKIL, ATF1, CBX1, HLTF, CREM, SUPT5H, ZBTB40, KLF16, ZZZ3, HDAC2, ZNF318, MYC, PKNOX1, PRDM10, ZNF24, FOXK2, EP400, FOXM1, NRF1, GTF2F1, NCOA1, ZC3H8, DIDO1, IKZF1, EGR1, CAVIN1, NR2F1, TAF7, MTA3, ZSCAN29, TEAD4, CSDE1, MEIS2, KLF1, PHF20, L3MBTL2, HDAC1, TEAD2, GABPB1, TRIM28, SMARCE1, GMEB1, MLLT1, ZNF184, TBL1XR1, NFRKB, KDM1A, DACH1, XRCC5, DDX20, KDM4B, ZNF512, MTA2, TRIM24, CTBP1, SOX6, RNF2, TCF12, ATF7, CBX3, GATAD2B, POLR2B, ZBED1, LEF1, BCOR, CC2D1A, GTF2A2, MEF2D, HMBOX1, AFF1, BRD9, PML, ZBTB2, HDGF, EMSY, SMARCA4, E2F1, MGA, UBTF], MCF-7 [HCFC1, POLR2A, MAZ, ELK1, MNT, SIN3A, ZNF217, ELF1, ZBTB40, PKNOX1, FOXA1, NRF1, GTF2F1, MTA3, RFX1, ZNF687, CREB1, ZFX, ZHX2], HEK293 [ZNF580, KLF17, KLF9, YY1, ZBTB10, ZNF639, ZEB1, KLF7, ZNF610, FEZF1, SP2, ZNF843, KLF16, ZBTB48, ZSCAN23, PRDM10, ZNF24, ZNF189, ZNF2, INSM2, ZFP37, ZNF664, ZNF518A, GLIS1, ZNF768, ZFP69B, KLF1, SP7, TRIM28, ZNF366, KLF10, YY2, ZNF324, ZSCAN21, ZBTB12, ZBTB8A, SP3, ZNF660, ZXDB, ZEB2, ZNF629, ZNF692, PATZ1, ZBTB26, ZBTB17, GLIS2, ZNF501, KLF8, ZBTB20, ZBTB11, ZFHX2, OVOL3, PRDM1, ZNF335], A549 [POLR2A, REST, SIN3A], GM12891 [POLR2A, TAF1, SPI1], GM12892 [POLR2A, YY1], GM23338 [POLR2A, ETS1], H1 [POLR2A, YY1, SIN3A, TBP, TAF1, USF1], H54 [POLR2A], HeLa-S3 [POLR2A, DEK, ELK1, TBP, MAX, GABPA, TCF7L2], HL-60 [POLR2A, REST, GABPA], neural cell [POLR2A], SK-N-SH [POLR2A, RFX5, CHD2], T47D [JUND], NB4 [MYC], HEK293T [PKNOX1, L3MBTL2, ELF4], IMR-90 [BHLHE40], C4-2B [ZFX], HCT116 [ZFX], spleen [CTCF]	42270200	42276663	connected_gene=GANC [score=262.56], connected_gene=HSALNG0105421 [score=250.67], connected_gene=HSALNG0105423 [score=250.67],	dbSUPER	-	-	-	-	yes	-	-	-	-	-	-	-	-	-	-	-	-	-	-	-
		GANC; CAPN3	rs7169136	chr15:42270490:G:A	LD_proxy	EUR	0.1407	-	0.973	-	0.999	-	no	no	no	no	no	no	yes	no	yes	yes	no	no	no	no	no	no	no	no	no	no	-	-	no	-	-	rs57002846	chr15:42294343:G:A	chr15:42562688	-	-	-	-	-	-	-	-	upstream_gene_variant	MODIFIER	GANC	ENSG00000214013	Transcript	ENST00000318010.13	protein_coding	`-	`-	-	-	-	-	-	0.878		1.118	-0.037568	0.187	-	-	-	GH15J042271	Promoter/Enhancer	HepG2, CD4 memory primary cells, CD8 memory primary cells, Duodenum smooth muscle, Intestine (fetal), Large intestine (fetal), Mammary epithelial cells, Muscle (fetal), NHEK, Spleen, GM12878, HCT116, HeLa-S3, K562, MCF-7, Panc1, mesenchymal stem cell, mesendoderm, myotube, iPS DF 19.11, iPS DF 6.9, astrocyte, B cell, CD14-positive monocyte, common myeloid progenitor, CD34-positive, endothelial cell of umbilical vein, fibroblast of dermis, fibroblast of lung, foreskin fibroblast, foreskin melanocyte, IMR-90, keratinocyte, mammary epithelial cell, natural killer cell, skeletal muscle myoblast, T-cell, trophoblast cell, H1-hESC, H9, neural stem progenitor cell, adrenal gland, female gonad, large intestine, muscle of leg, muscle of trunk, pancreas, placenta, psoas muscle, small intestine, stomach, thymus	liver [SP1, YY1, REST, MAX, JUND, FOXA2, GABPA, RXRA, ZBTB33, TAF1, HNF4A, EGR1, RAD21, HNF4G, NR2F2], HepG2 [HCFC1, SP1, KLF6, ZNF580, POLR2A, NCOR1, KLF9, DNMT3B, CEBPA, RCOR1, MNT, ZMYM3, TBP, IRF2, MXD4, CHD4, KMT2B, ELF1, KLF11, SAP130, FOXA2, HOMEZ, ZNF511, TARDBP, GABPA, THAP11, SIN3B, SMAD4, KAT7, ETV4, DMAP1, TEAD3, ATF1, MBD1, CREM, ZNF205, FOXP1, ZBTB40, TAF1, RFX5, ZNF24, SOX5, NRF1, GTF2F1, GATAD1, HBP1, RBPJ, ZNF48, ZNF792, ZNF3, TFAP4, GATA4, RXRB, ELF3, IKZF5, MAFK, ARID4B, NFIL3, CREB1, PPARG, HLF, NFRKB, MIXL1, SP5, HNRNPL, GATAD2A, TGIF2, XRCC5, NFKBIZ, KAT8, ZBTB26, ZKSCAN8, RNF2, SOX13, TFDP1, PHF8, FOXA3, RERE, RBFOX2, EP300, ZBTB25, TFE3, ZGPAT, SKI, TEAD1, GMEB2, ERF], GM12878 [HCFC1, SP1, POLR2A, YY1, ZNF207, ZNF592, MAZ, RCOR1, SIN3A, TBP, ARNT, MAX, NR2C1, SMAD5, ELF1, IRF4, TARDBP, NKRF, NBN, CBFB, CREM, ZBTB40, RFX5, PKNOX1, BHLHE40, IKZF1, RB1, NR2F1, MTA3, ATF2, KLF5, ZNF687, MLLT1, TBL1XR1, MTA2, IKZF2, LARP7, TRIM22, IRF3, TCF12, ZNF143, DPF2, RUNX3, GATAD2B, PAX8, RELB, ETV6, BCLAF1], K562 [HCFC1, SP1, POLR2A, NCOR1, REST, NFIC, MBD2, ELK1, NONO, MNT, ZMYM3, TBP, ARNT, NR2C1, IRF2, SMAD5, ELF1, TAF9B, NFATC3, TARDBP, NKRF, SIN3B, ZNF316, NBN, SKIL, ATF1, CBX1, HLTF, CREM, SUPT5H, ZBTB40, KLF16, ZZZ3, HDAC2, ZNF318, MYC, PKNOX1, PRDM10, ZNF24, FOXK2, EP400, FOXM1, NRF1, GTF2F1, NCOA1, ZC3H8, DIDO1, IKZF1, EGR1, CAVIN1, NR2F1, TAF7, MTA3, ZSCAN29, TEAD4, CSDE1, MEIS2, KLF1, PHF20, L3MBTL2, HDAC1, TEAD2, GABPB1, TRIM28, SMARCE1, GMEB1, MLLT1, ZNF184, TBL1XR1, NFRKB, KDM1A, DACH1, XRCC5, DDX20, KDM4B, ZNF512, MTA2, TRIM24, CTBP1, SOX6, RNF2, TCF12, ATF7, CBX3, GATAD2B, POLR2B, ZBED1, LEF1, BCOR, CC2D1A, GTF2A2, MEF2D, HMBOX1, AFF1, BRD9, PML, ZBTB2, HDGF, EMSY, SMARCA4, E2F1, MGA, UBTF], MCF-7 [HCFC1, POLR2A, MAZ, ELK1, MNT, SIN3A, ZNF217, ELF1, ZBTB40, PKNOX1, FOXA1, NRF1, GTF2F1, MTA3, RFX1, ZNF687, CREB1, ZFX, ZHX2], HEK293 [ZNF580, KLF17, KLF9, YY1, ZBTB10, ZNF639, ZEB1, KLF7, ZNF610, FEZF1, SP2, ZNF843, KLF16, ZBTB48, ZSCAN23, PRDM10, ZNF24, ZNF189, ZNF2, INSM2, ZFP37, ZNF664, ZNF518A, GLIS1, ZNF768, ZFP69B, KLF1, SP7, TRIM28, ZNF366, KLF10, YY2, ZNF324, ZSCAN21, ZBTB12, ZBTB8A, SP3, ZNF660, ZXDB, ZEB2, ZNF629, ZNF692, PATZ1, ZBTB26, ZBTB17, GLIS2, ZNF501, KLF8, ZBTB20, ZBTB11, ZFHX2, OVOL3, PRDM1, ZNF335], A549 [POLR2A, REST, SIN3A], GM12891 [POLR2A, TAF1, SPI1], GM12892 [POLR2A, YY1], GM23338 [POLR2A, ETS1], H1 [POLR2A, YY1, SIN3A, TBP, TAF1, USF1], H54 [POLR2A], HeLa-S3 [POLR2A, DEK, ELK1, TBP, MAX, GABPA, TCF7L2], HL-60 [POLR2A, REST, GABPA], neural cell [POLR2A], SK-N-SH [POLR2A, RFX5, CHD2], T47D [JUND], NB4 [MYC], HEK293T [PKNOX1, L3MBTL2, ELF4], IMR-90 [BHLHE40], C4-2B [ZFX], HCT116 [ZFX], spleen [CTCF]	42270200	42276663	connected_gene=GANC [score=262.56], connected_gene=HSALNG0105421 [score=250.67], connected_gene=HSALNG0105423 [score=250.67],	dbSUPER	-	-	-	-	yes	-	-	-	-	-	-	-	-	-	-	-	-	-	-	-
		GANC; CAPN3	rs7175863	chr15:42351089:G:C	LD_proxy	EUR	0.14	-	0.969	-	0.994	-	no	no	no	no	no	no	no	-	-	-	no	no	no	no	no	no	no	no	no	no	-	-	no	-	-	rs57002846	chr15:42294343:G:A	chr15:42643287	-	-	-	-	-	-	-	-	intron_variant	MODIFIER	GANC	ENSG00000214013	Transcript	ENST00000318010.13	protein_coding	`-	`22/23	-	-	-	-	-	5.463		4.006	0.275762	0.187	-	-	-	-	-	-	-	-	-	-	-	-	-	-	-	yes	-	-	-	-	-	-	-	-	-	-	-	-	-	-	-
		GANC; CAPN3	rs7177120	chr15:42296450:G:A	LD_proxy	EUR	0.1404	-	0.977	-	1	-	no	no	no	no	no	no	no	-	-	-	no	no	no	no	no	no	no	no	no	no	-	-	no	-	-	rs57002846	chr15:42294343:G:A	chr15:42588648	-	-	-	-	-	-	-	-	intron_variant	MODIFIER	GANC	ENSG00000214013	Transcript	ENST00000318010.13	protein_coding	`-	`5/23	-	-	-	-	-	0.196		0.478	-0.213191	0.187	-	-	-	-	-	-	-	-	-	-	-	-	-	-	-	yes	-	-	-	-	-	-	-	-	-	-	-	-	-	-	-
		GANC; CAPN3	rs7179709	chr15:42354999:T:G	LD_proxy	EUR	0.1398	-	0.97	-	0.994	-	no	no	no	no	no	no	yes	no	no	no	no	no	no	no	no	no	no	no	no	yes	no	no	no	-	-	rs57002846	chr15:42294343:G:A	chr15:42647197	-	-	-	-	-	-	-	-	downstream_gene_variant	MODIFIER	GANC	ENSG00000214013	Transcript	ENST00000318010.13	protein_coding	`-	`-	-	-	-	-	-	3.29		1.255	-0.013095	0.187	-	-	-	GH15J042354	Enhancer	Psoas muscle, Skeletal muscle	-	42354378	42355672	connected_gene=PLA2G4F [score=15.15], connected_gene=LRRC57 [score=10.34], connected_gene=GANC [score=7.81],	dbSUPER	-	-	-	-	yes	-	-	-	-	-	-	-	-	-	1	TMEM87A	1	Artery_Tibial	TMEM87A (1 tissue): Artery_Tibial	TMEM87A: Artery_Tibial [Slope= -0.0187764, SE=0.00325971, P=1.38856e-08]
		GANC; CAPN3	rs7181742	chr15:42351331:T:C	LD_proxy	EUR	0.1402	-	0.966	-	0.994	-	yes	no	no	no	no	yes	no	-	-	-	no	no	no	no	no	no	no	no	no	no	-	-	no	-	-	rs57002846	chr15:42294343:G:A	chr15:42643529	-	-	-	-	-	-	-	-	missense_variant,splice_region_variant	MODERATE	GANC	ENSG00000214013	Transcript	ENST00000318010.13	protein_coding	`23/24	`-	845	F/S	-	benign(0)	-	22.9		21.8	2.34455	0.187	T	0.00059	0.00544503	-	-	-	-	-	-	-	-	-	-	-	-	yes	-	-	-	-	-	-	-	-	-	-	-	-	-	-	-
		GANC; CAPN3	rs7183015	chr15:42346846:A:G	LD_proxy	EUR	0.1402	-	0.968	-	0.994	-	no	no	no	no	no	no	no	-	-	-	no	no	no	no	no	no	no	no	no	no	-	-	no	-	-	rs57002846	chr15:42294343:G:A	chr15:42639044	-	-	-	-	-	-	-	-	intron_variant	MODIFIER	GANC	ENSG00000214013	Transcript	ENST00000318010.13	protein_coding	`-	`20/23	-	-	-	-	-	2.568		0.559	-0.181947	0.187	-	-	-	-	-	-	-	-	-	-	-	-	-	-	-	yes	-	-	-	-	-	-	-	-	-	-	-	-	-	-	-
		GANC; CAPN3	rs7183546	chr15:42346305:T:C	LD_proxy	EUR	0.1398	-	0.971	-	0.994	-	no	no	no	no	no	no	no	-	-	-	no	no	no	no	no	no	no	no	no	no	-	-	no	-	-	rs57002846	chr15:42294343:G:A	chr15:42638503	-	-	-	-	-	-	-	-	intron_variant	MODIFIER	GANC	ENSG00000214013	Transcript	ENST00000318010.13	protein_coding	`-	`20/23	-	-	-	-	-	0.074		0.035	-0.741238	0.187	-	-	-	-	-	-	-	-	-	-	-	-	-	-	-	yes	-	-	-	-	-	-	-	-	-	-	-	-	-	-	-
		GANC; CAPN3	rs751572	chr15:42387591:T:C	LD_proxy	EUR	0.1328	-	0.903	-	0.97	-	no	no	no	no	no	no	yes	no	no	yes	no	no	no	no	no	no	no	no	no	no	-	-	no	-	-	rs57002846	chr15:42294343:G:A	chr15:42679789	-	-	-	-	-	-	-	-	intron_variant	MODIFIER	CAPN3	ENSG00000092529	Transcript	ENST00000397163.8	protein_coding	`-	`3/23	-	-	-	-	benign	3.402		1.713	0.054349	0.0198	-	-	-	GH15J042385	Enhancer	A673, Adrenal gland (fetal), Common myeloid progenitor CD34+, Erythroblasts (CB), Eosinophil (VB), EPC (VB), Foreskin melanocytes, H1-hESC, H9, HUES48, Endothelial cells of umbilical vein (CB), iPS-20b, iPS DF 19.11, iPS DF 6.9, Left ventricle, Muscle leg (fetal), Lung, M1 macrophage (VB), M2 macrophage (VB), HSMM myotube, Psoas muscle, Right atrium, Right ventricle, Small intestine (fetal), Small intestine, Stomach (fetal), Thymus, Muscle trunk (fetal), Brain - Cingulate gyrus, Intestine (fetal), Skeletal muscle, K562, Panc1, mesendoderm, adrenal gland, muscle of leg, muscle of trunk, psoas muscle, small intestine, thymus	liver [RAD21, SP1, NR2F2], HepG2 [RAD21, SMC3, XRCC5], K562 [REST, CTCF, PRDM10, ZNF143, KLF16, XRCC5, CTBP1, IKZF1, MEF2D], 22Rv1 [CTCF], A549 [CTCF, RAD21], BE2C [CTCF], C4-2B [CTCF], cardiac muscle cell [CTCF], epithelial cell of prostate [CTCF], epithelial cell of proximal tubule [CTCF], gastrocnemius medialis [CTCF], GM23338 [CTCF, POU5F1], H54 [CTCF], HCT116 [CTCF], LNCAP [CTCF], MCF-7 [CTCF, TRIM22, RAD21], neutrophil [CTCF], OCI-LY3 [CTCF], Panc1 [CTCF], RWPE1 [CTCF], spleen [CTCF], transverse colon [CTCF], VCaP [CTCF], HEK293 [ZNF654, PRDM10, SCRT1, SCRT2], GM12878 [TRIM22, SMC3], H1 [RAD21, YY1, ZNF143], HeLa-S3 [RAD21, SMC3], IMR-90 [RAD21], neural cell [RAD21], SK-N-SH [SMC3], HL-60 [SPI1]	42384402	42388043	connected_gene=HSALNG0105434 [score=250.67], connected_gene=LOC105370794 [score=250.67], connected_gene=GANC [score=10.48],	Ensembl	-	-	-	-	yes	-	-	-	-	-	-	-	-	-	-	-	-	-	-	-
		GANC; CAPN3	rs765830	chr15:42313808:C:G	LD_proxy	EUR	0.1403	-	0.976	-	0.999	-	no	no	no	no	no	no	no	-	-	-	yes	no	no	no	no	no	no	no	no	no	-	-	no	-	-	rs57002846	chr15:42294343:G:A	chr15:42606006	-	-	-	-	-	-	-	-	intron_variant	MODIFIER	GANC	ENSG00000214013	Transcript	ENST00000318010.13	protein_coding	`-	`10/23	-	-	-	-	-	4.284		3.194	0.206119	0.187	-	-	-	-	-	-	-	-	-	-	-	peak69605	12	-	-	yes	-	-	-	-	-	-	-	-	-	-	-	-	-	-	-
		GANC; CAPN3	rs79429038	chr15:42385541:G:A	LD_proxy	EUR	0.1288	-	0.912	-	0.992	-	no	no	no	no	no	no	yes	no	no	yes	yes	no	no	no	no	no	no	no	no	no	-	-	no	-	-	rs57002846	chr15:42294343:G:A	chr15:42677739	-	-	-	-	-	-	-	-	intron_variant	MODIFIER	CAPN3	ENSG00000092529	Transcript	ENST00000397163.8	protein_coding	`-	`2/23	-	-	-	-	-	0.538		0.821	-0.10214	0.0198	-	-	-	GH15J042385	Enhancer	A673, Adrenal gland (fetal), Common myeloid progenitor CD34+, Erythroblasts (CB), Eosinophil (VB), EPC (VB), Foreskin melanocytes, H1-hESC, H9, HUES48, Endothelial cells of umbilical vein (CB), iPS-20b, iPS DF 19.11, iPS DF 6.9, Left ventricle, Muscle leg (fetal), Lung, M1 macrophage (VB), M2 macrophage (VB), HSMM myotube, Psoas muscle, Right atrium, Right ventricle, Small intestine (fetal), Small intestine, Stomach (fetal), Thymus, Muscle trunk (fetal), Brain - Cingulate gyrus, Intestine (fetal), Skeletal muscle, K562, Panc1, mesendoderm, adrenal gland, muscle of leg, muscle of trunk, psoas muscle, small intestine, thymus	liver [RAD21, SP1, NR2F2], HepG2 [RAD21, SMC3, XRCC5], K562 [REST, CTCF, PRDM10, ZNF143, KLF16, XRCC5, CTBP1, IKZF1, MEF2D], 22Rv1 [CTCF], A549 [CTCF, RAD21], BE2C [CTCF], C4-2B [CTCF], cardiac muscle cell [CTCF], epithelial cell of prostate [CTCF], epithelial cell of proximal tubule [CTCF], gastrocnemius medialis [CTCF], GM23338 [CTCF, POU5F1], H54 [CTCF], HCT116 [CTCF], LNCAP [CTCF], MCF-7 [CTCF, TRIM22, RAD21], neutrophil [CTCF], OCI-LY3 [CTCF], Panc1 [CTCF], RWPE1 [CTCF], spleen [CTCF], transverse colon [CTCF], VCaP [CTCF], HEK293 [ZNF654, PRDM10, SCRT1, SCRT2], GM12878 [TRIM22, SMC3], H1 [RAD21, YY1, ZNF143], HeLa-S3 [RAD21, SMC3], IMR-90 [RAD21], neural cell [RAD21], SK-N-SH [SMC3], HL-60 [SPI1]	42384402	42388043	connected_gene=HSALNG0105434 [score=250.67], connected_gene=LOC105370794 [score=250.67], connected_gene=GANC [score=10.48],	Ensembl	peak69611	13	-	-	yes	1	basophil count	basophil count (1 study): [Effect Size= NA, Reported CI=NA, P=1E-10, Reported Effect Allele=A, n= 577,663 African American or Afro-Caribbean, African ancestry, European ancestry, East Asian ancestry, Hispanic or Latin American and South Asian ancestry individuals (Chen MH, 2020)]	-	-	-	-	-	-	-	-	-	-	-	-
		GANC; CAPN3	rs79988905	chr15:42385533:G:C	LD_proxy	EUR	0.1424	-	0.921	-	0.979	-	no	no	no	no	no	no	yes	no	no	yes	yes	no	no	no	no	no	no	no	no	no	-	-	no	-	-	rs57002846	chr15:42294343:G:A	chr15:42677731	-	-	-	-	-	-	-	-	intron_variant	MODIFIER	CAPN3	ENSG00000092529	Transcript	ENST00000397163.8	protein_coding	`-	`2/23	-	-	-	-	-	0.009		0.024	-0.809262	0.0198	-	-	-	GH15J042385	Enhancer	A673, Adrenal gland (fetal), Common myeloid progenitor CD34+, Erythroblasts (CB), Eosinophil (VB), EPC (VB), Foreskin melanocytes, H1-hESC, H9, HUES48, Endothelial cells of umbilical vein (CB), iPS-20b, iPS DF 19.11, iPS DF 6.9, Left ventricle, Muscle leg (fetal), Lung, M1 macrophage (VB), M2 macrophage (VB), HSMM myotube, Psoas muscle, Right atrium, Right ventricle, Small intestine (fetal), Small intestine, Stomach (fetal), Thymus, Muscle trunk (fetal), Brain - Cingulate gyrus, Intestine (fetal), Skeletal muscle, K562, Panc1, mesendoderm, adrenal gland, muscle of leg, muscle of trunk, psoas muscle, small intestine, thymus	liver [RAD21, SP1, NR2F2], HepG2 [RAD21, SMC3, XRCC5], K562 [REST, CTCF, PRDM10, ZNF143, KLF16, XRCC5, CTBP1, IKZF1, MEF2D], 22Rv1 [CTCF], A549 [CTCF, RAD21], BE2C [CTCF], C4-2B [CTCF], cardiac muscle cell [CTCF], epithelial cell of prostate [CTCF], epithelial cell of proximal tubule [CTCF], gastrocnemius medialis [CTCF], GM23338 [CTCF, POU5F1], H54 [CTCF], HCT116 [CTCF], LNCAP [CTCF], MCF-7 [CTCF, TRIM22, RAD21], neutrophil [CTCF], OCI-LY3 [CTCF], Panc1 [CTCF], RWPE1 [CTCF], spleen [CTCF], transverse colon [CTCF], VCaP [CTCF], HEK293 [ZNF654, PRDM10, SCRT1, SCRT2], GM12878 [TRIM22, SMC3], H1 [RAD21, YY1, ZNF143], HeLa-S3 [RAD21, SMC3], IMR-90 [RAD21], neural cell [RAD21], SK-N-SH [SMC3], HL-60 [SPI1]	42384402	42388043	connected_gene=HSALNG0105434 [score=250.67], connected_gene=LOC105370794 [score=250.67], connected_gene=GANC [score=10.48],	Ensembl	peak69611	13	-	-	yes	-	-	-	-	-	-	-	-	-	-	-	-	-	-	-
		GANC; CAPN3	rs8024703	chr15:42269797:G:A	LD_proxy	EUR	0.1406	-	0.973	-	0.999	-	no	no	no	no	no	no	yes	no	no	no	no	no	no	no	no	no	no	no	no	no	-	-	no	-	-	rs57002846	chr15:42294343:G:A	chr15:42561995	-	-	-	-	-	-	-	-	upstream_gene_variant	MODIFIER	GANC	ENSG00000214013	Transcript	ENST00000318010.13	protein_coding	`-	`-	-	-	-	-	-	6.024		6.383	0.488434	0.187	-	-	-	GH15J042268	Enhancer	Adrenal gland (fetal), CD4+ ab T cells (VB), CD8+ ab T cells (CB), Foreskin melanocytes, HeLa-S3, Large intestine (fetal), M0 macrophage (VB), Neutrophils (VB)	-	42269001	42269800	connected_gene=MK280144-192 [score=250.67], connected_gene=LRRC57 [score=11.68], connected_gene=GANC [score=11.15],	Ensembl	-	-	-	-	yes	-	-	-	-	-	-	-	-	-	-	-	-	-	-	-
		GANC; CAPN3	rs8024732	chr15:42278520:A:G	LD_proxy	EUR	0.1403	-	0.976	-	0.999	-	yes	no	no	no	no	no	no	-	-	-	no	no	no	no	no	no	no	no	no	no	-	-	no	-	-	rs57002846	chr15:42294343:G:A	chr15:42570718	-	-	-	-	-	-	-	-	missense_variant	MODERATE	GANC	ENSG00000214013	Transcript	ENST00000318010.13	protein_coding	`3/24	`-	44	Q/P	-	benign(0.105)	-	16.16		8.121	0.66398	0.187	D	0.48378	0.828031	-	-	-	-	-	-	-	-	-	-	-	-	yes	-	-	-	-	-	-	-	-	-	-	-	-	-	-	-
		GANC; CAPN3	rs8025601	chr15:42255905:G:T	LD_proxy	EUR	0.1378	-	0.99	-	0.996	-	no	no	no	no	no	no	no	-	-	-	no	no	no	no	no	no	no	no	no	no	-	-	no	-	-	rs57002846	chr15:42294343:G:A	chr15:42548103	-	-	-	-	-	-	-	-	intron_variant	MODIFIER	TMEM87A	ENSG00000103978	Transcript	ENST00000389834.9	protein_coding	`-	`6/19	-	-	-	-	-	1.885		1.615	0.041214	0.148	-	-	-	-	-	-	-	-	-	-	-	-	-	-	-	yes	-	-	-	-	-	-	-	-	-	-	-	-	-	-	-
		GANC; CAPN3	rs8026198	chr15:42361263:A:C	LD_proxy	EUR	0.1481	-	0.907	-	0.994	-	no	no	no	no	no	no	no	-	-	-	no	no	yes	yes	no	no	no	no	no	yes	no	no	no	-	-	rs57002846	chr15:42294343:G:A	chr15:42653461	-	-	-	-	-	-	-	-	intron_variant	MODIFIER	CAPN3	ENSG00000092529	Transcript	ENST00000397163.8	protein_coding	`-	`1/23	-	-	-	-	-	0.104		0.582	-0.17366	0.0198	-	-	-	-	-	-	-	-	-	-	-	-	-	-	-	yes	1	fibrinogen measurement	fibrinogen measurement (1 study): [Effect Size= 0.009, Reported CI=unit increase, P=6E-10, Reported Effect Allele=?, n= 91,953 European ancestry individuals (imputed to 1000 Genomes) (de Vries PS, 2017)]	-	-	-	-	-	-	1	SPTBN5	1	Colon_Transverse	SPTBN5 (1 tissue): Colon_Transverse	SPTBN5: Colon_Transverse [Slope= 0.0274752, SE=0.00564565, P=1.73434e-06]
		GANC; CAPN3	rs8031315	chr15:42286912:G:A	LD_proxy	EUR	0.1405	-	0.976	-	0.999	-	no	no	no	no	no	no	yes	no	yes	yes	yes	no	no	no	no	no	no	no	no	no	-	-	no	-	-	rs57002846	chr15:42294343:G:A	chr15:42579110	-	-	-	-	-	-	-	-	intron_variant	MODIFIER	GANC	ENSG00000214013	Transcript	ENST00000318010.13	protein_coding	`-	`3/23	-	-	-	-	-	0.862		0.573	-0.17679	0.187	-	-	-	GH15J042286	Enhancer	HepG2, Fibroblast of foreskin, Large intestine (fetal), M0 macrophage (VB), M1 macrophage (CB), M1 macrophage (VB), M2 macrophage (CB), M2 macrophage (VB), CD14+CD16- monocytes (CB), Neutrophils (CB), Neutrophils (VB), Small intestine (fetal), Intestine (fetal), large intestine, small intestine	liver [ATF3, YY1, FOXA2, RXRA, ZBTB33, JUND, HNF4A, RAD21, FOXA1, REST, MAX, SP1, HNF4G, GABPA], HepG2 [CEBPG, CEBPA, ZMYM3, KDM6A, KMT2B, SAP130, FOXA2, HOMEZ, ZNF511, MIER3, THAP11, ZSCAN9, SMAD4, RARA, KAT7, DMAP1, TEAD3, BCL6, FOXP1, JUND, SOX5, HMG20A, GATAD1, HMG20B, RBPJ, ATF2, ZNF792, RXRB, ELF3, IKZF5, ARID3A, NR2F6, NFIA, JUN, ARID4B, NFIL3, HNF1A, ZNF644, PPARG, MLX, HLF, MIXL1, SP5, GATAD2A, KAT8, IRF2, ELF1, ZBTB26, ZKSCAN8, SOX13, TFDP1, ATF7, FOXA3, RFXANK, RCOR2, RERE, ZGPAT, TEAD1, ERF], K562 [ATF3, CEBPG, CEBPB, ZBTB33, ATF4, HDAC1, TRIM24, SOX6, ATF7, EP300, HMBOX1], HeLa-S3 [CEBPB], IMR-90 [CEBPB], HL-60 [SPI1], HEK293 [PRDM10]	42284802	42288400	connected_gene=GANC [score=11.86], connected_gene=CAPN3 [score=10.93], connected_gene=PLA2G4F [score=6.10],	ENCODE	peak69604	20	-	-	yes	-	-	-	-	-	-	-	-	-	-	-	-	-	-	-
		GANC; CAPN3	rs8033080	chr15:42149513:G:A	LD_proxy	EUR	0.1386	-	0.925	-	0.965	-	no	no	no	no	no	no	no	-	-	-	no	no	no	no	no	no	no	no	no	no	-	-	yes	no	no	rs57002846	chr15:42294343:G:A	chr15:42441711	-	-	-	-	-	-	-	-	intron_variant	MODIFIER	PLA2G4F	ENSG00000168907	Transcript	ENST00000397272.7	protein_coding	`-	`11/19	-	-	-	-	-	0.919		0.135	-0.473808	0.813	-	-	-	-	-	-	-	-	-	-	-	-	-	-	-	yes	-	-	-	1	VPS39	1	Skin_Not_Sun_Exposed_Suprapubic	VPS39 (1 tissue): Skin_Not_Sun_Exposed_Suprapubic	VPS39: Skin_Not_Sun_Exposed_Suprapubic [Slope= -0.111349, SE=0.0216771, P=4.18321e-07]	-	-	-	-	-	-
		GANC; CAPN3	rs8036046	chr15:42241718:C:G	LD_proxy	EUR	0.1407	-	0.966	-	0.995	-	no	no	no	no	no	no	no	-	-	-	no	no	no	no	no	no	no	no	no	no	-	-	no	-	-	rs57002846	chr15:42294343:G:A	chr15:42533916	-	-	-	-	-	-	-	-	intron_variant	MODIFIER	TMEM87A	ENSG00000103978	Transcript	ENST00000389834.9	protein_coding	`-	`7/19	-	-	-	-	-	0.592		0.894	-0.084318	0.148	-	-	-	-	-	-	-	-	-	-	-	-	-	-	-	yes	-	-	-	-	-	-	-	-	-	-	-	-	-	-	-
		GANC; CAPN3	rs8036187	chr15:42241681:G:A	LD_proxy	EUR	0.1406	-	0.966	-	0.995	-	no	no	no	no	no	no	no	-	-	-	no	no	no	no	no	no	no	no	no	no	-	-	no	-	-	rs57002846	chr15:42294343:G:A	chr15:42533879	-	-	-	-	-	-	-	-	intron_variant	MODIFIER	TMEM87A	ENSG00000103978	Transcript	ENST00000389834.9	protein_coding	`-	`7/19	-	-	-	-	-	0.977		0.868	-0.090521	0.148	-	-	-	-	-	-	-	-	-	-	-	-	-	-	-	yes	-	-	-	-	-	-	-	-	-	-	-	-	-	-	-
		GANC; CAPN3	rs8036380	chr15:42336874:G:A	LD_proxy	EUR	0.1397	-	0.973	-	0.995	-	no	no	no	no	no	no	no	-	-	-	no	no	no	no	no	no	no	no	no	no	-	-	no	-	-	rs57002846	chr15:42294343:G:A	chr15:42629072	-	-	-	-	-	-	-	-	intron_variant	MODIFIER	GANC	ENSG00000214013	Transcript	ENST00000318010.13	protein_coding	`-	`15/23	-	-	-	-	-	0.78		0.469	-0.217382	0.187	-	-	-	-	-	-	-	-	-	-	-	-	-	-	-	yes	-	-	-	-	-	-	-	-	-	-	-	-	-	-	-
		GANC; CAPN3	rs8036596	chr15:42287908:A:C	LD_proxy	EUR	0.1403	-	0.976	-	0.999	-	no	no	no	no	no	no	yes	no	yes	yes	no	no	no	no	no	no	no	no	no	no	-	-	no	-	-	rs57002846	chr15:42294343:G:A	chr15:42580106	-	-	-	-	-	-	-	-	intron_variant	MODIFIER	GANC	ENSG00000214013	Transcript	ENST00000318010.13	protein_coding	`-	`4/23	-	-	-	-	-	1.281		0.844	-0.096396	0.187	-	-	-	GH15J042286	Enhancer	HepG2, Fibroblast of foreskin, Large intestine (fetal), M0 macrophage (VB), M1 macrophage (CB), M1 macrophage (VB), M2 macrophage (CB), M2 macrophage (VB), CD14+CD16- monocytes (CB), Neutrophils (CB), Neutrophils (VB), Small intestine (fetal), Intestine (fetal), large intestine, small intestine	liver [ATF3, YY1, FOXA2, RXRA, ZBTB33, JUND, HNF4A, RAD21, FOXA1, REST, MAX, SP1, HNF4G, GABPA], HepG2 [CEBPG, CEBPA, ZMYM3, KDM6A, KMT2B, SAP130, FOXA2, HOMEZ, ZNF511, MIER3, THAP11, ZSCAN9, SMAD4, RARA, KAT7, DMAP1, TEAD3, BCL6, FOXP1, JUND, SOX5, HMG20A, GATAD1, HMG20B, RBPJ, ATF2, ZNF792, RXRB, ELF3, IKZF5, ARID3A, NR2F6, NFIA, JUN, ARID4B, NFIL3, HNF1A, ZNF644, PPARG, MLX, HLF, MIXL1, SP5, GATAD2A, KAT8, IRF2, ELF1, ZBTB26, ZKSCAN8, SOX13, TFDP1, ATF7, FOXA3, RFXANK, RCOR2, RERE, ZGPAT, TEAD1, ERF], K562 [ATF3, CEBPG, CEBPB, ZBTB33, ATF4, HDAC1, TRIM24, SOX6, ATF7, EP300, HMBOX1], HeLa-S3 [CEBPB], IMR-90 [CEBPB], HL-60 [SPI1], HEK293 [PRDM10]	42284802	42288400	connected_gene=GANC [score=11.86], connected_gene=CAPN3 [score=10.93], connected_gene=PLA2G4F [score=6.10],	ENCODE	-	-	-	-	yes	-	-	-	-	-	-	-	-	-	-	-	-	-	-	-
		GANC; CAPN3	rs8037020	chr15:42280869:C:T	LD_proxy	EUR	0.1403	-	0.975	-	0.998	-	no	no	no	no	no	no	no	-	-	-	no	no	no	no	no	no	no	no	no	no	-	-	no	-	-	rs57002846	chr15:42294343:G:A	chr15:42573067	-	-	-	-	-	-	-	-	intron_variant	MODIFIER	GANC	ENSG00000214013	Transcript	ENST00000318010.13	protein_coding	`-	`3/23	-	-	-	-	-	3.184		1.978	0.087093	0.187	-	-	-	-	-	-	-	-	-	-	-	-	-	-	-	yes	-	-	-	-	-	-	-	-	-	-	-	-	-	-	-
		GANC; CAPN3	rs9672382	chr15:42247104:T:C	LD_proxy	EUR	0.1401	-	0.971	-	0.996	-	no	no	no	no	no	no	no	-	-	-	no	no	no	no	no	no	no	no	no	no	-	-	no	-	-	rs57002846	chr15:42294343:G:A	chr15:42539302	-	-	-	-	-	-	-	-	intron_variant	MODIFIER	TMEM87A	ENSG00000103978	Transcript	ENST00000389834.9	protein_coding	`-	`6/19	-	-	-	-	-	10.9		9.578	0.818556	0.148	-	-	-	-	-	-	-	-	-	-	-	-	-	-	-	yes	-	-	-	-	-	-	-	-	-	-	-	-	-	-	-
		GANC; CAPN3	rs9920921	chr15:42347634:T:C	LD_proxy	EUR	0.1399	-	0.97	-	0.994	-	no	no	no	no	no	no	yes	no	no	no	no	no	no	no	no	no	no	no	no	no	-	-	no	-	-	rs57002846	chr15:42294343:G:A	chr15:42639832	-	-	-	-	-	-	-	-	intron_variant	MODIFIER	GANC	ENSG00000214013	Transcript	ENST00000318010.13	protein_coding	`-	`20/23	-	-	-	-	-	4.912		5.265	0.385472	0.187	-	-	-	GH15J042347	Enhancer	Astrocytes, Fibroblast of dermis, Fibroblast of foreskin, Foreskin keratinocytes, Skeletal muscle myoblasts, Keratinocytes, NHLF, Osteoblasts, PC-3, SK-N-SH, Mesenchymal stem cells (BM, VB), astrocyte, fibroblast of lung, foreskin fibroblast, IMR-90	SK-N-SH [JUND, POLR2A, EP300], IMR-90 [FOS]	42347001	42348952	connected_gene=ENSG00000258461 [score=250.67], connected_gene=HSALNG0105431 [score=250.67], connected_gene=LRRC57 [score=11.58],	Ensembl	-	-	-	-	yes	-	-	-	-	-	-	-	-	-	-	-	-	-	-	-
	39	TRPM7; SPLL2A	rs8035635	chr15:50718632:T:C	lead	EUR, AFR	0.3359	0.427	-	-	-	-	no	no	no	no	no	no	yes	no	yes	yes	yes	no	yes	yes	no	no	no	no	no	no	-	-	no	-	-	rs8035635	chr15:50718632:T:C	chr15:51010829	C	0.359	-0.018	0.003	3.84e-10	159722	0.398	-	intron_variant	MODIFIER	SPPL2A	ENSG00000138600	Transcript	ENST00000261854.10	protein_coding	`-	`14/14	-	-	-	-	-	0.143	noncoding	0.025	-0.805681	0.633	-	-	-	GH15J050718	Enhancer	HepG2, large intestine, small intestine	liver [ATF3, YY1, FOXA2, RXRA, ZBTB33, JUND, HNF4A, RAD21, FOXA1, REST, MAX, SP1, HNF4G, EGR1, NR2F2], HepG2 [DNMT3B, CEBPA, KDM6A, RAD51, SAP130, FOXA2, HOMEZ, ZNF511, MIER3, THAP11, SMAD4, RARA, DMAP1, THRB, TBP, TEAD3, BCL6, CREM, FOXP1, KDM1A, BHLHE40, TBX3, SOX5, HMG20A, MXD3, GATAD1, HMG20B, RAD21, ZNF48, ZNF792, MIER2, ZNF3, REST, GATA4, ZNF652, RXRB, ELF3, NR2F6, IKZF5, CEBPG, ARID3A, ZNF580, ARID4B, NFIL3, NR2F1, ZNF644, PPARG, MLX, SOX13, HLF, MIXL1, NCOR1, GATAD2A, TGIF2, NFKBIZ, TCF7, KAT8, IRF2, TOE1, ZKSCAN8, GABPA, MNT, FOXA3, RCOR2, RERE, ZBTB25, TFE3, ZGPAT, SKI, TEAD1, ERF], K562 [ZBTB33], GM12878 [BHLHE40, PKNOX1, ZNF687, MTA2]	50718184	50719782	connected_gene=TRPM7 [score=18.67], connected_gene=SPPL2A [score=15.90], connected_gene=RN7SL354P [score=12.68],	ENCODE	peak70129	20	-	-	yes	1	fibrinogen measurement, tissue plasminogen activator measurement	fibrinogen measurement, tissue plasminogen activator measurement (1 study): [Effect Size= NA, Reported CI=NA, P=5E-12, Reported Effect Allele=?, n= 120,246 European ancestry individuals with fibrinogen measurements, 26,929 European ancestry individuals with tPA measurements (Temprano-Sagrera G, 2022)]	-	-	-	-	-	-	-	-	-	-	-	-
		TRPM7; SPLL2A	rs10152686	chr15:50761136:C:A	LD_proxy	EUR, AFR	0.3358	0.427	0.984	0.985	0.992	0.992	no	no	no	no	no	no	no	-	-	-	no	no	no	no	no	no	no	no	no	no	-	-	no	-	-	rs8035635	chr15:50718632:T:C	chr15:51053333	-	-	-	-	-	-	-	-	intron_variant	MODIFIER	SPPL2A	ENSG00000138600	Transcript	ENST00000261854.10	protein_coding	`-	`1/14	-	-	-	-	-	3.582		2.367	0.129408	0.633	-	-	-	-	-	-	-	-	-	-	-	-	-	-	-	yes	-	-	-	-	-	-	-	-	-	-	-	-	-	-	-
		TRPM7; SPLL2A	rs12593469	chr15:50758847:C:T	LD_proxy	EUR, AFR	0.3357	0.4277	0.984	0.982	0.992	0.992	no	no	no	no	no	no	no	-	-	-	no	no	no	no	no	no	no	no	no	no	-	-	no	-	-	rs8035635	chr15:50718632:T:C	chr15:51051044	-	-	-	-	-	-	-	-	intron_variant	MODIFIER	SPPL2A	ENSG00000138600	Transcript	ENST00000261854.10	protein_coding	`-	`1/14	-	-	-	-	-	5.47		3.601	0.241201	0.633	-	-	-	-	-	-	-	-	-	-	-	-	-	-	-	yes	-	-	-	-	-	-	-	-	-	-	-	-	-	-	-
		TRPM7; SPLL2A	rs12905525	chr15:50763625:A:G	LD_proxy	EUR, AFR	0.3398	0.4382	0.967	0.94	0.992	0.992	no	no	no	no	no	no	yes	no	yes	yes	no	no	no	no	no	no	no	no	yes	no	-	-	yes	no	no	rs8035635	chr15:50718632:T:C	chr15:51055822	-	-	-	-	-	-	-	-	intron_variant	MODIFIER	SPPL2A	ENSG00000138600	Transcript	ENST00000261854.10	protein_coding	`-	`1/14	-	-	-	-	-	2.755		2.507	0.14336	0.633	-	-	-	GH15J050763	Promoter/Enhancer	HepG2, A549, A673, Adrenal gland (fetal), RUES2 cardiac muscle cells, Fibroblast of dermis, Foreskin melanocytes, H9, Endothelial cells of umbilical vein (CB), iPS DF 19.11, iPS DF 6.9, Kidney (fetal), Lung (fetal), Lung, M1 macrophage (CB), Mesenchymal stem cells (BM, VB), HSMM myotube, Ganglion eminence neurosphere, Osteoblasts, Sigmoid colon, SK-N-SH, Small intestine, Thymus, Skeletal muscle, GM12878, HCT116, HeLa-S3, K562, MCF-7, Panc1, mesenchymal stem cell, mesendoderm, myotube, astrocyte, B cell, CD14-positive monocyte, common myeloid progenitor, CD34-positive, endothelial cell of umbilical vein, fibroblast of dermis, fibroblast of lung, foreskin fibroblast, foreskin melanocyte, IMR-90, keratinocyte, mammary epithelial cell, natural killer cell, T-cell, trophoblast cell, H1-hESC, neural stem progenitor cell, adrenal gland, female gonad, large intestine, muscle of leg, muscle of trunk, pancreas, placenta, psoas muscle, small intestine, stomach, thymus	liver [YY1, GABPA, JUND, HNF4A, EGR1, SP1, RXRA, NR2F2], HepG2 [KLF6, ZNF580, POLR2A, NCOR1, KLF9, CEBPG, CEBPA, MNT, KDM6A, MXD4, KMT2B, ELF1, SAP130, HOMEZ, FOXA2, MIER3, THAP11, GABPA, SMAD4, RARA, KAT7, DMAP1, MAFK, TEAD3, CREM, ZNF205, TAF1, KDM1A, FOXK2, SOX5, NRF1, HMG20A, MXD3, GATAD1, HBP1, HMG20B, RBPJ, ZNF48, ZNF792, TFAP4, RXRB, ELF3, NR2F6, IKZF5, ARID3A, ARID4B, NFIL3, ZNF644, PPARG, MIXL1, SP5, TARDBP, RAD21, GATAD2A, TGIF2, XRCC5, TCF7, KAT8, ZBTB26, ATF7, SOX13, TFDP1, PHF8, U2AF1, FOXA3, RFXANK, RCOR2, RBFOX2, ZBTB25, ZGPAT, SKI, TEAD1, ERF], K562 [HCFC1, ATF2, POLR2A, DPF2, NCOR1, CEBPG, NFIC, REST, ZNF592, CEBPB, MBD2, NONO, MNT, TBP, ARNT, SMAD5, ELF1, TAF9B, CTBP1, MCM7, NFATC3, NKRF, SMARCA5, SIN3B, MLLT1, ZNF316, NBN, SKIL, NR3C1, ZFP91, CBX1, CREM, SUPT5H, ZBTB40, HDAC2, ZNF318, EHMT2, PKNOX1, PRDM10, IRF9, EP400, FOXK2, SMARCA4, FOXM1, ZEB2, NRF1, MAFG, NCOA1, ZBTB33, SMARCE1, IKZF1, RB1, ZNF384, EGR1, MTA2, ZNF24, MAFF, NR2F1, HDGF, HDAC1, SP1, ARHGAP35, ATF4, LARP7, E2F7, MEIS2, PYGO2, TCF12, KLF1, PHF20, L3MBTL2, GABPB1, ARID1B, ATF3, PHF21A, GATAD2B, DACH1, ATF1, TARDBP, FUS, KHSRP, MTA3, DNMT1, GATAD2A, GTF2F1, EP300, MTA1, KDM4B, TCF7, CDC5L, LEF1, RNF2, TRIM24, SOX6, ATF7, NFRKB, ZSCAN29, POLR2B, TRIM28, ZBED1, ETV6, BCOR, CC2D1A, MEF2D, ZNF184, AFF1, BRD9, PML, ZBTB2, EMSY, E2F1], MCF-7 [HCFC1, POLR2A, DPF2, RCOR1, ZNF207, MAZ, MNT, SIN3A, ZNF217, ELF1, HES1, CTBP1, SIX4, ZBTB7B, SMARCA5, MLLT1, TCF7L2, ZBTB40, PKNOX1, NRF1, ZBTB33, SMARCE1, ZNF24, RAD51, TOE1, NCOA3, ZFX, RFX5, ZNF687, CREB1, SUZ12, HSF1, GATAD2B, TARDBP, MTA3, RAD21, GTF2F1, FOS, ZHX2, EP300, MTA1, RFX1, ESRRA, E2F8, ATF7, ZNF579, ZNF512B, PPP1R10, CHD1, ZNF444, ELK1], HEK293 [ZNF580, ATF2, KLF17, KLF9, ZBTB10, ZNF341, ZNF223, FEZF1, SP2, KLF16, ZBTB48, PRDM10, ZNF189, ZEB2, INSM2, GLIS1, ZNF398, KLF1, SP7, ZNF561, ZNF366, KLF10, ZNF324, ZBTB8A, SP3, ZXDB, EGR2, ZNF629, ZNF692, PATZ1, ZNF680, ZBTB26, GLIS2, ZNF626, KLF8, ZBTB20, ZNF121, ZBTB11, ZFHX2, PRDM1, ZNF335, WT1], A549 [POLR2A, SIN3A, MAFK, SREBF1, ESRRA], GM12878 [POLR2A, DPF2, YY1, ZNF207, ZNF592, MAZ, SIN3A, ZNF217, NR2C1, SMAD5, ELF1, NKRF, SMARCA5, MLLT1, NBN, MAFK, ASH2L, ZBTB40, PKNOX1, BHLHE40, IKZF1, RB1, ZNF24, NR2F1, HDGF, STAT1, BACH1, LARP7, TCF12, ARID3A, KLF5, ZNF687, GATAD2B, TARDBP, IKZF2, TRIM22, ZNF143, EED, ZSCAN29, RELB, ETV6, NFXL1], GM12891 [POLR2A, SPI1, TAF1], GM12892 [POLR2A], GM23338 [POLR2A], H1 [POLR2A, SIN3A, TBP, TAF1], H54 [POLR2A], HeLa-S3 [POLR2A, CEBPB, MAX, GABPA, TCF7L2, MAFF, SREBF2], HL-60 [POLR2A, GABPA, SPI1], neural cell [POLR2A], SK-N-SH [POLR2A], IMR-90 [CEBPB, MAFK], neutrophil [CTCF], C4-2B [ZFX], HCT116 [ZFX], HEK293T [ZFX, L3MBTL2]	50763577	50766842	connected_gene=SPPL2A [score=266.97], connected_gene=GABPB1-AS1 [score=24.56], connected_gene=USP8 [score=22.25],	ENCODE	-	-	-	-	yes	1	neutrophil count	neutrophil count (1 study): [Effect Size= 0.02430576, Reported CI=[0.017-0.032] unit decrease, P=2E-10, Reported Effect Allele=G, n= 170,702 European ancestry individuals (Astle WJ, 2016)]	1	SPPL2A	1	Heart_Atrial_Appendage	SPPL2A (1 tissue): Heart_Atrial_Appendage	SPPL2A: Heart_Atrial_Appendage [Slope= 0.150692, SE=0.0269299, P=4.94321e-08]	-	-	-	-	-	-
		TRPM7; SPLL2A	rs28393946	chr15:50754888:C:A	LD_proxy	EUR, AFR	0.3356	0.4266	0.984	0.986	0.992	0.994	no	no	no	no	no	no	no	-	-	-	no	no	no	no	no	no	no	no	no	no	-	-	no	-	-	rs8035635	chr15:50718632:T:C	chr15:51047085	-	-	-	-	-	-	-	-	intron_variant	MODIFIER	SPPL2A	ENSG00000138600	Transcript	ENST00000261854.10	protein_coding	`-	`1/14	-	-	-	-	-	1.988		1.303	-0.005289	0.633	-	-	-	-	-	-	-	-	-	-	-	-	-	-	-	yes	-	-	-	-	-	-	-	-	-	-	-	-	-	-	-
		TRPM7; SPLL2A	rs35420616	chr15:50745407:T:TC	LD_proxy	EUR, AFR	0.3356	0.439	0.982	0.94	0.991	0.994	no	no	no	no	no	no	no	-	-	-	no	no	no	no	no	no	no	no	no	no	-	-	no	-	-	rs8035635	chr15:50718632:T:C	chr15:51037604	-	-	-	-	-	-	-	-	intron_variant	MODIFIER	SPPL2A	ENSG00000138600	Transcript	ENST00000261854.10	protein_coding	`-	`5/14	-	-	-	-	-	1.207		1.142	-0.032998	0.633	-	-	-	-	-	-	-	-	-	-	-	-	-	-	-	yes	-	-	-	-	-	-	-	-	-	-	-	-	-	-	-
		TRPM7; SPLL2A	rs7175955	chr15:50708927:A:C	LD_proxy	EUR, AFR	0.3365	0.4273	0.996	0.992	1	0.997	no	no	no	no	no	no	no	-	-	-	no	no	no	no	no	no	no	no	no	no	-	-	no	-	-	rs8035635	chr15:50718632:T:C	chr15:51001124	-	-	-	-	-	-	-	-	intron_variant	MODIFIER	SPPL2A	ENSG00000138600	Transcript	ENST00000261854.10	protein_coding	`-	`14/14	-	-	-	-	-	2.882		1.605	0.039916	0.633	-	-	-	-	-	-	-	-	-	-	-	-	-	-	-	yes	-	-	-	-	-	-	-	-	-	-	-	-	-	-	-
		TRPM7; SPLL2A	rs7183456	chr15:50753986:A:G	LD_proxy	EUR, AFR	0.3359	0.4273	0.984	0.98	0.992	0.991	no	no	no	no	no	no	yes	no	no	no	no	no	no	no	no	no	no	no	no	no	-	-	no	-	-	rs8035635	chr15:50718632:T:C	chr15:51046183	-	-	-	-	-	-	-	-	intron_variant	MODIFIER	SPPL2A	ENSG00000138600	Transcript	ENST00000261854.10	protein_coding	`-	`1/14	-	-	-	-	-	0.775		0.616	-0.161876	0.633	-	-	-	GH15J050753	Enhancer	A549, A673, CD4+ ab memory T cells (PB), Erythroblasts (CB), Foreskin keratinocytes, GM12878, Heart (fetal), HeLa-S3, H9 hepatocytes, K562, Keratinocytes, Lung (fetal), Mammary epithelial cells, Mammary myoepithelial cells, MCF-7, Osteoblasts, Small intestine, Stomach, Muscle trunk (fetal)	K562 [DPF2, NCOR1, CEBPG, NFIC, CEBPB, HES1, EP300, NBN, TAL1, EP400, FOXM1, TCF12, ZNF384, ATF4, TEAD4, ZC3H8, MEIS2, HDAC1, ARID1B, SMARCE1, MLLT1, TBL1XR1, ATF3, KDM1A, DACH1, RNF2, TRIM24, IKZF1, ATF2, SOX6, MCM7, ATF7, GATAD2B, LEF1, HMBOX1, CBFA2T3, PML, HDAC2, SMARCA4, MTA1], HeLa-S3 [CEBPB, EP300, STAT3], IMR-90 [CEBPB], HEK293 [FEZF1, PRDM6, SP7, ZBTB17]	50753201	50754400	connected_gene=TRPM7 [score=16.73], connected_gene=SPPL2A [score=16.31], connected_gene=RN7SL354P [score=11.48],	Ensembl	-	-	-	-	yes	-	-	-	-	-	-	-	-	-	-	-	-	-	-	-
		TRPM7; SPLL2A	rs8035452	chr15:50748601:T:C	LD_proxy	EUR, AFR	0.3359	0.4273	0.983	0.983	0.992	0.992	no	no	no	no	no	no	no	-	-	-	no	no	no	no	no	no	no	no	no	no	-	-	no	-	-	rs8035635	chr15:50718632:T:C	chr15:51040798	-	-	-	-	-	-	-	-	intron_variant	MODIFIER	SPPL2A	ENSG00000138600	Transcript	ENST00000261854.10	protein_coding	`-	`3/14	-	-	-	-	-	3.82		1.872	0.074477	0.633	-	-	-	-	-	-	-	-	-	-	-	-	-	-	-	yes	1	Alzheimer disease	Alzheimer disease (1 study): [Effect Size= 1.0753, Reported CI=[1.04-1.1], P=3E-7, Reported Effect Allele=T, n= 17,008 European ancestry cases, 37,154 European ancestry controls (Lambert JC, 2013)]	-	-	-	-	-	-	-	-	-	-	-	-
		TRPM7; SPLL2A	rs11070809	chr15:50737463:T:C	LD_proxy	AFR	-	0.3884	-	0.844	-	0.995	no	no	no	no	no	no	no	-	-	-	no	no	no	no	no	no	no	no	no	no	-	-	no	-	-	rs8035635	chr15:50718632:T:C	chr15:51029660	-	-	-	-	-	-	-	-	intron_variant	MODIFIER	SPPL2A	ENSG00000138600	Transcript	ENST00000261854.10	protein_coding	`-	`6/14	-	-	-	-	-	0.496		0.773	-0.11468	0.633	-	-	-	-	-	-	-	-	-	-	-	-	-	-	-	yes	-	-	-	-	-	-	-	-	-	-	-	-	-	-	-
		TRPM7; SPLL2A	rs12914895	chr15:50761998:C:G	LD_proxy	AFR	-	0.3906	-	0.846	-	0.992	no	no	no	no	no	no	no	-	-	-	no	no	no	no	no	no	no	no	no	no	-	-	yes	no	no	rs8035635	chr15:50718632:T:C	chr15:51054195	-	-	-	-	-	-	-	-	intron_variant	MODIFIER	SPPL2A	ENSG00000138600	Transcript	ENST00000261854.10	protein_coding	`-	`1/14	-	-	-	-	-	0.611		0.1	-0.536262	0.633	-	-	-	-	-	-	-	-	-	-	-	-	-	-	-	yes	-	-	-	1	SPPL2A	1	Muscle_Skeletal	SPPL2A (1 tissue): Muscle_Skeletal	SPPL2A: Muscle_Skeletal [Slope= 0.169133, SE=0.0217522, P=3.04475e-14]	-	-	-	-	-	-
		TRPM7; SPLL2A	chr15:50719722:GT:G	chr15:50719722:GT:G	LD_proxy	EUR	0.3399	-	0.968	-	0.993	-	no	no	no	no	-	-	no	-	-	-	no	no	no	no	no	no	no	no	no	no	-	-	no	-	-	rs8035635	chr15:50718632:T:C	chr15:51011919	-	-	-	-	-	-	-	-	-	-	-	-	-	-	-	-	-	-	-	-	-	-	0.591		-	-	-	-	-	-	-	-	-	-	-	-	-	-	-	-	-	-	yes	-	-	-	-	-	-	-	-	-	-	-	-	-	-	-
		TRPM7; SPLL2A	chr15:50761002:TTG:T	chr15:50761002:TTG:T	LD_proxy	EUR	0.2952	-	0.809	-	0.988	-	no	no	no	no	-	-	no	-	-	-	no	no	no	no	no	no	no	no	no	no	-	-	no	-	-	rs8035635	chr15:50718632:T:C	chr15:51053199	-	-	-	-	-	-	-	-	-	-	-	-	-	-	-	-	-	-	-	-	-	-	0.622		-	-	-	-	-	-	-	-	-	-	-	-	-	-	-	-	-	-	yes	-	-	-	-	-	-	-	-	-	-	-	-	-	-	-
		TRPM7; SPLL2A	rs10400817	chr15:50741836:C:T	LD_proxy	EUR	0.2914	-	0.803	-	0.994	-	no	no	no	no	no	no	no	-	-	-	no	no	no	no	no	no	no	no	no	no	-	-	no	-	-	rs8035635	chr15:50718632:T:C	chr15:51034033	-	-	-	-	-	-	-	-	intron_variant	MODIFIER	SPPL2A	ENSG00000138600	Transcript	ENST00000261854.10	protein_coding	`-	`5/14	-	-	-	-	-	0.204		0.449	-0.226067	0.633	-	-	-	-	-	-	-	-	-	-	-	-	-	-	-	yes	-	-	-	-	-	-	-	-	-	-	-	-	-	-	-
		TRPM7; SPLL2A	rs10400818	chr15:50741907:A:G	LD_proxy	EUR	0.2918	-	0.802	-	0.992	-	no	no	no	no	no	no	no	-	-	-	no	no	no	no	no	no	no	no	no	no	-	-	no	-	-	rs8035635	chr15:50718632:T:C	chr15:51034104	-	-	-	-	-	-	-	-	intron_variant	MODIFIER	SPPL2A	ENSG00000138600	Transcript	ENST00000261854.10	protein_coding	`-	`5/14	-	-	-	-	-	1.602		1.51	0.026531	0.633	-	-	-	-	-	-	-	-	-	-	-	-	-	-	-	yes	-	-	-	-	-	-	-	-	-	-	-	-	-	-	-
		TRPM7; SPLL2A	rs10467994	chr15:50716490:T:C	LD_proxy	EUR	0.335	-	0.996	-	1	-	no	no	no	no	no	no	no	-	-	-	no	no	yes	yes	no	no	no	no	no	no	-	-	no	-	-	rs8035635	chr15:50718632:T:C	chr15:51008687	-	-	-	-	-	-	-	-	intron_variant	MODIFIER	SPPL2A	ENSG00000138600	Transcript	ENST00000261854.10	protein_coding	`-	`14/14	-	-	-	-	-	0.588		0.42	-0.239308	0.633	-	-	-	-	-	-	-	-	-	-	-	-	-	-	-	yes	4	Ischemic stroke, fibrinogen measurement, venous thromboembolism, fibrinogen measurement, fibrinogen measurement, coronary artery disease, late-onset Alzheimers disease	Ischemic stroke, fibrinogen measurement (1 study): [Effect Size= NA, Reported CI=NA, P=2E-12, Reported Effect Allele=?, n= 120,246 European ancestry individuals with measurements, 60,341 European, African American, East Asian, South Asian, mixed Asian or Latin American ischemic stroke cases, 454,450 European, African American, East Asian, South Asian, mixed Asian or Latin American ischemic stroke controls (Temprano-Sagrera G, 2022)], venous thromboembolism, fibrinogen measurement (1 study): [Effect Size= NA, Reported CI=NA, P=4E-12, Reported Effect Allele=?, n= 120,246 European ancestry individuals with measurements, 30,234 European or African American VTE cases, 172,122 European or African American VTE controls (Temprano-Sagrera G, 2022)], fibrinogen measurement, coronary artery disease (1 study): [Effect Size= NA, Reported CI=NA, P=1E-11, Reported Effect Allele=?, n= 172,122 European, South Asian or East Asian CAD cases, 566,864 European, South Asian or East Asian CAD controls, 120,246 European ancestry individuals with measurements (Temprano-Sagrera G, 2022)], late-onset Alzheimers disease (1 study): [Effect Size= 1.0638298, Reported CI=[1.04-1.09], P=4E-7, Reported Effect Allele=T, n= 21,982 European ancestry cases, 41,944 European ancestry controls (Kunkle BW, 2019)]	-	-	-	-	-	-	-	-	-	-	-	-
		TRPM7; SPLL2A	rs11630054	chr15:50723495:T:G	LD_proxy	EUR	0.3348	-	0.994	-	0.999	-	no	no	no	no	no	no	no	-	-	-	no	no	yes	yes	no	no	no	no	no	no	-	-	no	-	-	rs8035635	chr15:50718632:T:C	chr15:51015692	-	-	-	-	-	-	-	-	intron_variant	MODIFIER	SPPL2A	ENSG00000138600	Transcript	ENST00000261854.10	protein_coding	`-	`12/14	-	-	-	-	-	0.566		0.876	-0.088599	0.633	-	-	-	-	-	-	-	-	-	-	-	-	-	-	-	yes	2	fibrinogen measurement, factor VII measurement, fibrinogen measurement	fibrinogen measurement, factor VII measurement (1 study): [Effect Size= NA, Reported CI=NA, P=2E-12, Reported Effect Allele=?, n= 120,246 European ancestry individuals with fibrinogen measurements, 27,495 European or African American individuals with factor VII measurements (Temprano-Sagrera G, 2022)], fibrinogen measurement (1 study): [Effect Size= 0.0067, Reported CI=unit increase, P=3E-10, Reported Effect Allele=?, n= 91,953 European ancestry individuals (imputed to 1000 Genomes) (de Vries PS, 2017)]	-	-	-	-	-	-	-	-	-	-	-	-
		TRPM7; SPLL2A	rs11855370	chr15:50735327:C:T	LD_proxy	EUR	0.2924	-	0.808	-	0.994	-	no	no	no	no	no	no	no	-	-	-	no	no	no	no	no	no	no	no	no	no	-	-	no	-	-	rs8035635	chr15:50718632:T:C	chr15:51027524	-	-	-	-	-	-	-	-	intron_variant	MODIFIER	SPPL2A	ENSG00000138600	Transcript	ENST00000261854.10	protein_coding	`-	`8/14	-	-	-	-	-	1.221		1.431	0.014903	0.633	-	-	-	-	-	-	-	-	-	-	-	-	-	-	-	yes	-	-	-	-	-	-	-	-	-	-	-	-	-	-	-
		TRPM7; SPLL2A	rs11855605	chr15:50726920:T:C	LD_proxy	EUR	0.335	-	0.995	-	1	-	no	no	no	no	no	no	no	-	-	-	yes	no	no	no	no	no	no	no	no	no	-	-	no	-	-	rs8035635	chr15:50718632:T:C	chr15:51019117	-	-	-	-	-	-	-	-	intron_variant	MODIFIER	SPPL2A	ENSG00000138600	Transcript	ENST00000261854.10	protein_coding	`-	`10/14	-	-	-	-	-	1.5		2.358	0.128444	0.633	-	-	-	-	-	-	-	-	-	-	-	peak70130	16	-	-	yes	-	-	-	-	-	-	-	-	-	-	-	-	-	-	-
		TRPM7; SPLL2A	rs11856886	chr15:50725015:A:G	LD_proxy	EUR	0.2917	-	0.814	-	1	-	no	no	no	no	no	no	no	-	-	-	no	no	no	no	no	no	no	no	no	no	-	-	no	-	-	rs8035635	chr15:50718632:T:C	chr15:51017212	-	-	-	-	-	-	-	-	intron_variant	MODIFIER	SPPL2A	ENSG00000138600	Transcript	ENST00000261854.10	protein_coding	`-	`12/14	-	-	-	-	-	1.091		0.493	-0.207139	0.633	-	-	-	-	-	-	-	-	-	-	-	-	-	-	-	yes	-	-	-	-	-	-	-	-	-	-	-	-	-	-	-
		TRPM7; SPLL2A	rs12438326	chr15:50745777:A:G	LD_proxy	EUR	0.3352	-	0.98	-	0.991	-	no	no	no	no	no	no	no	-	-	-	no	no	no	no	no	no	no	no	no	yes	no	no	no	-	-	rs8035635	chr15:50718632:T:C	chr15:51037974	-	-	-	-	-	-	-	-	intron_variant	MODIFIER	SPPL2A	ENSG00000138600	Transcript	ENST00000261854.10	protein_coding	`-	`5/14	-	-	-	-	-	0.004		0.152	-0.44882	0.633	-	-	-	-	-	-	-	-	-	-	-	-	-	-	-	yes	1	intelligence	intelligence (1 study): [Effect Size= 5.58, Reported CI=z-score increase, P=2E-8, Reported Effect Allele=A, n= up to 300,486 European ancestry individuals (Davies G, 2018)]	-	-	-	-	-	-	1	SPPL2A	1	Muscle_Skeletal	SPPL2A (1 tissue): Muscle_Skeletal	SPPL2A: Muscle_Skeletal [Slope= -0.2993, SE=0.0507367, P=5.76668e-09]
		TRPM7; SPLL2A	rs12438878	chr15:50714797:T:G	LD_proxy	EUR	0.3316	-	0.981	-	1	-	no	no	no	no	no	no	no	-	-	-	no	no	no	no	no	no	no	no	no	no	-	-	no	-	-	rs8035635	chr15:50718632:T:C	chr15:51006994	-	-	-	-	-	-	-	-	intron_variant	MODIFIER	SPPL2A	ENSG00000138600	Transcript	ENST00000261854.10	protein_coding	`-	`14/14	-	-	-	-	-	3.179		3.026	0.191365	0.633	-	-	-	-	-	-	-	-	-	-	-	-	-	-	-	yes	-	-	-	-	-	-	-	-	-	-	-	-	-	-	-
		TRPM7; SPLL2A	rs12440841	chr15:50713624:C:T	LD_proxy	EUR	0.335	-	0.995	-	0.999	-	no	no	no	no	no	no	no	-	-	-	no	no	no	no	no	no	no	no	no	no	-	-	no	-	-	rs8035635	chr15:50718632:T:C	chr15:51005821	-	-	-	-	-	-	-	-	intron_variant	MODIFIER	SPPL2A	ENSG00000138600	Transcript	ENST00000261854.10	protein_coding	`-	`14/14	-	-	-	-	-	3.558		0.603	-0.16637	0.633	-	-	-	-	-	-	-	-	-	-	-	-	-	-	-	yes	-	-	-	-	-	-	-	-	-	-	-	-	-	-	-
		TRPM7; SPLL2A	rs12592161	chr15:50699212:G:C	LD_proxy	EUR	0.3342	-	0.988	-	0.998	-	no	no	no	no	no	no	no	-	-	-	no	no	no	no	no	no	no	no	no	no	-	-	no	-	-	rs8035635	chr15:50718632:T:C	chr15:50991409	-	-	-	-	-	-	-	-	downstream_gene_variant	MODIFIER	SPPL2A	ENSG00000138600	Transcript	ENST00000261854.10	protein_coding	`-	`-	-	-	-	-	-	0.276		0.55	-0.185225	0.633	-	-	-	-	-	-	-	-	-	-	-	-	-	-	-	yes	-	-	-	-	-	-	-	-	-	-	-	-	-	-	-
		TRPM7; SPLL2A	rs12592851	chr15:50743278:T:C	LD_proxy	EUR	0.2917	-	0.802	-	0.992	-	no	no	no	no	no	no	no	-	-	-	no	no	no	no	no	no	no	no	no	no	-	-	no	-	-	rs8035635	chr15:50718632:T:C	chr15:51035475	-	-	-	-	-	-	-	-	intron_variant	MODIFIER	SPPL2A	ENSG00000138600	Transcript	ENST00000261854.10	protein_coding	`-	`5/14	-	-	-	-	-	1.048		1.305	-0.004945	0.633	-	-	-	-	-	-	-	-	-	-	-	-	-	-	-	yes	-	-	-	-	-	-	-	-	-	-	-	-	-	-	-
		TRPM7; SPLL2A	rs12595118	chr15:50743287:C:G	LD_proxy	EUR	0.2917	-	0.802	-	0.992	-	no	no	no	no	no	no	no	-	-	-	no	no	no	no	no	no	no	no	no	no	-	-	no	-	-	rs8035635	chr15:50718632:T:C	chr15:51035484	-	-	-	-	-	-	-	-	intron_variant	MODIFIER	SPPL2A	ENSG00000138600	Transcript	ENST00000261854.10	protein_coding	`-	`5/14	-	-	-	-	-	1.774		1.26	-0.012408	0.633	-	-	-	-	-	-	-	-	-	-	-	-	-	-	-	yes	-	-	-	-	-	-	-	-	-	-	-	-	-	-	-
		TRPM7; SPLL2A	rs12899657	chr15:50709758:T:C	LD_proxy	EUR	0.3356	-	0.993	-	0.997	-	no	no	no	no	no	no	no	-	-	-	no	no	no	no	no	no	no	no	no	no	-	-	no	-	-	rs8035635	chr15:50718632:T:C	chr15:51001955	-	-	-	-	-	-	-	-	intron_variant	MODIFIER	SPPL2A	ENSG00000138600	Transcript	ENST00000261854.10	protein_coding	`-	`14/14	-	-	-	-	-	2.462		0.788	-0.110804	0.633	-	-	-	-	-	-	-	-	-	-	-	-	-	-	-	yes	-	-	-	-	-	-	-	-	-	-	-	-	-	-	-
		TRPM7; SPLL2A	rs12900658	chr15:50724167:G:A	LD_proxy	EUR	0.3354	-	0.997	-	1	-	no	no	no	no	no	no	no	-	-	-	no	no	no	no	no	no	no	no	no	no	-	-	no	-	-	rs8035635	chr15:50718632:T:C	chr15:51016364	-	-	-	-	-	-	-	-	intron_variant	MODIFIER	SPPL2A	ENSG00000138600	Transcript	ENST00000261854.10	protein_coding	`-	`12/14	-	-	-	-	-	7.354		8.628	0.718852	0.633	-	-	-	-	-	-	-	-	-	-	-	-	-	-	-	yes	-	-	-	-	-	-	-	-	-	-	-	-	-	-	-
		TRPM7; SPLL2A	rs12902658	chr15:50741800:T:C	LD_proxy	EUR	0.3243	-	0.936	-	0.993	-	no	no	no	no	no	no	no	-	-	-	no	no	no	no	no	no	no	no	no	no	-	-	no	-	-	rs8035635	chr15:50718632:T:C	chr15:51033997	-	-	-	-	-	-	-	-	intron_variant	MODIFIER	SPPL2A	ENSG00000138600	Transcript	ENST00000261854.10	protein_coding	`-	`5/14	-	-	-	-	-	2.578		1.718	0.054987	0.633	-	-	-	-	-	-	-	-	-	-	-	-	-	-	-	yes	-	-	-	-	-	-	-	-	-	-	-	-	-	-	-
		TRPM7; SPLL2A	rs12902741	chr15:50736443:G:C	LD_proxy	EUR	0.2926	-	0.809	-	0.995	-	no	no	no	no	no	no	no	-	-	-	no	no	no	no	no	no	no	no	no	no	-	-	no	-	-	rs8035635	chr15:50718632:T:C	chr15:51028640	-	-	-	-	-	-	-	-	intron_variant	MODIFIER	SPPL2A	ENSG00000138600	Transcript	ENST00000261854.10	protein_coding	`-	`7/14	-	-	-	-	-	7.957		9.083	0.768334	0.633	-	-	-	-	-	-	-	-	-	-	-	-	-	-	-	yes	-	-	-	-	-	-	-	-	-	-	-	-	-	-	-
		TRPM7; SPLL2A	rs12903544	chr15:50759941:C:T	LD_proxy	EUR	0.2914	-	0.8	-	0.992	-	no	no	no	no	no	no	no	-	-	-	no	no	no	no	no	no	no	no	no	no	-	-	no	-	-	rs8035635	chr15:50718632:T:C	chr15:51052138	-	-	-	-	-	-	-	-	intron_variant	MODIFIER	SPPL2A	ENSG00000138600	Transcript	ENST00000261854.10	protein_coding	`-	`1/14	-	-	-	-	-	1.14		1.113	-0.03851	0.633	-	-	-	-	-	-	-	-	-	-	-	-	-	-	-	yes	-	-	-	-	-	-	-	-	-	-	-	-	-	-	-
		TRPM7; SPLL2A	rs12903561	chr15:50736914:G:T	LD_proxy	EUR	0.2926	-	0.808	-	0.994	-	no	no	no	no	no	no	no	-	-	-	yes	no	no	no	no	no	no	no	no	no	-	-	no	-	-	rs8035635	chr15:50718632:T:C	chr15:51029111	-	-	-	-	-	-	-	-	intron_variant	MODIFIER	SPPL2A	ENSG00000138600	Transcript	ENST00000261854.10	protein_coding	`-	`6/14	-	-	-	-	-	1.427		0.929	-0.076154	0.633	-	-	-	-	-	-	-	-	-	-	-	peak70131	11	-	-	yes	-	-	-	-	-	-	-	-	-	-	-	-	-	-	-
		TRPM7; SPLL2A	rs12903915	chr15:50736551:T:C	LD_proxy	EUR	0.3359	-	0.989	-	0.994	-	no	no	no	no	no	no	no	-	-	-	no	no	no	no	no	no	no	no	no	no	-	-	no	-	-	rs8035635	chr15:50718632:T:C	chr15:51028748	-	-	-	-	-	-	-	-	intron_variant	MODIFIER	SPPL2A	ENSG00000138600	Transcript	ENST00000261854.10	protein_coding	`-	`7/14	-	-	-	-	-	6.251		6.418	0.491789	0.633	-	-	-	-	-	-	-	-	-	-	-	-	-	-	-	yes	-	-	-	-	-	-	-	-	-	-	-	-	-	-	-
		TRPM7; SPLL2A	rs12906839	chr15:50742511:G:A	LD_proxy	EUR	0.2914	-	0.802	-	0.993	-	no	no	no	no	no	no	no	-	-	-	no	no	no	no	no	no	no	no	no	no	-	-	no	-	-	rs8035635	chr15:50718632:T:C	chr15:51034708	-	-	-	-	-	-	-	-	intron_variant	MODIFIER	SPPL2A	ENSG00000138600	Transcript	ENST00000261854.10	protein_coding	`-	`5/14	-	-	-	-	-	4.9		3.242	0.210306	0.633	-	-	-	-	-	-	-	-	-	-	-	-	-	-	-	yes	-	-	-	-	-	-	-	-	-	-	-	-	-	-	-
		TRPM7; SPLL2A	rs12909429	chr15:50761048:C:T	LD_proxy	EUR	0.2916	-	0.801	-	0.992	-	no	no	no	no	no	no	no	-	-	-	no	no	no	no	no	no	no	no	no	no	-	-	no	-	-	rs8035635	chr15:50718632:T:C	chr15:51053245	-	-	-	-	-	-	-	-	intron_variant	MODIFIER	SPPL2A	ENSG00000138600	Transcript	ENST00000261854.10	protein_coding	`-	`1/14	-	-	-	-	-	6.608		5.708	0.425529	0.633	-	-	-	-	-	-	-	-	-	-	-	-	-	-	-	yes	-	-	-	-	-	-	-	-	-	-	-	-	-	-	-
		TRPM7; SPLL2A	rs12910233	chr15:50725450:C:T	LD_proxy	EUR	0.2913	-	0.812	-	1	-	no	no	no	no	no	no	no	-	-	-	no	no	no	no	no	no	no	no	no	no	-	-	no	-	-	rs8035635	chr15:50718632:T:C	chr15:51017647	-	-	-	-	-	-	-	-	intron_variant	MODIFIER	SPPL2A	ENSG00000138600	Transcript	ENST00000261854.10	protein_coding	`-	`11/14	-	-	-	-	-	0.275		0.662	-0.147124	0.633	-	-	-	-	-	-	-	-	-	-	-	-	-	-	-	yes	-	-	-	-	-	-	-	-	-	-	-	-	-	-	-
		TRPM7; SPLL2A	rs12910371	chr15:50725380:G:A	LD_proxy	EUR	0.335	-	0.995	-	1	-	no	no	no	no	no	no	no	-	-	-	no	no	no	no	no	no	no	no	no	no	-	-	no	-	-	rs8035635	chr15:50718632:T:C	chr15:51017577	-	-	-	-	-	-	-	-	intron_variant	MODIFIER	SPPL2A	ENSG00000138600	Transcript	ENST00000261854.10	protein_coding	`-	`11/14	-	-	-	-	-	3.347		4.852	0.348916	0.633	-	-	-	-	-	-	-	-	-	-	-	-	-	-	-	yes	-	-	-	-	-	-	-	-	-	-	-	-	-	-	-
		TRPM7; SPLL2A	rs12910731	chr15:50699437:A:G	LD_proxy	EUR	0.3353	-	0.993	-	0.998	-	no	no	no	no	no	no	no	-	-	-	no	no	no	no	no	no	no	no	no	no	-	-	no	-	-	rs8035635	chr15:50718632:T:C	chr15:50991634	-	-	-	-	-	-	-	-	downstream_gene_variant	MODIFIER	SPPL2A	ENSG00000138600	Transcript	ENST00000261854.10	protein_coding	`-	`-	-	-	-	-	-	2.527		2.212	0.113188	0.633	-	-	-	-	-	-	-	-	-	-	-	-	-	-	-	yes	-	-	-	-	-	-	-	-	-	-	-	-	-	-	-
		TRPM7; SPLL2A	rs12911143	chr15:50757327:C:T	LD_proxy	EUR	0.2915	-	0.801	-	0.992	-	no	no	no	no	no	no	no	-	-	-	no	no	no	no	no	no	no	no	no	no	-	-	no	-	-	rs8035635	chr15:50718632:T:C	chr15:51049524	-	-	-	-	-	-	-	-	intron_variant	MODIFIER	SPPL2A	ENSG00000138600	Transcript	ENST00000261854.10	protein_coding	`-	`1/14	-	-	-	-	-	1.272		1.451	0.017871	0.633	-	-	-	-	-	-	-	-	-	-	-	-	-	-	-	yes	-	-	-	-	-	-	-	-	-	-	-	-	-	-	-
		TRPM7; SPLL2A	rs12911578	chr15:50734758:A:T	LD_proxy	EUR	0.325	-	0.942	-	0.995	-	no	no	no	no	no	no	no	-	-	-	no	no	no	no	no	no	no	no	no	no	-	-	no	-	-	rs8035635	chr15:50718632:T:C	chr15:51026955	-	-	-	-	-	-	-	-	intron_variant	MODIFIER	SPPL2A	ENSG00000138600	Transcript	ENST00000261854.10	protein_coding	`-	`8/14	-	-	-	-	-	4.713		3.242	0.21035	0.633	-	-	-	-	-	-	-	-	-	-	-	-	-	-	-	yes	-	-	-	-	-	-	-	-	-	-	-	-	-	-	-
		TRPM7; SPLL2A	rs12911938	chr15:50734928:C:T	LD_proxy	EUR	0.2933	-	0.804	-	0.99	-	no	no	no	no	no	no	no	-	-	-	no	no	no	no	no	no	no	no	no	no	-	-	no	-	-	rs8035635	chr15:50718632:T:C	chr15:51027125	-	-	-	-	-	-	-	-	intron_variant	MODIFIER	SPPL2A	ENSG00000138600	Transcript	ENST00000261854.10	protein_coding	`-	`8/14	-	-	-	-	-	0.077		0.417	-0.240854	0.633	-	-	-	-	-	-	-	-	-	-	-	-	-	-	-	yes	-	-	-	-	-	-	-	-	-	-	-	-	-	-	-
		TRPM7; SPLL2A	rs12913259	chr15:50722519:C:T	LD_proxy	EUR	0.2918	-	0.814	-	0.999	-	no	no	no	no	no	no	no	-	-	-	no	no	yes	yes	no	no	no	no	no	no	-	-	no	-	-	rs8035635	chr15:50718632:T:C	chr15:51014716	-	-	-	-	-	-	-	-	intron_variant	MODIFIER	SPPL2A	ENSG00000138600	Transcript	ENST00000261854.10	protein_coding	`-	`12/14	-	-	-	-	-	0.15		0.566	-0.17912	0.633	-	-	-	-	-	-	-	-	-	-	-	-	-	-	-	yes	1	fibrinogen measurement	fibrinogen measurement (1 study): [Effect Size= 0.0068, Reported CI=NR unit decrease, P=2E-12, Reported Effect Allele=T, n= 120,246 European ancestry individuals (de Vries PS, 2015)]	-	-	-	-	-	-	-	-	-	-	-	-
		TRPM7; SPLL2A	rs12915052	chr15:50732090:A:G	LD_proxy	EUR	0.2926	-	0.808	-	0.994	-	no	no	no	no	no	no	no	-	-	-	no	no	yes	yes	no	no	no	no	no	no	-	-	no	-	-	rs8035635	chr15:50718632:T:C	chr15:51024287	-	-	-	-	-	-	-	-	intron_variant	MODIFIER	SPPL2A	ENSG00000138600	Transcript	ENST00000261854.10	protein_coding	`-	`9/14	-	-	-	-	-	3.511		3.588	0.240116	0.633	-	-	-	-	-	-	-	-	-	-	-	-	-	-	-	yes	1	fibrinogen measurement	fibrinogen measurement (1 study): [Effect Size= 0.0069, Reported CI=unit increase, P=2E-10, Reported Effect Allele=?, n= 91,953 European ancestry individuals (imputed to HapMap) (de Vries PS, 2017)]	-	-	-	-	-	-	-	-	-	-	-	-
		TRPM7; SPLL2A	rs12915607	chr15:50740860:A:G	LD_proxy	EUR	0.3241	-	0.937	-	0.994	-	no	no	no	no	no	no	no	-	-	-	no	no	no	no	no	no	no	no	no	no	-	-	no	-	-	rs8035635	chr15:50718632:T:C	chr15:51033057	-	-	-	-	-	-	-	-	intron_variant	MODIFIER	SPPL2A	ENSG00000138600	Transcript	ENST00000261854.10	protein_coding	`-	`5/14	-	-	-	-	-	0.406		0.292	-0.313391	0.633	-	-	-	-	-	-	-	-	-	-	-	-	-	-	-	yes	-	-	-	-	-	-	-	-	-	-	-	-	-	-	-
		TRPM7; SPLL2A	rs12915708	chr15:50756405:G:C	LD_proxy	EUR	0.2914	-	0.801	-	0.992	-	no	no	no	no	no	no	no	-	-	-	no	no	yes	yes	no	no	no	no	no	no	-	-	no	-	-	rs8035635	chr15:50718632:T:C	chr15:51048602	-	-	-	-	-	-	-	-	intron_variant	MODIFIER	SPPL2A	ENSG00000138600	Transcript	ENST00000261854.10	protein_coding	`-	`1/14	-	-	-	-	-	3.377		2.283	0.120757	0.633	-	-	-	-	-	-	-	-	-	-	-	-	-	-	-	yes	1	fibrinogen measurement	fibrinogen measurement (1 study): [Effect Size= 0.007, Reported CI=[0.005-0.009] unit decrease, P=7E-10, Reported Effect Allele=C, n= 91,323 European ancestry individuals (Sabater-Lleal M, 2013)]	-	-	-	-	-	-	-	-	-	-	-	-
		TRPM7; SPLL2A	rs12916038	chr15:50756603:G:A	LD_proxy	EUR	0.2915	-	0.801	-	0.992	-	no	no	no	no	no	no	no	-	-	-	no	no	no	no	no	no	no	no	no	no	-	-	no	-	-	rs8035635	chr15:50718632:T:C	chr15:51048800	-	-	-	-	-	-	-	-	intron_variant	MODIFIER	SPPL2A	ENSG00000138600	Transcript	ENST00000261854.10	protein_coding	`-	`1/14	-	-	-	-	-	0.736		0.514	-0.198583	0.633	-	-	-	-	-	-	-	-	-	-	-	-	-	-	-	yes	-	-	-	-	-	-	-	-	-	-	-	-	-	-	-
		TRPM7; SPLL2A	rs12917005	chr15:50750055:C:T	LD_proxy	EUR	0.2913	-	0.8	-	0.992	-	no	no	no	no	no	no	no	-	-	-	no	no	no	no	no	no	no	no	no	no	-	-	no	-	-	rs8035635	chr15:50718632:T:C	chr15:51042252	-	-	-	-	-	-	-	-	intron_variant	MODIFIER	SPPL2A	ENSG00000138600	Transcript	ENST00000261854.10	protein_coding	`-	`1/14	-	-	-	-	-	0.493		0.643	-0.152954	0.633	-	-	-	-	-	-	-	-	-	-	-	-	-	-	-	yes	-	-	-	-	-	-	-	-	-	-	-	-	-	-	-
		TRPM7; SPLL2A	rs12917408	chr15:50741192:T:C	LD_proxy	EUR	0.3242	-	0.937	-	0.994	-	no	no	no	no	no	no	no	-	-	-	no	no	no	no	no	no	no	no	no	no	-	-	no	-	-	rs8035635	chr15:50718632:T:C	chr15:51033389	-	-	-	-	-	-	-	-	intron_variant	MODIFIER	SPPL2A	ENSG00000138600	Transcript	ENST00000261854.10	protein_coding	`-	`5/14	-	-	-	-	-	0.512		0.689	-0.138892	0.633	-	-	-	-	-	-	-	-	-	-	-	-	-	-	-	yes	-	-	-	-	-	-	-	-	-	-	-	-	-	-	-
		TRPM7; SPLL2A	rs2304440	chr15:50747861:C:T	LD_proxy	EUR	0.3243	-	0.933	-	0.991	-	no	no	no	no	no	no	yes	no	no	no	no	no	no	no	no	no	no	no	no	no	-	-	yes	no	no	rs8035635	chr15:50718632:T:C	chr15:51040058	-	-	-	-	-	-	-	-	intron_variant	MODIFIER	SPPL2A	ENSG00000138600	Transcript	ENST00000261854.10	protein_coding	`-	`4/14	-	-	-	-	-	3.597		1.975	0.086686	0.633	-	-	-	GH15J050746	Enhancer	A549, Astrocytes, Fibroblast of dermis, Skeletal muscle myoblasts, Mammary epithelial cells, HSMM myotube, NHLF, SK-N-SH, myotube, foreskin fibroblast, skeletal muscle myoblast	SK-N-SH [JUND, EP300], MCF-7 [CREB1], IMR-90 [CEBPB]	50746564	50748080	connected_gene=ENSG00000259773 [score=250.67], connected_gene=lnc-TRPM7-2 [score=250.67], connected_gene=RN7SL354P [score=11.63],	Ensembl	-	-	-	-	yes	-	-	-	1	CTD-2378E12.1	1	Brain_Hypothalamus	CTD-2378E12.1 (1 tissue): Brain_Hypothalamus	CTD-2378E12.1: Brain_Hypothalamus [Slope= 0.446441, SE=0.0873461, P=1.12661e-06]	-	-	-	-	-	-
		TRPM7; SPLL2A	rs28522693	chr15:50731417:G:A	LD_proxy	EUR	0.2924	-	0.809	-	0.995	-	no	no	no	no	no	no	no	-	-	-	no	no	no	no	no	no	no	no	no	no	-	-	no	-	-	rs8035635	chr15:50718632:T:C	chr15:51023614	-	-	-	-	-	-	-	-	intron_variant	MODIFIER	SPPL2A	ENSG00000138600	Transcript	ENST00000261854.10	protein_coding	`-	`9/14	-	-	-	-	-	0.214		0.438	-0.230869	0.633	-	-	-	-	-	-	-	-	-	-	-	-	-	-	-	yes	-	-	-	-	-	-	-	-	-	-	-	-	-	-	-
		TRPM7; SPLL2A	rs2899461	chr15:50729481:A:G	LD_proxy	EUR	0.3364	-	0.987	-	0.995	-	no	no	no	no	no	no	no	-	-	-	no	no	no	no	no	no	no	no	no	no	-	-	no	-	-	rs8035635	chr15:50718632:T:C	chr15:51021678	-	-	-	-	-	-	-	-	intron_variant	MODIFIER	SPPL2A	ENSG00000138600	Transcript	ENST00000261854.10	protein_coding	`-	`10/14	-	-	-	-	-	1.776		1.624	0.042469	0.633	-	-	-	-	-	-	-	-	-	-	-	-	-	-	-	yes	-	-	-	-	-	-	-	-	-	-	-	-	-	-	-
		TRPM7; SPLL2A	rs35468804	chr15:50757152:T:G	LD_proxy	EUR	0.3236	-	0.931	-	0.992	-	no	no	no	no	no	no	no	-	-	-	no	no	no	no	no	no	no	no	no	no	-	-	no	-	-	rs8035635	chr15:50718632:T:C	chr15:51049349	-	-	-	-	-	-	-	-	intron_variant	MODIFIER	SPPL2A	ENSG00000138600	Transcript	ENST00000261854.10	protein_coding	`-	`1/14	-	-	-	-	-	4.957		2.703	0.162042	0.633	-	-	-	-	-	-	-	-	-	-	-	-	-	-	-	yes	-	-	-	-	-	-	-	-	-	-	-	-	-	-	-
		TRPM7; SPLL2A	rs3809501	chr15:50750617:G:T	LD_proxy	EUR	0.2919	-	0.803	-	0.992	-	no	no	no	no	no	no	no	-	-	-	no	no	no	no	no	no	no	no	no	no	-	-	no	-	-	rs8035635	chr15:50718632:T:C	chr15:51042814	-	-	-	-	-	-	-	-	intron_variant	MODIFIER	SPPL2A	ENSG00000138600	Transcript	ENST00000261854.10	protein_coding	`-	`1/14	-	-	-	-	-	5.842		5.637	0.419079	0.633	-	-	-	-	-	-	-	-	-	-	-	-	-	-	-	yes	-	-	-	-	-	-	-	-	-	-	-	-	-	-	-
		TRPM7; SPLL2A	rs4511475	chr15:50728266:C:G	LD_proxy	EUR	0.2924	-	0.81	-	0.996	-	no	no	no	no	no	no	no	-	-	-	no	no	no	no	no	no	no	no	no	no	-	-	no	-	-	rs8035635	chr15:50718632:T:C	chr15:51020463	-	-	-	-	-	-	-	-	intron_variant	MODIFIER	SPPL2A	ENSG00000138600	Transcript	ENST00000261854.10	protein_coding	`-	`10/14	-	-	-	-	-	1.433		0.533	-0.1913	0.633	-	-	-	-	-	-	-	-	-	-	-	-	-	-	-	yes	-	-	-	-	-	-	-	-	-	-	-	-	-	-	-
		TRPM7; SPLL2A	rs5005217	chr15:50723730:T:C	LD_proxy	EUR	0.335	-	0.995	-	0.999	-	no	no	no	no	no	no	no	-	-	-	no	no	no	no	no	no	no	no	no	no	-	-	no	-	-	rs8035635	chr15:50718632:T:C	chr15:51015927	-	-	-	-	-	-	-	-	intron_variant	MODIFIER	SPPL2A	ENSG00000138600	Transcript	ENST00000261854.10	protein_coding	`-	`12/14	-	-	-	-	-	5.185		3.355	0.220068	0.633	-	-	-	-	-	-	-	-	-	-	-	-	-	-	-	yes	-	-	-	-	-	-	-	-	-	-	-	-	-	-	-
		TRPM7; SPLL2A	rs56811013	chr15:50752399:T:C	LD_proxy	EUR	0.2919	-	0.8	-	0.991	-	no	no	no	no	no	no	no	-	-	-	no	no	no	no	no	no	no	no	no	no	-	-	no	-	-	rs8035635	chr15:50718632:T:C	chr15:51044596	-	-	-	-	-	-	-	-	intron_variant	MODIFIER	SPPL2A	ENSG00000138600	Transcript	ENST00000261854.10	protein_coding	`-	`1/14	-	-	-	-	-	4.328		3.598	0.240945	0.633	-	-	-	-	-	-	-	-	-	-	-	-	-	-	-	yes	-	-	-	-	-	-	-	-	-	-	-	-	-	-	-
		TRPM7; SPLL2A	rs5812526	chr15:50719903:CATAAG:C	LD_proxy	EUR	0.2916	-	0.814	-	1	-	no	no	no	no	no	no	no	-	-	-	no	no	no	no	no	no	no	no	no	no	-	-	no	-	-	rs8035635	chr15:50718632:T:C	chr15:51012100	-	-	-	-	-	-	-	-	intron_variant	MODIFIER	SPPL2A	ENSG00000138600	Transcript	ENST00000261854.10	protein_coding	`-	`14/14	-	-	-	-	-	5.474		4.717	0.337091	0.633	-	-	-	-	-	-	-	-	-	-	-	-	-	-	-	yes	-	-	-	-	-	-	-	-	-	-	-	-	-	-	-
		TRPM7; SPLL2A	rs61285139	chr15:50740633:CAG:C	LD_proxy	EUR	0.2914	-	0.803	-	0.994	-	no	no	no	no	no	no	no	-	-	-	no	no	no	no	no	no	no	no	no	no	-	-	no	-	-	rs8035635	chr15:50718632:T:C	chr15:51032830	-	-	-	-	-	-	-	-	intron_variant	MODIFIER	SPPL2A	ENSG00000138600	Transcript	ENST00000261854.10	protein_coding	`-	`5/14	-	-	-	-	-	0.26		0.36	-0.270305	0.633	-	-	-	-	-	-	-	-	-	-	-	-	-	-	-	yes	-	-	-	-	-	-	-	-	-	-	-	-	-	-	-
		TRPM7; SPLL2A	rs7166544	chr15:50745197:T:C	LD_proxy	EUR	0.2918	-	0.801	-	0.991	-	no	no	no	no	no	no	no	-	-	-	no	no	no	no	no	no	no	no	no	no	-	-	no	-	-	rs8035635	chr15:50718632:T:C	chr15:51037394	-	-	-	-	-	-	-	-	intron_variant	MODIFIER	SPPL2A	ENSG00000138600	Transcript	ENST00000261854.10	protein_coding	`-	`5/14	-	-	-	-	-	3.811		2.432	0.135911	0.633	-	-	-	-	-	-	-	-	-	-	-	-	-	-	-	yes	-	-	-	-	-	-	-	-	-	-	-	-	-	-	-
		TRPM7; SPLL2A	rs7170303	chr15:50721589:A:C	LD_proxy	EUR	0.335	-	0.995	-	0.999	-	no	no	no	no	no	no	no	-	-	-	no	no	no	no	no	no	no	no	no	no	-	-	no	-	-	rs8035635	chr15:50718632:T:C	chr15:51013786	-	-	-	-	-	-	-	-	intron_variant	MODIFIER	SPPL2A	ENSG00000138600	Transcript	ENST00000261854.10	protein_coding	`-	`13/14	-	-	-	-	-	3.305		2.24	0.116256	0.633	-	-	-	-	-	-	-	-	-	-	-	-	-	-	-	yes	-	-	-	-	-	-	-	-	-	-	-	-	-	-	-
		TRPM7; SPLL2A	rs7182865	chr15:50745095:C:T	LD_proxy	EUR	0.2918	-	0.801	-	0.991	-	no	no	no	no	no	no	no	-	-	-	no	no	no	no	no	no	no	no	no	no	-	-	no	-	-	rs8035635	chr15:50718632:T:C	chr15:51037292	-	-	-	-	-	-	-	-	intron_variant	MODIFIER	SPPL2A	ENSG00000138600	Transcript	ENST00000261854.10	protein_coding	`-	`5/14	-	-	-	-	-	1.757		1.225	-0.018327	0.633	-	-	-	-	-	-	-	-	-	-	-	-	-	-	-	yes	-	-	-	-	-	-	-	-	-	-	-	-	-	-	-
		TRPM7; SPLL2A	rs7183014	chr15:50745055:G:T	LD_proxy	EUR	0.2918	-	0.801	-	0.991	-	no	no	no	no	no	no	no	-	-	-	no	no	no	no	no	no	no	no	no	no	-	-	no	-	-	rs8035635	chr15:50718632:T:C	chr15:51037252	-	-	-	-	-	-	-	-	intron_variant	MODIFIER	SPPL2A	ENSG00000138600	Transcript	ENST00000261854.10	protein_coding	`-	`5/14	-	-	-	-	-	2.125		1.665	0.047947	0.633	-	-	-	-	-	-	-	-	-	-	-	-	-	-	-	yes	-	-	-	-	-	-	-	-	-	-	-	-	-	-	-
		TRPM7; SPLL2A	rs8025980	chr15:50701814:A:G	LD_proxy	EUR	0.3358	-	0.994	-	0.997	-	no	no	no	no	no	no	no	-	-	-	no	no	no	no	no	no	no	no	no	no	-	-	no	-	-	rs8035635	chr15:50718632:T:C	chr15:50994011	-	-	-	-	-	-	-	-	downstream_gene_variant	MODIFIER	SPPL2A	ENSG00000138600	Transcript	ENST00000261854.10	protein_coding	`-	`-	-	-	-	-	-	0.632		0.833	-0.098974	0.633	-	-	-	-	-	-	-	-	-	-	-	-	-	-	-	yes	1	Alzheimer disease	Alzheimer disease (1 study): [Effect Size= 0.96, Reported CI=[0.94-0.97], P=1E-8, Reported Effect Allele=G, n= 39,106 European ancestry clinically diagnosed cases, 46,828 European ancestry proxy cases, 401,577 European ancestry controls (Bellenguez C, 2022)]	-	-	-	-	-	-	-	-	-	-	-	-
		TRPM7; SPLL2A	rs8027091	chr15:50718122:A:G	LD_proxy	EUR	0.3351	-	0.996	-	1	-	no	no	no	no	no	no	no	-	-	-	no	no	no	no	no	no	no	no	no	no	-	-	no	-	-	rs8035635	chr15:50718632:T:C	chr15:51010319	-	-	-	-	-	-	-	-	intron_variant	MODIFIER	SPPL2A	ENSG00000138600	Transcript	ENST00000261854.10	protein_coding	`-	`14/14	-	-	-	-	-	2.109		1.219	-0.019372	0.633	-	-	-	-	-	-	-	-	-	-	-	-	-	-	-	yes	-	-	-	-	-	-	-	-	-	-	-	-	-	-	-
		TRPM7; SPLL2A	rs8028610	chr15:50733297:C:T	LD_proxy	EUR	0.2924	-	0.809	-	0.995	-	no	no	no	no	no	no	no	-	-	-	no	no	no	no	no	no	no	no	no	no	-	-	no	-	-	rs8035635	chr15:50718632:T:C	chr15:51025494	-	-	-	-	-	-	-	-	intron_variant	MODIFIER	SPPL2A	ENSG00000138600	Transcript	ENST00000261854.10	protein_coding	`-	`8/14	-	-	-	-	-	5.083		6.291	0.479663	0.633	-	-	-	-	-	-	-	-	-	-	-	-	-	-	-	yes	-	-	-	-	-	-	-	-	-	-	-	-	-	-	-
		TRPM7; SPLL2A	rs8030153	chr15:50714812:G:A	LD_proxy	EUR	0.3343	-	0.992	-	1	-	no	no	no	no	no	no	no	-	-	-	no	no	no	no	no	no	no	no	no	no	-	-	no	-	-	rs8035635	chr15:50718632:T:C	chr15:51007009	-	-	-	-	-	-	-	-	intron_variant	MODIFIER	SPPL2A	ENSG00000138600	Transcript	ENST00000261854.10	protein_coding	`-	`14/14	-	-	-	-	-	1.249		1.363	0.00432	0.633	-	-	-	-	-	-	-	-	-	-	-	-	-	-	-	yes	-	-	-	-	-	-	-	-	-	-	-	-	-	-	-
		TRPM7; SPLL2A	rs8032980	chr15:50711649:G:C	LD_proxy	EUR	0.3361	-	0.994	-	0.998	-	no	no	no	no	no	no	yes	no	no	no	yes	no	no	no	no	no	no	no	no	no	-	-	no	-	-	rs8035635	chr15:50718632:T:C	chr15:51003846	-	-	-	-	-	-	-	-	intron_variant	MODIFIER	SPPL2A	ENSG00000138600	Transcript	ENST00000261854.10	protein_coding	`-	`14/14	-	-	-	-	-	0.416		0.56	-0.181479	0.633	-	-	-	GH15J050711	Enhancer	large intestine, small intestine	liver [HNF4A]	50711510	50712649	connected_gene=TRPM7 [score=18.89], connected_gene=RN7SL354P [score=12.88], connected_gene=AP4E1 [score=10.45],	ENCODE	peak70128	5	-	-	yes	-	-	-	-	-	-	-	-	-	-	-	-	-	-	-
		TRPM7; SPLL2A	rs958572	chr15:50720438:A:G	LD_proxy	EUR	0.2917	-	0.814	-	1	-	no	no	no	no	no	no	no	-	-	-	no	no	no	no	no	no	no	no	no	no	-	-	no	-	-	rs8035635	chr15:50718632:T:C	chr15:51012635	-	-	-	-	-	-	-	-	intron_variant	MODIFIER	SPPL2A	ENSG00000138600	Transcript	ENST00000261854.10	protein_coding	`-	`13/14	-	-	-	-	-	1.646		0.272	-0.328257	0.633	-	-	-	-	-	-	-	-	-	-	-	-	-	-	-	yes	-	-	-	-	-	-	-	-	-	-	-	-	-	-	-
		TRPM7; SPLL2A	rs9920162	chr15:50720433:A:C	LD_proxy	EUR	0.2917	-	0.814	-	1	-	no	no	no	no	no	no	no	-	-	-	no	no	no	no	no	no	no	no	no	no	-	-	no	-	-	rs8035635	chr15:50718632:T:C	chr15:51012630	-	-	-	-	-	-	-	-	intron_variant	MODIFIER	SPPL2A	ENSG00000138600	Transcript	ENST00000261854.10	protein_coding	`-	`13/14	-	-	-	-	-	2.358		2.55	0.147568	0.633	-	-	-	-	-	-	-	-	-	-	-	-	-	-	-	yes	-	-	-	-	-	-	-	-	-	-	-	-	-	-	-
		TRPM7; SPLL2A	rs9920753	chr15:50718881:T:A	LD_proxy	EUR	0.335	-	0.995	-	1	-	no	no	no	no	no	no	yes	no	yes	yes	yes	no	yes	yes	no	no	no	no	no	no	-	-	no	-	-	rs8035635	chr15:50718632:T:C	chr15:51011078	-	-	-	-	-	-	-	-	intron_variant	MODIFIER	SPPL2A	ENSG00000138600	Transcript	ENST00000261854.10	protein_coding	`-	`14/14	-	-	-	-	-	3.6		2.328	0.125395	0.633	-	-	-	GH15J050718	Enhancer	HepG2, large intestine, small intestine	liver [ATF3, YY1, FOXA2, RXRA, ZBTB33, JUND, HNF4A, RAD21, FOXA1, REST, MAX, SP1, HNF4G, EGR1, NR2F2], HepG2 [DNMT3B, CEBPA, KDM6A, RAD51, SAP130, FOXA2, HOMEZ, ZNF511, MIER3, THAP11, SMAD4, RARA, DMAP1, THRB, TBP, TEAD3, BCL6, CREM, FOXP1, KDM1A, BHLHE40, TBX3, SOX5, HMG20A, MXD3, GATAD1, HMG20B, RAD21, ZNF48, ZNF792, MIER2, ZNF3, REST, GATA4, ZNF652, RXRB, ELF3, NR2F6, IKZF5, CEBPG, ARID3A, ZNF580, ARID4B, NFIL3, NR2F1, ZNF644, PPARG, MLX, SOX13, HLF, MIXL1, NCOR1, GATAD2A, TGIF2, NFKBIZ, TCF7, KAT8, IRF2, TOE1, ZKSCAN8, GABPA, MNT, FOXA3, RCOR2, RERE, ZBTB25, TFE3, ZGPAT, SKI, TEAD1, ERF], K562 [ZBTB33], GM12878 [BHLHE40, PKNOX1, ZNF687, MTA2]	50718184	50719782	connected_gene=TRPM7 [score=18.67], connected_gene=SPPL2A [score=15.90], connected_gene=RN7SL354P [score=12.68],	ENCODE	peak70129	20	-	-	yes	1	fibrinogen measurement, plasminogen activator inhibitor 1 measurement	fibrinogen measurement, plasminogen activator inhibitor 1 measurement (1 study): [Effect Size= NA, Reported CI=NA, P=5E-12, Reported Effect Allele=?, n= 120,246 European ancestry individuals with fibrinogen measurements, 19,599 European ancestry individuals with PAI1 measurements (Temprano-Sagrera G, 2022)]	-	-	-	-	-	-	-	-	-	-	-	-
	40	ATXN2L; SH2B1; ATP2A1; CD19	rs62036613	chr16:28811776:A:G	lead	EUR, AFR	0.3727	0.0266	-	-	-	-	no	no	no	no	no	no	no	-	-	-	no	no	no	no	no	no	no	no	no	no	-	-	yes	no	yes	rs62036613	chr16:28811776:A:G	chr16:28823097	G	0.368	0.017	0.003	5.28e-10	164263	0.297	-	intron_variant,non_coding_transcript_variant	MODIFIER	-	ENSG00000251417	Transcript	ENST00000507031.2	lncRNA	`-	`1/1	-	-	-	-	-	2.52	noncoding	2.223	0.114392	-	-	-	-	-	-	-	-	-	-	-	-	-	-	-	-	yes	-	-	-	5	RP11-1348G14.4, ATXN2L, EIF3C, RP11-1348G14.6, RP11-426C22.5	10	Esophagus_Muscularis, Whole_Blood, Brain_Hypothalamus, Esophagus_Mucosa, Adrenal_Gland, Heart_Left_Ventricle, Brain_Nucleus_accumbens_basal_ganglia, Brain_Cortex, Vagina, Adipose_Subcutaneous	RP11-1348G14.4 (5 tissues): Esophagus_Muscularis, Brain_Hypothalamus, Esophagus_Mucosa, Brain_Cortex, Vagina, ATXN2L (1 tissue): Whole_Blood, EIF3C (2 tissues): Adrenal_Gland, Heart_Left_Ventricle, RP11-1348G14.6 (1 tissue): Brain_Nucleus_accumbens_basal_ganglia, RP11-426C22.5 (1 tissue): Adipose_Subcutaneous	RP11-1348G14.4: Esophagus_Muscularis [Slope= -0.702652, SE=0.0541354, P=2.55074e-32], Brain_Hypothalamus [Slope= -0.686016, SE=0.0974509, P=9.97131e-11], Esophagus_Mucosa [Slope= -0.348026, SE=0.054204, P=3.618e-10], Brain_Cortex [Slope= -0.496422, SE=0.0860068, P=3.78854e-08], Vagina [Slope= -0.551523, SE=0.0961174, P=7.7777e-08], ATXN2L: Whole_Blood [Slope= -0.223193, SE=0.0288403, P=4.28999e-14], EIF3C: Adrenal_Gland [Slope= 0.363327, SE=0.055889, P=6.72453e-10], Heart_Left_Ventricle [Slope= 0.241026, SE=0.0391446, P=2.24421e-09], RP11-1348G14.6: Brain_Nucleus_accumbens_basal_ganglia [Slope= 0.577795, SE=0.0947745, P=7.65896e-09], RP11-426C22.5: Adipose_Subcutaneous [Slope= 0.161424, SE=0.0332283, P=1.58002e-06]	-	-	-	-	-	-
		ATXN2L; SH2B1; ATP2A1; CD19	rs8046545	chr16:28903896:G:A	LD_proxy	AFR	-	0.0262	-	0.873	-	0.941	no	no	no	no	no	no	no	-	-	-	no	no	no	no	no	no	no	no	no	yes	no	no	yes	no	no	rs62036613	chr16:28811776:A:G	chr16:28915217	-	-	-	-	-	-	-	-	downstream_gene_variant	MODIFIER	RABEP2	ENSG00000177548	Transcript	ENST00000358201.9	protein_coding	`-	`-	-	-	-	-	benign	0.57		0.01	-0.960315	0.502	-	-	-	-	-	-	-	-	-	-	-	-	-	-	-	yes	1	type 2 diabetes mellitus	type 2 diabetes mellitus (1 study): [Effect Size= 1.04, Reported CI=[1.02-1.05], P=2E-8, Reported Effect Allele=G, n= 74,124 European ancestry cases, 824,006 European ancestry controls (Mahajan A, 2018)]	4	EIF3C, RP11-1348G14.4, ATP2A1, RABEP2	10	Esophagus_Mucosa, Skin_Sun_Exposed_Lower_leg, Artery_Aorta, Testis, Colon_Sigmoid, Esophagus_Gastroesophageal_Junction, Pancreas, Pituitary, Colon_Transverse, Skin_Not_Sun_Exposed_Suprapubic	EIF3C (7 tissues): Esophagus_Mucosa, Skin_Sun_Exposed_Lower_leg, Artery_Aorta, Testis, Esophagus_Gastroesophageal_Junction, Pancreas, Colon_Transverse, RP11-1348G14.4 (1 tissue): Colon_Sigmoid, ATP2A1 (1 tissue): Pituitary, RABEP2 (1 tissue): Skin_Not_Sun_Exposed_Suprapubic	EIF3C: Esophagus_Mucosa [Slope= -0.274157, SE=0.0351048, P=4.5037e-14], Skin_Sun_Exposed_Lower_leg [Slope= -0.274617, SE=0.0365556, P=2.47945e-13], Artery_Aorta [Slope= -0.398962, SE=0.0525393, P=3.59043e-13], Testis [Slope= -0.339816, SE=0.044907, P=6.2571e-13], Esophagus_Gastroesophageal_Junction [Slope= -0.337392, SE=0.0539049, P=1.48131e-09], Pancreas [Slope= -0.347966, SE=0.0564996, P=2.92287e-09], Colon_Transverse [Slope= -0.237222, SE=0.0530728, P=1.11655e-05], RP11-1348G14.4: Colon_Sigmoid [Slope= 0.404061, SE=0.0541934, P=1.30664e-12], ATP2A1: Pituitary [Slope= -0.429502, SE=0.0704032, P=5.49715e-09], RABEP2: Skin_Not_Sun_Exposed_Suprapubic [Slope= 0.083029, SE=0.0195191, P=2.56222e-05]	1	ATP2A1	1	Testis	ATP2A1 (1 tissue): Testis	ATP2A1: Testis [Slope= 0.0238257, SE=0.00477886, P=1.04986e-06]
		ATXN2L; SH2B1; ATP2A1; CD19	chr16:28817322:CT:C	chr16:28817322:CT:C	LD_proxy	EUR	0.372	-	0.988	-	0.995	-	no	no	no	no	-	-	no	-	-	-	no	no	no	no	no	no	no	no	no	no	-	-	no	-	-	rs62036613	chr16:28811776:A:G	chr16:28828643	-	-	-	-	-	-	-	-	-	-	-	-	-	-	-	-	-	-	-	-	-	-	0.116		-	-	-	-	-	-	-	-	-	-	-	-	-	-	-	-	-	-	yes	-	-	-	-	-	-	-	-	-	-	-	-	-	-	-
		ATXN2L; SH2B1; ATP2A1; CD19	rs10658897	chr16:28831263:G:GGTTGT	LD_proxy	EUR	0.3636	-	0.953	-	0.995	-	no	no	no	no	no	no	no	-	-	-	no	no	no	no	no	no	no	no	no	yes	no	no	yes	no	no	rs62036613	chr16:28811776:A:G	chr16:28842584	-	-	-	-	-	-	-	-	intron_variant	MODIFIER	ATXN2L	ENSG00000168488	Transcript	ENST00000336783.9	protein_coding	`-	`10/21	-	-	-	-	-	0.786		0.339	-0.282665	-	-	-	-	-	-	-	-	-	-	-	-	-	-	-	-	yes	-	-	-	2	RP11-1348G14.4, ATP2A1	1	Colon_Transverse	RP11-1348G14.4 (1 tissue): Colon_Transverse, ATP2A1 (1 tissue): Colon_Transverse	RP11-1348G14.4: Colon_Transverse [Slope= -0.513821, SE=0.0597163, P=4.47328e-16], ATP2A1: Colon_Transverse [Slope= 0.199902, SE=0.0462339, P=2.0946e-05]	1	SULT1A2	1	Colon_Sigmoid	SULT1A2 (1 tissue): Colon_Sigmoid	SULT1A2: Colon_Sigmoid [Slope= 0.0278095, SE=0.00495033, P=4.49898e-08]
		ATXN2L; SH2B1; ATP2A1; CD19	rs11150609	chr16:28859275:A:G	LD_proxy	EUR	0.3667	-	0.955	-	0.99	-	no	no	no	no	no	no	no	-	-	-	no	no	no	no	no	no	no	no	no	no	-	-	no	-	-	rs62036613	chr16:28811776:A:G	chr16:28870596	-	-	-	-	-	-	-	-	upstream_gene_variant	MODIFIER	SH2B1	ENSG00000178188	Transcript	ENST00000684370.1	protein_coding	`-	`-	-	-	-	-	-	7.549		6.026	0.454821	0.667	-	-	-	-	-	-	-	-	-	-	-	-	-	-	-	yes	-	-	-	-	-	-	-	-	-	-	-	-	-	-	-
		ATXN2L; SH2B1; ATP2A1; CD19	rs113029997	chr16:28813779:T:C	LD_proxy	EUR	0.3737	-	0.992	-	0.998	-	no	no	no	no	no	no	no	-	-	-	no	no	no	no	no	no	no	no	no	no	-	-	no	-	-	rs62036613	chr16:28811776:A:G	chr16:28825100	-	-	-	-	-	-	-	-	intron_variant,non_coding_transcript_variant	MODIFIER	-	ENSG00000251417	Transcript	ENST00000507031.2	lncRNA	`-	`1/1	-	-	-	-	-	2.922		2.302	0.12275	-	-	-	-	-	-	-	-	-	-	-	-	-	-	-	-	yes	-	-	-	-	-	-	-	-	-	-	-	-	-	-	-
		ATXN2L; SH2B1; ATP2A1; CD19	rs113079736	chr16:28848862:G:A	LD_proxy	EUR	0.3669	-	0.953	-	0.989	-	no	no	no	no	no	no	no	-	-	-	no	no	no	no	no	no	no	no	no	yes	no	no	yes	no	no	rs62036613	chr16:28811776:A:G	chr16:28860183	-	-	-	-	-	-	-	-	upstream_gene_variant	MODIFIER	TUFM	ENSG00000178952	Transcript	ENST00000313511.8	protein_coding	`-	`-	-	-	-	-	-	1.793		1.996	0.089194	0.511	-	-	-	-	-	-	-	-	-	-	-	-	-	-	-	yes	1	alcohol consumption measurement	alcohol consumption measurement (1 study): [Effect Size= 0.015113383, Reported CI=[0.011-0.02] unit decrease, P=3E-11, Reported Effect Allele=A, n= 414,343 European ancestry individuals (Karlsson Linner R, 2019)]	1	TUFM	1	Adipose_Subcutaneous	TUFM (1 tissue): Adipose_Subcutaneous	TUFM: Adipose_Subcutaneous [Slope= 0.297859, SE=0.0245057, P=5.0473e-30]	1	SH2B1	2	Artery_Tibial, Breast_Mammary_Tissue	SH2B1 (2 tissues): Artery_Tibial, Breast_Mammary_Tissue	SH2B1: Artery_Tibial [Slope= -0.587297, SE=0.0539078, P=3.42873e-25], Breast_Mammary_Tissue [Slope= -0.506479, SE=0.0738636, P=2.96122e-11]
		ATXN2L; SH2B1; ATP2A1; CD19	rs11641216	chr16:28882211:A:G	LD_proxy	EUR	0.3667	-	0.952	-	0.989	-	no	no	no	no	no	no	yes	no	no	yes	no	no	no	no	no	no	no	no	no	no	-	-	no	-	-	rs62036613	chr16:28811776:A:G	chr16:28893532	-	-	-	-	-	-	-	-	intron_variant	MODIFIER	ATP2A1	ENSG00000196296	Transcript	ENST00000395503.9	protein_coding	`-	`4/22	-	-	-	-	benign	3.398		1.789	0.064135	0.0805	-	-	-	GH16J028882	Enhancer	hESC endodermal cells, Foreskin melanocytes, Heart (fetal), iPS-20b, iPS DF 19.11, Muscle leg (fetal), M2 macrophage (CB), Psoas muscle, UCSF-4, H1-hESC, muscle of leg, muscle of trunk, psoas muscle	HepG2 [NBN], HEK293 [SCRT1, ZNF664, ZNF362, SCRT2], K562 [ZMYM3, BCOR], H1 [RAD21]	28882128	28884334	connected_gene=ENSG00000252461 [score=250.67], connected_gene=TUFM [score=59.16], connected_gene=CD19 [score=12.36],	Ensembl	-	-	-	-	yes	-	-	-	-	-	-	-	-	-	-	-	-	-	-	-
		ATXN2L; SH2B1; ATP2A1; CD19	rs11642449	chr16:28884694:C:T	LD_proxy	EUR	0.3285	-	0.8	-	0.985	-	no	no	no	no	no	no	no	-	-	-	no	no	no	no	no	no	no	no	no	no	-	-	yes	no	no	rs62036613	chr16:28811776:A:G	chr16:28896015	-	-	-	-	-	-	-	-	intron_variant	MODIFIER	ATP2A1	ENSG00000196296	Transcript	ENST00000395503.9	protein_coding	`-	`6/22	-	-	-	-	-	2.087		0.279	-0.322629	0.0805	-	-	-	-	-	-	-	-	-	-	-	-	-	-	-	yes	-	-	-	2	CDC37P1, NPIPB9	3	Minor_Salivary_Gland, Spleen, Stomach	CDC37P1 (2 tissues): Minor_Salivary_Gland, Spleen, NPIPB9 (1 tissue): Stomach	CDC37P1: Minor_Salivary_Gland [Slope= 0.71786, SE=0.094331, P=7.11373e-12], Spleen [Slope= 0.528588, SE=0.0722497, P=7.5149e-12], NPIPB9: Stomach [Slope= -0.404222, SE=0.0636127, P=8.90173e-10]	-	-	-	-	-	-
		ATXN2L; SH2B1; ATP2A1; CD19	rs11645143	chr16:28882088:T:C	LD_proxy	EUR	0.3667	-	0.953	-	0.989	-	no	no	no	no	no	no	no	-	-	-	no	no	no	no	no	no	no	no	no	no	-	-	no	-	-	rs62036613	chr16:28811776:A:G	chr16:28893409	-	-	-	-	-	-	-	-	intron_variant	MODIFIER	ATP2A1	ENSG00000196296	Transcript	ENST00000395503.9	protein_coding	`-	`4/22	-	-	-	-	-	2.269		1.316	-0.00305	0.0805	-	-	-	-	-	-	-	-	-	-	-	-	-	-	-	yes	-	-	-	-	-	-	-	-	-	-	-	-	-	-	-
		ATXN2L; SH2B1; ATP2A1; CD19	rs11859512	chr16:28860532:C:T	LD_proxy	EUR	0.3667	-	0.954	-	0.989	-	no	no	no	no	no	no	no	-	-	-	no	no	no	no	no	no	no	no	no	no	-	-	no	-	-	rs62036613	chr16:28811776:A:G	chr16:28871853	-	-	-	-	-	-	-	-	upstream_gene_variant	MODIFIER	SH2B1	ENSG00000178188	Transcript	ENST00000684370.1	protein_coding	`-	`-	-	-	-	-	-	0.288		0.35	-0.276239	0.667	-	-	-	-	-	-	-	-	-	-	-	-	-	-	-	yes	-	-	-	-	-	-	-	-	-	-	-	-	-	-	-
		ATXN2L; SH2B1; ATP2A1; CD19	rs11860513	chr16:28814099:C:T	LD_proxy	EUR	0.3736	-	0.992	-	0.998	-	no	no	no	no	no	no	no	-	-	-	no	no	no	no	no	no	no	no	no	no	-	-	no	-	-	rs62036613	chr16:28811776:A:G	chr16:28825420	-	-	-	-	-	-	-	-	intron_variant,non_coding_transcript_variant	MODIFIER	-	ENSG00000251417	Transcript	ENST00000507031.2	lncRNA	`-	`1/1	-	-	-	-	-	1.258		0.624	-0.159116	-	-	-	-	-	-	-	-	-	-	-	-	-	-	-	-	yes	-	-	-	-	-	-	-	-	-	-	-	-	-	-	-
		ATXN2L; SH2B1; ATP2A1; CD19	rs11861132	chr16:28860539:A:G	LD_proxy	EUR	0.3667	-	0.955	-	0.99	-	no	no	no	no	no	no	no	-	-	-	no	no	no	no	no	no	no	no	no	no	-	-	no	-	-	rs62036613	chr16:28811776:A:G	chr16:28871860	-	-	-	-	-	-	-	-	upstream_gene_variant	MODIFIER	SH2B1	ENSG00000178188	Transcript	ENST00000684370.1	protein_coding	`-	`-	-	-	-	-	-	0.824		0.549	-0.185593	0.667	-	-	-	-	-	-	-	-	-	-	-	-	-	-	-	yes	-	-	-	-	-	-	-	-	-	-	-	-	-	-	-
		ATXN2L; SH2B1; ATP2A1; CD19	rs11861174	chr16:28860668:A:G	LD_proxy	EUR	0.3666	-	0.955	-	0.99	-	no	no	no	no	no	no	no	-	-	-	no	no	no	no	no	no	no	no	no	no	-	-	no	-	-	rs62036613	chr16:28811776:A:G	chr16:28871989	-	-	-	-	-	-	-	-	upstream_gene_variant	MODIFIER	SH2B1	ENSG00000178188	Transcript	ENST00000684370.1	protein_coding	`-	`-	-	-	-	-	-	2.038		0.874	-0.088924	0.667	-	-	-	-	-	-	-	-	-	-	-	-	-	-	-	yes	-	-	-	-	-	-	-	-	-	-	-	-	-	-	-
		ATXN2L; SH2B1; ATP2A1; CD19	rs11863370	chr16:28868163:A:G	LD_proxy	EUR	0.366	-	0.948	-	0.988	-	no	no	no	no	no	no	no	-	-	-	no	no	no	no	no	no	no	no	no	yes	no	no	yes	no	no	rs62036613	chr16:28811776:A:G	chr16:28879484	-	-	-	-	-	-	-	-	intron_variant	MODIFIER	SH2B1	ENSG00000178188	Transcript	ENST00000684370.1	protein_coding	`-	`2/7	-	-	-	-	-	3.375		2.749	0.166345	0.667	-	-	-	-	-	-	-	-	-	-	-	-	-	-	-	yes	-	-	-	1	SH2B1	1	Esophagus_Muscularis	SH2B1 (1 tissue): Esophagus_Muscularis	SH2B1: Esophagus_Muscularis [Slope= -0.127686, SE=0.0163875, P=5.90313e-14]	1	ATXN2L	1	Heart_Atrial_Appendage	ATXN2L (1 tissue): Heart_Atrial_Appendage	ATXN2L: Heart_Atrial_Appendage [Slope= -1.50698, SE=0.0469571, P=9.4793e-106]
		ATXN2L; SH2B1; ATP2A1; CD19	rs11864107	chr16:28874610:T:C	LD_proxy	EUR	0.366	-	0.951	-	0.99	-	no	no	no	no	no	no	no	-	-	-	no	no	no	no	no	no	no	no	no	no	-	-	yes	no	no	rs62036613	chr16:28811776:A:G	chr16:28885931	-	-	-	-	-	-	-	-	upstream_gene_variant	MODIFIER	ATP2A1	ENSG00000196296	Transcript	ENST00000395503.9	protein_coding	`-	`-	-	-	-	-	-	1.225		0.146	-0.457221	0.0805	-	-	-	-	-	-	-	-	-	-	-	-	-	-	-	yes	-	-	-	1	RP11-1348G14.4	1	Brain_Cerebellar_Hemisphere	RP11-1348G14.4 (1 tissue): Brain_Cerebellar_Hemisphere	RP11-1348G14.4: Brain_Cerebellar_Hemisphere [Slope= -0.460492, SE=0.0746335, P=7.44454e-09]	-	-	-	-	-	-
		ATXN2L; SH2B1; ATP2A1; CD19	rs11864750	chr16:28863883:A:T	LD_proxy	EUR	0.3666	-	0.955	-	0.99	-	no	no	no	no	no	yes	yes	no	yes	yes	yes	no	no	no	no	no	no	no	no	no	-	-	no	-	-	rs62036613	chr16:28811776:A:G	chr16:28875204	-	-	-	-	-	-	-	-	5_prime_UTR_variant	MODIFIER	SH2B1	ENSG00000178188	Transcript	ENST00000684370.1	protein_coding	`1/8	`-	-	-	-	-	-	21.6		20.8	2.19542	0.667	-	-	-	GH16J028861	Promoter/Enhancer	HepG2, A549, A673, Adrenal gland (fetal), Astrocytes, B cells, GM23338 bipolar neurons, B cells (PB), CD14+ monocytes, CD4+ ab T cells, CD4+ ab T cells (VB), Common myeloid progenitor CD34+, Fibroblast of dermis, DND-41, hESC endodermal cells, EPC (VB), Esophagus, Fibroblast of foreskin, Foreskin keratinocytes, Foreskin melanocytes, Brain germinal matrix, H1-hESC, H9, HCT116, Heart (fetal), HeLa-S3, Skeletal muscle myoblasts, HUES48, HUES6, HUES64, Endothelial cells of umbilical vein, Endothelial cells of umbilical vein (CB), iPS-15b, iPS-20b, iPS DF 19.11, iPS DF 6.9, K562, Keratinocytes, Kidney (fetal), Large intestine (fetal), Left ventricle, Muscle leg (fetal), Lung, M0 macrophage (CB), M1 macrophage (CB), M1 macrophage (VB), M2 macrophage (CB), Mammary epithelial cells, Mammary myoepithelial cells, CD14+CD16- monocytes (CB), Mononuclear cells (PB), H1 mesenchymal stem cells, HSMM myotube, H9 neuron cells, Cortex neurosphere, Ganglion eminence neurosphere, Neutrophils (CB), Neutrophilic myelocytes (BM), NHLF, Natural killer cells (PB), H9 neural progenitor cells, H1 neural progenitor cells, Osteoblasts, Ovary, Pancreas, PC-3, Placenta, Psoas muscle, Right atrium, Right ventricle, SK-N-SH, Small intestine (fetal), Spleen, Stomach (fetal), Stomach, T helper 17 cells, Thymus, Thymus (fetal), H1 trophoblast, Muscle trunk (fetal), T cells (PB), GM12878, MCF-7, Panc1, mesenchymal stem cell, mesendoderm, myotube, astrocyte, B cell, CD14-positive monocyte, common myeloid progenitor, CD34-positive, endothelial cell of umbilical vein, fibroblast of dermis, fibroblast of lung, foreskin fibroblast, foreskin melanocyte, IMR-90, keratinocyte, mammary epithelial cell, natural killer cell, skeletal muscle myoblast, T-cell, trophoblast cell, neural stem progenitor cell, adrenal gland, female gonad, large intestine, muscle of leg, muscle of trunk, pancreas, placenta, psoas muscle, small intestine, stomach, thymus	liver [SP1, ATF3, YY1, MAX, GABPA, RXRA, JUND, TAF1, HNF4A, EGR1, REST, RAD21, NR2F2], HepG2 [HCFC1, ZNF580, POLR2A, NCOR1, RCOR1, DNMT3B, CEBPA, CHD2, TARDBP, MNT, ZMYM3, TBP, SSRP1, IRF2, KDM6A, MXD4, KMT2B, ELF1, BHLHE40, SAP130, HOMEZ, ZNF511, ZFP64, MIER3, GABPA, THAP11, SIN3B, SMAD4, RARA, KAT7, FOSL2, ETV4, DMAP1, DRAP1, THRB, TEAD3, BCL6, MBD1, CREM, ZNF205, FOXP1, ZBTB40, MYRF, TAF1, ZNF24, SOX5, NRF1, GTF2F1, HHEX, HMG20A, RFX5, GATAD1, NR2F1, HMG20B, RAD21, RBPJ, ZNF48, ZNF792, MIER2, NFYC, NR2F6, TFAP4, GATA4, RXRB, ATF1, ELF3, IKZF5, CEBPG, ARID3A, KDM3A, ARID4B, NFIL3, PAF1, ZNF644, CREB1, PPARG, NFRKB, MIXL1, SP5, HNRNPL, GATAD2A, TGIF2, XRCC5, NFKBIZ, U2AF2, KAT8, RNF2, SOX13, TFDP1, ZHX2, PHF8, U2AF1, ATF7, FOXA3, RERE, RBFOX2, ZBTB25, ZGPAT, SKI, TEAD1, ERF], GM12878 [HCFC1, SP1, POLR2A, YY1, ZNF207, MAZ, ELK1, TARDBP, TRIM22, SIN3A, ZNF217, ARNT, NR2C1, ELF1, BHLHE40, NKRF, SMARCA5, NBN, ZNF143, ASH2L, CREM, ZBTB40, STAT5A, ESRRA, ZNF24, IKZF1, RB1, MTA2, NR2F1, HDGF, STAT1, BACH1, ARID3A, ZBED1, MLLT1, TBL1XR1, ZNF687, IKZF2, IRF3, TCF12, RUNX3, GATAD2B, RELB, BCLAF1], K562 [HCFC1, SP1, POLR2A, ATF2, NCOR1, CTCF, MBD2, NONO, TARDBP, MNT, TBP, ARNT, NR2C1, IRF2, SMAD5, ELF1, BHLHE40, TAF9B, CTBP1, NFATC3, TRIM25, NKRF, SMARCA5, SIN3B, NBN, SKIL, ZFP91, ZNF143, NUFIP1, HLTF, CREM, SUPT5H, ZBTB40, ZZZ3, HDAC2, ZNF318, MYC, STAT5A, PRDM10, ZNF24, FOXK2, EP400, SMARCA4, ZEB2, NRF1, GTF2F1, NCOA1, ZC3H8, SNIP1, DIDO1, RAD51, IKZF1, RB1, NCOA4, EGR1, MTA2, NR2F1, HDGF, TAF7, DPF2, ATF4, RLF, NR2F6, TEAD4, LARP7, ATF1, KLF1, PHF20, L3MBTL2, HDAC1, GABPB1, ARID1B, ZBED1, MCM2, SMARCE1, GMEB1, MLLT1, TBL1XR1, NFRKB, PHF21A, KDM1A, XRCC5, MTA1, KDM4B, TRIM24, SOX6, RNF2, TCF12, MCM7, MTA3, ATF7, CBX3, GATAD2B, EP300, ZKSCAN1, TCF7, POLR2B, TRIM28, LEF1, BCOR, CC2D1A, MEF2D, GTF2A2, ZNF184, AFF1, CBFA2T3, BRD9, BCLAF1, PML, ZBTB2, PHB2, CBX5, EMSY, MIER1, MGA, UBTF], MCF-7 [HCFC1, POLR2A, RCOR1, CTCF, MAZ, ELK1, TARDBP, MNT, SIN3A, ZNF217, ELF1, CTBP1, ZBTB7B, ZBTB40, MYC, ESRRA, ZNF24, GTF2F1, RAD51, DPF2, ZFX, CREB1, MTA1, ZBTB33, ZNF579, CHD1, ZNF444], HEK293 [ZNF580, ATF2, KLF17, ZIC2, ZNF10, YY1, HIC1, ZBTB10, CTCF, ZNF639, ZNF341, KLF7, KLF9, SP2, ZNF513, GLI4, ZSCAN5A, ZNF843, KLF16, BCL11B, PRDM10, ZNF24, ZEB2, INSM2, ZFP37, ZNF664, ZNF518A, GLIS1, PRDM4, ZNF398, ZNF18, ZFP69B, ZNF837, KLF1, SP7, ZNF366, ZNF785, KLF10, ZNF140, YY2, ZNF324, ZBTB8A, SP3, ZNF660, ZXDB, ZNF404, EGR2, ZNF629, ZNF692, PATZ1, ZNF558, MZF1, GFI1B, ZBTB17, GLIS2, ZBTB6, ZNF501, KLF8, ZBTB20, ZNF138, ZBTB11, ZFHX2, ZBTB26, ZNF335], GM12891 [POLR2A, TAF1], GM12892 [POLR2A], H1 [POLR2A, SIN3A, TBP, ZNF143, JUND, TAF1, EGR1, KDM1A, USF1], HeLa-S3 [POLR2A, ELK1, TBP, MAX, SMC3, GABPA, TCF7L2, ZNF143, ZHX1], HL-60 [POLR2A, GABPA, REST], neural cell [POLR2A], 22Rv1 [CTCF], A549 [CTCF, SIN3A, KDM5A, ESRRA, RFX5, USF2], epithelial cell of prostate [CTCF], H54 [CTCF], LNCAP [CTCF], neutrophil [CTCF], OCI-LY3 [CTCF], RWPE1 [CTCF], spleen [CTCF], SK-N-SH [CHD2], NB4 [MAX, MYC], IMR-90 [BHLHE40], GM23338 [ETS1], HEK293T [CTBP1, ZFX, L3MBTL2, ZNF384, ELF4], endothelial cell of umbilical vein [MYC], HCT116 [ZFX], SH-SY5Y [GATA2]	28861845	28867395	connected_gene=SH2B1 [score=277.41], connected_gene=ENSG00000261766 [score=265.50], connected_gene=NONHSAG019002.2 [score=250.67],	Ensembl	peak77137	20	-	-	yes	1	mathematical ability	mathematical ability (1 study): [Effect Size= 0.0216, Reported CI=[0.018-0.025] unit increase, P=7E-37, Reported Effect Allele=A, n= 811,539 European ancestry individuals (Lee JJ, 2018)]	-	-	-	-	-	-	-	-	-	-	-	-
		ATXN2L; SH2B1; ATP2A1; CD19	rs12325014	chr16:28848916:C:G	LD_proxy	EUR	0.3669	-	0.953	-	0.989	-	no	no	no	no	no	no	no	-	-	-	no	no	no	no	no	no	no	no	no	no	-	-	no	-	-	rs62036613	chr16:28811776:A:G	chr16:28860237	-	-	-	-	-	-	-	-	upstream_gene_variant	MODIFIER	TUFM	ENSG00000178952	Transcript	ENST00000313511.8	protein_coding	`-	`-	-	-	-	-	-	0.798		0.809	-0.105323	0.511	-	-	-	-	-	-	-	-	-	-	-	-	-	-	-	yes	-	-	-	-	-	-	-	-	-	-	-	-	-	-	-
		ATXN2L; SH2B1; ATP2A1; CD19	rs12325113	chr16:28837347:T:C	LD_proxy	EUR	0.3658	-	0.96	-	0.994	-	no	no	no	no	no	no	no	-	-	-	no	no	no	no	no	no	no	no	no	no	-	-	yes	no	no	rs62036613	chr16:28811776:A:G	chr16:28848668	-	-	-	-	-	-	-	-	downstream_gene_variant	MODIFIER	ATXN2L	ENSG00000168488	Transcript	ENST00000336783.9	protein_coding	`-	`-	-	-	-	-	-	3.186		2.853	0.175919	-	-	-	-	-	-	-	-	-	-	-	-	-	-	-	-	yes	2	body mass index, physical activity measurement, body mass index	body mass index (2 studies): [Effect Size= 0.029, Reported CI=[NR] unit decrease, P=4E-29, Reported Effect Allele=T, n= 315,347 European ancestry individuals, 8,322 Hispanic/Latino individuals, 7,290 East Asian ancestry individuals, 3,069 African American individuals, 459 South Asian ancestry individuals (Hoffmann TJ, 2018), Effect Size= 0.0311, Reported CI=[0.023-0.039] kg/m2 increase, P=2E-13, Reported Effect Allele=C, n= 1,957 African American women, 1,773 Filipino ancestry women, 305 Indian ancestry women, 67,609 European ancestry women, 1,206 African American men, 2,029 Indian ancestry men, 43,399 European ancestry men, at least 4,819 European ancestry individuals (Graff M, 2017)], physical activity measurement, body mass index (1 study): [Effect Size= 0.0301, Reported CI=[0.023-0.038] kg/m2 increase, P=2E-15, Reported Effect Allele=C, n= 2,518 African American women, 86,278 European ancestry women, 1,773 Filipino ancestry women, 1,030 Indian ancestry women, 1,457 African American men, 55,137 European ancestry men, 7,648 Indian ancestry men, 5,527 European ancestry individuals (Graff M, 2017)]	1	SULT1A1	1	Cells_Cultured_fibroblasts	SULT1A1 (1 tissue): Cells_Cultured_fibroblasts	SULT1A1: Cells_Cultured_fibroblasts [Slope= -0.15325, SE=0.0390588, P=0.000102212]	-	-	-	-	-	-
		ATXN2L; SH2B1; ATP2A1; CD19	rs12325278	chr16:28837497:A:G	LD_proxy	EUR	0.3667	-	0.956	-	0.99	-	no	no	no	no	no	no	no	-	-	-	no	no	no	no	no	no	no	no	no	no	-	-	no	-	-	rs62036613	chr16:28811776:A:G	chr16:28848818	-	-	-	-	-	-	-	-	downstream_gene_variant	MODIFIER	TUFM	ENSG00000178952	Transcript	ENST00000313511.8	protein_coding	`-	`-	-	-	-	-	-	1.023		1.209	-0.020994	0.511	-	-	-	-	-	-	-	-	-	-	-	-	-	-	-	yes	-	-	-	-	-	-	-	-	-	-	-	-	-	-	-
		ATXN2L; SH2B1; ATP2A1; CD19	rs12443881	chr16:28830456:C:T	LD_proxy	EUR	0.3657	-	0.961	-	0.995	-	no	no	no	no	no	no	no	-	-	-	no	no	no	no	no	no	no	no	no	no	-	-	yes	no	no	rs62036613	chr16:28811776:A:G	chr16:28841777	-	-	-	-	-	-	-	-	intron_variant	MODIFIER	ATXN2L	ENSG00000168488	Transcript	ENST00000336783.9	protein_coding	`-	`8/21	-	-	-	-	-	1.104		3.02	0.190822	-	-	-	-	-	-	-	-	-	-	-	-	-	-	-	-	yes	-	-	-	1	RP11-1348G14.4	2	Breast_Mammary_Tissue, Adrenal_Gland	RP11-1348G14.4 (2 tissues): Breast_Mammary_Tissue, Adrenal_Gland	RP11-1348G14.4: Breast_Mammary_Tissue [Slope= -0.489173, SE=0.0462481, P=1.12655e-22], Adrenal_Gland [Slope= -0.50487, SE=0.0713539, P=2.67771e-11]	-	-	-	-	-	-
		ATXN2L; SH2B1; ATP2A1; CD19	rs12444171	chr16:28833930:G:A	LD_proxy	EUR	0.3665	-	0.957	-	0.991	-	no	no	no	no	no	no	no	-	-	-	no	no	no	no	no	no	no	no	no	no	-	-	no	-	-	rs62036613	chr16:28811776:A:G	chr16:28845251	-	-	-	-	-	-	-	-	intron_variant	MODIFIER	ATXN2L	ENSG00000168488	Transcript	ENST00000336783.9	protein_coding	`-	`15/21	-	-	-	-	-	0.767		0.546	-0.186664	-	-	-	-	-	-	-	-	-	-	-	-	-	-	-	-	yes	-	-	-	-	-	-	-	-	-	-	-	-	-	-	-
		ATXN2L; SH2B1; ATP2A1; CD19	rs12446589	chr16:28859641:G:A	LD_proxy	EUR	0.3658	-	0.958	-	0.993	-	no	no	no	no	no	no	no	-	-	-	no	no	no	no	no	no	no	no	no	no	-	-	yes	no	no	rs62036613	chr16:28811776:A:G	chr16:28870962	-	-	-	-	-	-	-	-	upstream_gene_variant	MODIFIER	SH2B1	ENSG00000178188	Transcript	ENST00000684370.1	protein_coding	`-	`-	-	-	-	-	-	0.181		0.609	-0.164414	0.667	-	-	-	-	-	-	-	-	-	-	-	-	-	-	-	yes	3	mathematical ability, forced expiratory volume, vital capacity	mathematical ability (1 study): [Effect Size= 0.0232, Reported CI=[0.02-0.027] unit decrease, P=2E-36, Reported Effect Allele=A, n= 670,471 European ancestry individuals (Lee JJ, 2018)], forced expiratory volume (1 study): [Effect Size= 0.0131, Reported CI=[0.0084-0.0178] unit decrease, P=3E-8, Reported Effect Allele=A, n= 321,047 European ancestry individuals (Shrine N, 2019)], vital capacity (1 study): [Effect Size= 0.0113, Reported CI=[0.0066-0.016] unit decrease, P=2E-6, Reported Effect Allele=A, n= 321,047 European ancestry individuals (Shrine N, 2019)]	1	RP11-1348G14.4	2	Adipose_Subcutaneous, Uterus	RP11-1348G14.4 (2 tissues): Adipose_Subcutaneous, Uterus	RP11-1348G14.4: Adipose_Subcutaneous [Slope= -0.500981, SE=0.0520153, P=2.7706e-20], Uterus [Slope= -0.593251, SE=0.105096, P=1.44226e-07]	-	-	-	-	-	-
		ATXN2L; SH2B1; ATP2A1; CD19	rs12448902	chr16:28859870:C:G	LD_proxy	EUR	0.3652	-	0.956	-	0.994	-	no	no	no	no	no	no	no	-	-	-	no	no	no	no	no	no	no	no	yes	no	-	-	no	-	-	rs62036613	chr16:28811776:A:G	chr16:28871191	-	-	-	-	-	-	-	-	upstream_gene_variant	MODIFIER	SH2B1	ENSG00000178188	Transcript	ENST00000684370.1	protein_coding	`-	`-	-	-	-	-	-	0.477		0.48	-0.21249	0.667	-	-	-	-	-	-	-	-	-	-	-	-	-	-	-	yes	4	cognitive function measurement, cognitive function measurement, self reported educational attainment, erythrocyte count, glomerular filtration rate	cognitive function measurement (1 study): [Effect Size= 0.026, Reported CI=[0.02-0.032] unit increase, P=5E-19, Reported Effect Allele=C, n= 257,841 European ancestry individuals (Lee JJ, 2018)], cognitive function measurement, self reported educational attainment (1 study): [Effect Size= 0.060124524, Reported CI=[0.047-0.074] unit increase, P=1E-18, Reported Effect Allele=C, n= 257,700 European ancestry individuals (Demange PA, 2021)], erythrocyte count (1 study): [Effect Size= 0.02383019, Reported CI=[0.017-0.031] unit decrease, P=1E-10, Reported Effect Allele=G, n= 172,952 European ancestry individuals (Astle WJ, 2016)], glomerular filtration rate (1 study): [Effect Size= 0.0011970588, Reported CI=[0.00069-0.0017] unit decrease, P=3E-6, Reported Effect Allele=C, n= 1,004,040 European ancestry individuals, 165,726 East Asian ancestry individuals, 13,842 African American individuals, 13,359 South Asian ancestry individuals, 4,961 Hispanic individuals, 2 individuals (Stanzick KJ, 2021)]	-	-	-	-	-	-	-	-	-	-	-	-
		ATXN2L; SH2B1; ATP2A1; CD19	rs12928404	chr16:28835925:T:C	LD_proxy	EUR	0.3771	-	0.913	-	0.965	-	no	no	no	no	no	no	no	-	-	-	no	no	no	no	no	no	no	yes	no	no	-	-	yes	no	no	rs62036613	chr16:28811776:A:G	chr16:28847246	-	-	-	-	-	-	-	-	splice_region_variant,splice_polypyrimidine_tract_variant,intron_variant	LOW	ATXN2L	ENSG00000168488	Transcript	ENST00000336783.9	protein_coding	`-	`21/21	-	-	-	-	-	9.002		2.88	0.178301	-	-	-	-	-	-	-	-	-	-	-	-	-	-	-	-	yes	5	grip strength measurement, albumin:globulin ratio measurement, brain measurement, neuroimaging measurement, intelligence, autoimmune thyroid disease, obsolete_common variable immunodeficiency, type 1 diabetes mellitus, ankylosing spondylitis, psoriasis, celiac disease, ulcerative colitis, Crohn's disease, autoimmune disease, juvenile idiopathic arthritis, systemic lupus erythematosus	grip strength measurement (1 study): [Effect Size= 0.003, Reported CI=[0.0024-0.0036] unit decrease, P=1E-25, Reported Effect Allele=C, n= 223,215 British ancestry individuals (Tikkanen E, 2018)], albumin:globulin ratio measurement (1 study): [Effect Size= 0.03293, Reported CI=[0.022-0.043] unit decrease novel, P=6E-10, Reported Effect Allele=?, n= 98,626 Japanese ancestry individuals (Kanai M, 2018)], brain measurement, neuroimaging measurement (1 study): [Effect Size= NA, Reported CI=NA, P=3E-9, Reported Effect Allele=?, n= 26,502 European ancestry individuals (van der Meer D, 2020)], intelligence (2 studies): [Effect Size= 5.706, Reported CI=z score increase, P=1E-8, Reported Effect Allele=T, n= up to 58,799 European ancestry adults, up to 19,509 European ancestry children (Sniekers S, 2017), Effect Size= 5.59, Reported CI=NR z-score increase, P=2E-8, Reported Effect Allele=T, n= 1,247 European ancestry cases, 86,493 European ancestry controls (Coleman JRI, 2018)], autoimmune thyroid disease, obsolete_common variable immunodeficiency, type 1 diabetes mellitus, ankylosing spondylitis, psoriasis, celiac disease, ulcerative colitis, Crohn's disease, autoimmune disease, juvenile idiopathic arthritis, systemic lupus erythematosus (1 study): [Effect Size= NA, Reported CI=NA, P=6E-7, Reported Effect Allele=C, n= 97 European ancestry thyroiditis cases, 107 European ancestry ankylosing spondylitis cases, 100 European ancestry psoriasis cases, 173 European ancestry celiac disease cases, 254 European ancestry systemic lupus erythematosus cases, 308 European ancestry common variable inmunodeficiency cases, 865 European ancestry ulcerative colitis cases, 1,086 European ancestry Type 1 diabetes cases, 1,123 European ancestry juvenile idiopathic arthritis cases, 1,922 European ancestry Crohn's disease cases, 10,718 European ancestry controls (Li YR, 2015)]	3	TUFM, RP11-1348G14.6, RRN3P2	5	Adipose_Visceral_Omentum, Small_Intestine_Terminal_Ileum, Pituitary, Cells_EBV-transformed_lymphocytes, Colon_Sigmoid	TUFM (3 tissues): Adipose_Visceral_Omentum, Small_Intestine_Terminal_Ileum, Cells_EBV-transformed_lymphocytes, RP11-1348G14.6 (1 tissue): Pituitary, RRN3P2 (1 tissue): Colon_Sigmoid	TUFM: Adipose_Visceral_Omentum [Slope= 0.166936, SE=0.016514, P=1.55572e-21], Small_Intestine_Terminal_Ileum [Slope= 0.157549, SE=0.0235824, P=5.81025e-10], Cells_EBV-transformed_lymphocytes [Slope= 0.177561, SE=0.0362201, P=2.95097e-06], RP11-1348G14.6: Pituitary [Slope= 0.44956, SE=0.0788925, P=4.36042e-08], RRN3P2: Colon_Sigmoid [Slope= -0.155857, SE=0.0370749, P=3.60403e-05]	-	-	-	-	-	-
		ATXN2L; SH2B1; ATP2A1; CD19	rs140143522	chr16:28878386:CA:C	LD_proxy	EUR	0.3655	-	0.949	-	0.989	-	no	no	no	no	yes	no	no	-	-	-	no	no	no	no	no	no	no	no	no	no	-	-	no	-	-	rs62036613	chr16:28811776:A:G	chr16:28889707	-	-	-	-	-	-	-	-	upstream_gene_variant	MODIFIER	ATP2A1	ENSG00000196296	Transcript	ENST00000395503.9	protein_coding	`-	`-	-	-	-	-	benign	14.88		10.88	0.940318	0.0805	-	-	-	-	-	-	-	-	-	-	-	-	-	-	-	yes	-	-	-	-	-	-	-	-	-	-	-	-	-	-	-
		ATXN2L; SH2B1; ATP2A1; CD19	rs141681863	chr16:28833706:TGATCAGGG:T	LD_proxy	EUR	0.3666	-	0.957	-	0.991	-	no	no	no	no	no	no	no	-	-	-	no	no	no	no	no	no	no	no	no	no	-	-	yes	no	no	rs62036613	chr16:28811776:A:G	chr16:28845027	-	-	-	-	-	-	-	-	intron_variant	MODIFIER	ATXN2L	ENSG00000168488	Transcript	ENST00000336783.9	protein_coding	`-	`15/21	-	-	-	-	-	2.749		3.104	0.198303	-	-	-	-	-	-	-	-	-	-	-	-	-	-	-	-	yes	-	-	-	1	CDC37P1	1	Cells_EBV-transformed_lymphocytes	CDC37P1 (1 tissue): Cells_EBV-transformed_lymphocytes	CDC37P1: Cells_EBV-transformed_lymphocytes [Slope= 0.789362, SE=0.0855163, P=1.03221e-15]	-	-	-	-	-	-
		ATXN2L; SH2B1; ATP2A1; CD19	rs147684209	chr16:28855740:T:C	LD_proxy	EUR	0.3666	-	0.955	-	0.99	-	no	no	no	no	no	no	no	-	-	-	no	no	no	no	no	no	no	no	no	yes	no	no	yes	no	no	rs62036613	chr16:28811776:A:G	chr16:28867061	-	-	-	-	-	-	-	-	intron_variant	MODIFIER	SH2B1	ENSG00000178188	Transcript	ENST00000322610.12	protein_coding	`-	`1/10	-	-	-	-	-	11.55		2.361	0.128787	0.667	-	-	-	-	-	-	-	-	-	-	-	-	-	-	-	yes	-	-	-	1	SH2B1	1	Adipose_Subcutaneous	SH2B1 (1 tissue): Adipose_Subcutaneous	SH2B1: Adipose_Subcutaneous [Slope= -0.20149, SE=0.0201527, P=1.29141e-21]	1	SH2B1	1	Stomach	SH2B1 (1 tissue): Stomach	SH2B1: Stomach [Slope= -0.421439, SE=0.0747428, P=3.98128e-08]
		ATXN2L; SH2B1; ATP2A1; CD19	rs148099387	chr16:28840056:C:CCT	LD_proxy	EUR	0.3657	-	0.952	-	0.99	-	no	no	no	no	no	no	yes	no	no	yes	no	no	no	no	no	no	no	no	no	yes	no	no	no	-	-	rs62036613	chr16:28811776:A:G	chr16:28851377	-	-	-	-	-	-	-	-	downstream_gene_variant	MODIFIER	TUFM	ENSG00000178952	Transcript	ENST00000313511.8	protein_coding	`-	`-	-	-	-	-	-	0.591		0.425	-0.237058	0.511	-	-	-	GH16J028839	Enhancer	CD14+ monocytes (PB), Common myeloid progenitor CD34+, Foreskin keratinocytes, Foreskin melanocytes, iPS DF 19.11, M0 macrophage (CB), M0 macrophage (VB), M1 macrophage (CB), M1 macrophage (VB), CD14+CD16- monocytes (CB), B cells (VB)	HepG2 [RBFOX2], A549 [POLR2A], GM12878 [POLR2A], GM12891 [POLR2A], GM12892 [POLR2A], H1 [POLR2A], K562 [POLR2A, NFE2, MAFG, ZBTB33, IKZF1, NR2C1], HEK293 [ZNF600, ZBTB17], HL-60 [SPI1]	28839601	28840799	connected_gene=TUFM [score=59.07], connected_gene=HSALNG0110528 [score=0.67], connected_gene=MIR4721 [score=0.67],	Ensembl	-	-	-	-	yes	-	-	-	-	-	-	-	-	-	1	SH2B1	1	Ovary	SH2B1 (1 tissue): Ovary	SH2B1: Ovary [Slope= -0.0759104, SE=0.00853702, P=2.37443e-15]
		ATXN2L; SH2B1; ATP2A1; CD19	rs149601295	chr16:28855838:G:A	LD_proxy	EUR	0.3655	-	0.956	-	0.993	-	no	no	no	no	no	no	no	-	-	-	no	no	no	no	no	no	no	no	no	no	-	-	no	-	-	rs62036613	chr16:28811776:A:G	chr16:28867159	-	-	-	-	-	-	-	-	intron_variant	MODIFIER	SH2B1	ENSG00000178188	Transcript	ENST00000322610.12	protein_coding	`-	`1/10	-	-	-	-	-	0.291		0.858	-0.092909	0.667	-	-	-	-	-	-	-	-	-	-	-	-	-	-	-	yes	-	-	-	-	-	-	-	-	-	-	-	-	-	-	-
		ATXN2L; SH2B1; ATP2A1; CD19	rs149808056	chr16:28824359:T:TG	LD_proxy	EUR	0.3702	-	0.976	-	0.993	-	no	no	no	no	yes	no	yes	no	yes	yes	yes	no	no	no	no	no	no	no	no	yes	no	no	yes	no	no	rs62036613	chr16:28811776:A:G	chr16:28835680	-	-	-	-	-	-	-	-	intron_variant	MODIFIER	ATXN2L	ENSG00000168488	Transcript	ENST00000336783.9	protein_coding	`-	`1/21	-	-	-	-	-	13.91		10.04	0.86223	-	-	-	-	GH16J028821	Promoter/Enhancer	HepG2, B cells, Common myeloid progenitor CD34+, H9, HUES48, iPS-15b, iPS DF 6.9, M1 macrophage (VB), Cortex neurosphere, H1 neural progenitor cells, Right atrium, Right ventricle, SK-N-SH, CD4+ CD25- IL17+ PMA Th17 primary cells, CD4+ CD25int CD127+ Tmem primary cells, K562, Spleen, GM12878, HCT116, HeLa-S3, MCF-7, Panc1, mesenchymal stem cell, mesendoderm, myotube, iPS DF 19.11, astrocyte, B cell, CD14-positive monocyte, common myeloid progenitor, CD34-positive, endothelial cell of umbilical vein, fibroblast of dermis, fibroblast of lung, foreskin fibroblast, foreskin melanocyte, IMR-90, keratinocyte, mammary epithelial cell, natural killer cell, skeletal muscle myoblast, T-cell, trophoblast cell, H1-hESC, neural stem progenitor cell, adrenal gland, female gonad, large intestine, muscle of leg, muscle of trunk, pancreas, placenta, psoas muscle, small intestine, stomach, thymus	liver [SP1, YY1, REST, MAX, GABPA, ZBTB33, RXRA, EGR1, FOXA1], HepG2 [HCFC1, KLF6, ZNF580, POLR2A, ATF2, JUND, KLF9, DNMT3B, CEBPG, BRCA1, REST, CEBPA, RCOR1, CHD2, MNT, TARDBP, TBP, SSRP1, IRF2, MXD4, CHD4, KMT2B, ELF1, BHLHE40, KLF11, SAP130, FOXA2, HOMEZ, ZNF511, ZFP64, MIER3, RFX5, GABPA, THAP11, ZSCAN9, SIN3B, NBN, SMAD4, RARA, KAT7, FOSL2, ETV4, DRAP1, DMAP1, THRB, TEAD3, BCL6, ATF1, MBD1, CREM, ZNF205, RAD21, FOXP1, MYRF, HDAC2, TAF1, ZNF24, TBX3, SOX5, NRF1, GTF2F1, HHEX, HMG20A, MXD3, GATAD1, NR2F1, HBP1, HMG20B, RBPJ, HNRNPH1, ZNF48, ZNF792, HNRNPL, MIER2, NFYC, TFAP4, GATA4, RXRB, ELF3, IKZF5, ZKSCAN1, NR2F6, KDM3A, NFIA, ARID4B, NFIL3, PAF1, ZNF644, CREB1, PPARG, MLX, HLF, MIXL1, SP5, NCOR1, GATAD2A, XRCC5, NFKBIZ, U2AF2, RNF2, KAT8, ZBTB26, ZKSCAN8, ATF7, SOX13, TFDP1, ZHX2, PHF8, U2AF1, EP300, RFX3, FOXA3, RFXANK, RCOR2, AHR, RBFOX2, ZBTB25, TFE3, ZGPAT, SKI, TEAD1, GMEB2, ERF], GM12878 [HCFC1, SP1, POLR2A, ATF2, DPF2, BCL11A, BRCA1, YY1, REST, ZNF207, MAZ, RCOR1, TARDBP, CHD1, SIN3A, TBP, ZNF217, ARNT, MAX, NR2C1, SMAD5, ELF1, BHLHE40, RFX5, IRF4, NKRF, SMARCA5, ZBTB33, EBF1, NBN, CBFB, ZNF143, CREM, ESRRA, BATF, PKNOX1, ZNF24, STAT5A, PAX5, RAD51, IKZF1, RB1, NFATC1, NR2F1, HDGF, MTA3, JUNB, STAT1, BACH1, ZBTB40, BCLAF1, TCF12, KLF5, ZBED1, E2F4, ZNF687, ARID3A, MTA2, IKZF2, LARP7, TRIM22, IRF3, EED, ZSCAN29, RUNX3, GATAD2B, RELB, ETV6, NFXL1, ELK1, MLLT1], K562 [HCFC1, SP1, POLR2A, ATF2, DPF2, CEBPG, REST, NFIC, CEBPB, MBD2, ZNF592, NONO, MNT, TARDBP, HES1, TBP, ARNT, IRF2, SMAD5, BHLHE40, TAF9B, CTBP1, NFATC3, NKRF, SIN3B, SAFB, NBN, SKIL, MYNN, ZFP91, ZNF143, ATF1, CBX1, CREM, SUPT5H, HDAC2, MYC, PKNOX1, ZNF24, EP400, SMARCA4, FOXM1, ZEB2, NRF1, GTF2F1, DIDO1, RAD51, IKZF1, RB1, ZNF384, EGR1, NR2F1, HDGF, TAF7, MTA3, HNRNPL, ATF4, RLF, ZBTB40, E2F7, MEIS2, RUNX1, ZKSCAN1, KLF1, PHF20, L3MBTL2, HDAC1, GABPB1, TRIM28, ZBED1, SMARCE1, GMEB1, NCOA6, TBL1XR1, ATF3, PHF21A, DACH1, NCOR1, FUS, SNRNP70, GATAD2A, XRCC5, DDX20, MTA1, KDM4B, ZNF512, MTA2, RNF2, KAT8, SOX6, ATF7, NFRKB, CBX3, GATAD2B, EP300, POLR2B, NFXL1, MEF2D, SRSF7, AFF1, BRD9, PML, ZBTB2, CBX5, EMSY, E2F1, MGA, UBTF], MCF-7 [HCFC1, POLR2A, CTCF, MAZ, MBD2, MNT, TARDBP, CHD1, SIN3A, ZNF217, ELF1, CUX1, CTBP1, RFX5, ZBTB7B, SMARCA5, NBN, MYC, PKNOX1, ZNF24, NRF1, GTF2F1, RAD51, HDGF, TOE1, NFIB, ZFX, ZNF687, CREB1, MTA1, ATF7, GATAD2B, ELK1, ZNF444], H1 [SP1, POLR2A, JUND, CHD2, SIN3A, TBP, ZNF143, TAF1, EGR1, BACH1, USF1], HEK293 [ZNF580, ATF2, KLF17, ZNF184, CTCF, ZNF600, ZIC2, KLF9, ZNF10, YY1, ZBTB10, REST, ZNF341, ZNF639, ZEB1, ZNF223, KLF7, ZNF610, SP2, ZNF513, MYNN, GLI4, ZSCAN5A, ZNF843, KLF16, ZNF146, ZSCAN23, ZNF24, ZNF189, ZEB2, ZNF2, INSM2, CBLL2, ZNF518A, ZBTB21, GLIS1, PRDM4, ZNF398, ZNF18, ZFP69B, KLF1, SP7, TRIM28, ZNF561, ZNF366, ZNF785, ZBTB7A, KLF10, YY2, ZNF324, ZBTB12, ZBTB8A, SP3, ZNF660, ZXDB, EGR2, ZNF629, ZNF692, ZNF221, PATZ1, OSR2, ZNF239, MZF1, ZBTB26, GFI1B, PRDM10, ZBTB17, GLIS2, ZBTB6, ZNF501, ZSCAN18, KLF8, TSHZ1, ZBTB20, ZNF121, ZBTB11, ZFHX2, OVOL3, ZNF335, ZBTB44], A549 [POLR2A, CTCF, REST, CHD2, SIN3A, KDM5A, USF2], GM12891 [POLR2A, TAF1], GM12892 [POLR2A, YY1], GM23338 [POLR2A, ETS1, NANOG], H54 [POLR2A], HeLa-S3 [POLR2A, BRCA1, CEBPB, TBP, MAX, RFX5, SMC3, TCF7L2, ZNF143], HL-60 [POLR2A, REST, GABPA], neural cell [POLR2A], SK-N-SH [POLR2A, JUND, CHD2, RFX5], epithelial cell of prostate [CTCF], gastrocnemius medialis [CTCF], LNCAP [CTCF], neutrophil [CTCF], spleen [CTCF], transverse colon [CTCF], HEK293T [TARDBP, ARNT, PKNOX1, ZFX, L3MBTL2], NB4 [MAX, MYC], IMR-90 [BHLHE40, RAD21, NFE2L2, FOS], endothelial cell of umbilical vein [MYC], C4-2B [ZFX], HCT116 [ZFX], Ishikawa [EP300]	28821800	28826329	connected_gene=ATXN2L [score=313.62], connected_gene=ENSG00000275807 [score=250.67], connected_gene=HSALNG0110526 [score=250.67],	Ensembl	peak77132	20	-	-	yes	-	-	-	5	RP11-1348G14.4, NPIPB9, RP11-22P6.2, TUFM, LAT	5	Minor_Salivary_Gland, Brain_Cortex, Nerve_Tibial, Brain_Anterior_cingulate_cortex_BA24, Uterus	RP11-1348G14.4 (2 tissues): Minor_Salivary_Gland, Brain_Anterior_cingulate_cortex_BA24, NPIPB9 (1 tissue): Brain_Cortex, RP11-22P6.2 (1 tissue): Nerve_Tibial, TUFM (1 tissue): Brain_Anterior_cingulate_cortex_BA24, LAT (1 tissue): Uterus	RP11-1348G14.4: Minor_Salivary_Gland [Slope= -0.613844, SE=0.0754844, P=4.57782e-13], Brain_Anterior_cingulate_cortex_BA24 [Slope= -0.546195, SE=0.103011, P=5.17281e-07], NPIPB9: Brain_Cortex [Slope= -0.644372, SE=0.0947651, P=1.8312e-10], RP11-22P6.2: Nerve_Tibial [Slope= -0.320519, SE=0.0559929, P=1.87376e-08], TUFM: Brain_Anterior_cingulate_cortex_BA24 [Slope= 0.273811, SE=0.0484299, P=1.06613e-07], LAT: Uterus [Slope= 0.337008, SE=0.0717729, P=8.15372e-06]	1	SH2B1	2	Colon_Transverse, Colon_Sigmoid	SH2B1 (2 tissues): Colon_Transverse, Colon_Sigmoid	SH2B1: Colon_Transverse [Slope= -0.684015, SE=0.0669535, P=1.46687e-21], Colon_Sigmoid [Slope= -0.49672, SE=0.0745711, P=1.34962e-10]
		ATXN2L; SH2B1; ATP2A1; CD19	rs1987471	chr16:28814545:T:G	LD_proxy	EUR	0.3738	-	0.993	-	0.999	-	no	no	no	no	no	no	no	-	-	-	no	no	no	no	no	no	no	no	no	yes	no	no	no	-	-	rs62036613	chr16:28811776:A:G	chr16:28825866	-	-	-	-	-	-	-	-	intron_variant,non_coding_transcript_variant	MODIFIER	-	ENSG00000251417	Transcript	ENST00000507031.2	lncRNA	`-	`1/1	-	-	-	-	-	4.834		3.873	0.264359	-	-	-	-	-	-	-	-	-	-	-	-	-	-	-	-	yes	2	caudate nucleus volume, hip circumference	caudate nucleus volume (1 study): [Effect Size= 5.878, Reported CI=NR z score increase, P=4E-9, Reported Effect Allele=T, n= 37,741 European ancestry individuals (Satizabal CL, 2019)], hip circumference (1 study): [Effect Size= 0.0377, Reported CI=[0.022-0.054] unit decrease, P=4E-6, Reported Effect Allele=T, n= 1,254 whole genome sequenced European ancestry individuals, 3,074 whole genome sequenced individuals, 29,716 European ancestry individuals, 400 Carlantino (founder/genetic isolate) individuals, 701 Friuli Venezia Giulia (founder/genetic isolate) individuals, 1,050 Mylopotamos (founder/genetic isolate) individuals, 883 Pomak (founder/genetic isolate) individuals (Tachmazidou I, 2017)]	-	-	-	-	-	-	1	NPIPB9	1	Testis	NPIPB9 (1 tissue): Testis	NPIPB9: Testis [Slope= -0.880508, SE=0.0651024, P=8.36382e-33]
		ATXN2L; SH2B1; ATP2A1; CD19	rs1987472	chr16:28814456:C:T	LD_proxy	EUR	0.3738	-	0.993	-	0.999	-	no	no	no	no	no	no	no	-	-	-	no	no	no	no	no	no	no	no	no	no	-	-	no	-	-	rs62036613	chr16:28811776:A:G	chr16:28825777	-	-	-	-	-	-	-	-	intron_variant,non_coding_transcript_variant	MODIFIER	-	ENSG00000251417	Transcript	ENST00000507031.2	lncRNA	`-	`1/1	-	-	-	-	-	0.039		0.342	-0.281315	-	-	-	-	-	-	-	-	-	-	-	-	-	-	-	-	yes	-	-	-	-	-	-	-	-	-	-	-	-	-	-	-
		ATXN2L; SH2B1; ATP2A1; CD19	rs2008514	chr16:28814284:G:A	LD_proxy	EUR	0.3737	-	0.993	-	0.999	-	no	no	no	no	no	no	no	-	-	-	no	no	no	no	no	no	no	no	no	no	-	-	no	-	-	rs62036613	chr16:28811776:A:G	chr16:28825605	-	-	-	-	-	-	-	-	intron_variant,non_coding_transcript_variant	MODIFIER	-	ENSG00000251417	Transcript	ENST00000507031.2	lncRNA	`-	`1/1	-	-	-	-	-	8.595		2.075	0.098186	-	-	-	-	-	-	-	-	-	-	-	-	-	-	-	-	yes	4	attention deficit hyperactivity disorder, autism spectrum disorder, intelligence, intelligence, physical activity measurement, body mass index, body mass index	attention deficit hyperactivity disorder, autism spectrum disorder, intelligence (1 study): [Effect Size= NA, Reported CI=NA, P=4E-26, Reported Effect Allele=?, n= 20,183 European ancestry ADHD cases, 18,381 European ancestry ASD cases, up to 63,160 European ancestry controls, 269,867 European ancestry individuals with intelligence measurements (Rao S, 2022)], intelligence (1 study): [Effect Size= 10.245, Reported CI=z-score decrease, P=1E-24, Reported Effect Allele=A, n= 269,867 European ancestry individuals (Savage JE, 2018)], physical activity measurement, body mass index (1 study): [Effect Size= 0.0339, Reported CI=[0.024-0.044] kg/m2 increase, P=1E-10, Reported Effect Allele=A, n= 2,518 African American women, 86,278 European ancestry women, 1,773 Filipino ancestry women, 1,030 Indian ancestry women, 1,457 African American men, 55,137 European ancestry men, 7,648 Indian ancestry men, 5,527 European ancestry individuals (Graff M, 2017)], body mass index (1 study): [Effect Size= 0.0346, Reported CI=[0.023-0.047] kg/m2 increase, P=1E-8, Reported Effect Allele=A, n= 1,957 African American women, 1,773 Filipino ancestry women, 305 Indian ancestry women, 67,609 European ancestry women, 1,206 African American men, 2,029 Indian ancestry men, 43,399 European ancestry men, at least 4,819 European ancestry individuals (Graff M, 2017)]	-	-	-	-	-	-	-	-	-	-	-	-
		ATXN2L; SH2B1; ATP2A1; CD19	rs200928817	chr16:28811719:AT:A	LD_proxy	EUR	0.3731	-	0.992	-	0.997	-	no	no	no	no	no	no	no	-	-	-	no	no	no	no	no	no	no	no	no	yes	no	no	yes	no	no	rs62036613	chr16:28811776:A:G	chr16:28823040	-	-	-	-	-	-	-	-	intron_variant,non_coding_transcript_variant	MODIFIER	-	ENSG00000251417	Transcript	ENST00000507031.2	lncRNA	`-	`1/1	-	-	-	-	-	0.537		0.573	-0.176565	-	-	-	-	-	-	-	-	-	-	-	-	-	-	-	-	yes	-	-	-	2	CDC37P1, NPIPB9	6	Artery_Tibial, Artery_Coronary, Uterus, Vagina, Pituitary, Adipose_Subcutaneous	CDC37P1 (4 tissues): Artery_Tibial, Artery_Coronary, Uterus, Vagina, NPIPB9 (2 tissues): Pituitary, Adipose_Subcutaneous	CDC37P1: Artery_Tibial [Slope= 0.933373, SE=0.0440001, P=3.91241e-72], Artery_Coronary [Slope= 1.07585, SE=0.0713613, P=3.22964e-33], Uterus [Slope= 0.736527, SE=0.0968778, P=1.34165e-11], Vagina [Slope= 0.680876, SE=0.0921535, P=2.47729e-11], NPIPB9: Pituitary [Slope= -0.526164, SE=0.0852831, P=3.81851e-09], Adipose_Subcutaneous [Slope= -0.316397, SE=0.0555819, P=2.11551e-08]	2	ATXN2L, TUFM	8	Spleen, Pancreas, Cells_EBV-transformed_lymphocytes, Small_Intestine_Terminal_Ileum, Brain_Substantia_nigra, Brain_Spinal_cord_cervical_c-1, Kidney_Cortex, Nerve_Tibial	ATXN2L (7 tissues): Spleen, Pancreas, Cells_EBV-transformed_lymphocytes, Small_Intestine_Terminal_Ileum, Brain_Substantia_nigra, Brain_Spinal_cord_cervical_c-1, Kidney_Cortex, TUFM (1 tissue): Nerve_Tibial	ATXN2L: Spleen [Slope= -0.0976952, SE=0.00214678, P=3.92005e-108], Pancreas [Slope= -0.0770308, SE=0.00218184, P=4.04784e-105], Cells_EBV-transformed_lymphocytes [Slope= -0.124101, SE=0.00288641, P=1.47723e-75], Small_Intestine_Terminal_Ileum [Slope= -0.113738, SE=0.00379153, P=5.07782e-65], Brain_Substantia_nigra [Slope= -0.133064, SE=0.00849491, P=2.58117e-27], Brain_Spinal_cord_cervical_c-1 [Slope= -0.127208, SE=0.00910531, P=2.46373e-25], Kidney_Cortex [Slope= -0.183985, SE=0.0101081, P=3.47734e-23], TUFM: Nerve_Tibial [Slope= -0.0192492, SE=0.00275482, P=8.84519e-12]
		ATXN2L; SH2B1; ATP2A1; CD19	rs28403629	chr16:28843448:A:G	LD_proxy	EUR	0.3668	-	0.956	-	0.99	-	no	no	no	no	no	no	no	-	-	-	no	no	no	no	no	no	no	no	no	no	-	-	no	-	-	rs62036613	chr16:28811776:A:G	chr16:28854769	-	-	-	-	-	-	-	-	intron_variant	MODIFIER	TUFM	ENSG00000178952	Transcript	ENST00000313511.8	protein_coding	`-	`9/9	-	-	-	-	-	1.525		0.381	-0.259065	0.511	-	-	-	-	-	-	-	-	-	-	-	-	-	-	-	yes	-	-	-	-	-	-	-	-	-	-	-	-	-	-	-
		ATXN2L; SH2B1; ATP2A1; CD19	rs3088215	chr16:28842675:A:C	LD_proxy	EUR	0.3668	-	0.956	-	0.99	-	no	no	no	yes	no	no	no	-	-	-	no	no	no	no	no	no	no	no	no	no	-	-	no	-	-	rs62036613	chr16:28811776:A:G	chr16:28853996	-	-	-	-	-	-	-	-	3_prime_UTR_variant	MODIFIER	TUFM	ENSG00000178952	Transcript	ENST00000313511.8	protein_coding	`10/10	`-	-	-	-	-	benign	3.487		0.778	-0.113519	0.511	-	-	-	-	-	-	-	-	-	-	-	-	-	-	-	yes	1	taste liking measurement	taste liking measurement (1 study): [Effect Size= 0.097271, Reported CI=[0.072-0.123] unit increase, P=7E-14, Reported Effect Allele=C, n= 159,393 European ancestry individuals (May-Wilson S, 2022)]	-	-	-	-	-	-	-	-	-	-	-	-
		ATXN2L; SH2B1; ATP2A1; CD19	rs3888190	chr16:28878165:C:A	LD_proxy	EUR	0.3667	-	0.953	-	0.989	-	no	no	no	no	no	no	yes	no	yes	yes	no	no	no	no	no	no	no	no	no	no	-	-	no	-	-	rs62036613	chr16:28811776:A:G	chr16:28889486	-	-	-	-	-	-	-	-	upstream_gene_variant	MODIFIER	ATP2A1	ENSG00000196296	Transcript	ENST00000395503.9	protein_coding	`-	`-	-	-	-	-	benign	1.164		0.224	-0.368595	0.0805	-	-	-	GH16J028874	Promoter/Enhancer	HepG2, A549, A673, Adrenal gland (fetal), Aorta, Astrocytes, B cells, GM23338 bipolar neurons, B cells (PB), RUES2 cardiac muscle cells, CD14+ monocytes, CD14+ monocytes (PB), CD4+ ab T cells, CD4+ ab T cells (PB), CD4+ ab memory T cells (PB), CD4+CD25+ ab regulatory T cells (PB), Common myeloid progenitor CD34+, Fibroblast of dermis, DND-41, Erythroblasts (CB), Effector memory CD8+ ab T cells (VB), hESC endodermal cells, EPC (VB), Esophagus, Fibroblast of foreskin, Foreskin keratinocytes, Foreskin melanocytes, Brain germinal matrix, GM12878, H1-hESC, H9, HCT116, Heart (fetal), HeLa-S3, Skeletal muscle myoblasts, HUES48, HUES6, HUES64, Endothelial cells of umbilical vein, Endothelial cells of umbilical vein (CB), iPS-15b, iPS-20b, iPS DF 19.11, iPS DF 6.9, K562, Keratinocytes, Kidney (fetal), Large intestine (fetal), Left ventricle, Muscle leg (fetal), Lung, M0 macrophage (CB), M1 macrophage (CB), M1 macrophage (VB), M2 macrophage (CB), M2 macrophage (VB), Mammary epithelial cells, Mammary myoepithelial cells, MCF-7, MM.1S, CD14+CD16- monocytes (CB), CD14+CD16- monocytes (VB), Mononuclear cells (PB), H1 mesenchymal stem cells, Mesenchymal stem cells (BM, VB), HSMM myotube, B cells (VB), H9 neuron cells, Cortex neurosphere, Ganglion eminence neurosphere, Neutrophils (CB), Neutrophils (VB), Neutrophilic myelocytes (BM), NHLF, Natural killer cells (PB), H9 neural progenitor cells, H1 neural progenitor cells, Osteoblasts, Pancreas, PC-3, PC-9, Placenta, Psoas muscle, Right atrium, Right ventricle, Sigmoid colon, SK-N-SH, Small intestine (fetal), Small intestine, Spleen, Stomach (fetal), Stomach, T helper 17 cells, Thymus, Thymus (fetal), H1 trophoblast, Muscle trunk (fetal), T cells (PB), Panc1, mesendoderm, myotube, B cell, CD14-positive monocyte, common myeloid progenitor, CD34-positive, foreskin fibroblast, foreskin melanocyte, IMR-90, natural killer cell, T-cell, neural stem progenitor cell, female gonad, muscle of leg, muscle of trunk, psoas muscle, small intestine, stomach, thymus	liver [SP1], HepG2 [RBM22, MAFK, RAD21], GM12878 [SP1, POLR2A, MAZ, MAX, NKRF, ZNF143, BATF, IKZF1, BACH1, E2F4, ZNF687, RUNX3, GATAD2B], H1 [SP1, POLR2A, ZNF143, TAF1, KDM1A], HEK293 [ZNF580, KLF17, CTCF, ZNF600, ZIC2, HIC1, ZNF341, ZNF639, KLF7, ZNF623, KLF9, FEZF1, SP2, ZNF513, GLI4, ZSCAN5A, ZNF843, KLF16, ZBTB48, ZSCAN23, ZNF24, ZNF189, SCRT1, ZNF2, GLIS1, PRDM4, ZNF398, ZNF18, ZFP69B, SP7, ZNF366, ZNF561, KLF1, ZBTB7A, ZNF792, KLF10, YY2, ZNF324, ZSCAN21, ZBTB8A, SP3, ZSCAN4, ZNF660, ZXDB, ZEB2, EGR2, ZNF629, ZNF692, PATZ1, OSR2, GFI1B, PRDM10, ZBTB17, GLIS2, ZBTB6, BCL11A, ZNF501, KLF8, REPIN1, ZBTB20, ZNF777, ZFHX2, ZBTB26, SCRT2, ZNF335, WT1], A549 [POLR2A, CTCF], GM12891 [POLR2A], GM12892 [POLR2A], GM23338 [POLR2A], H54 [POLR2A, CTCF], HeLa-S3 [POLR2A, MAX, ZNF143], K562 [POLR2A, NFIC, MBD2, ZNF592, SMAD5, NKRF, SIN3B, SAFB, MYNN, ZNF143, CBX1, SUPT5H, PTBP1, HDAC2, EP400, SMARCA4, NRF1, ZBTB33, IKZF1, E2F7, CREM, PHF20, L3MBTL2, NCOA6, KDM1A, MNT, DACH1, SUZ12, RNF2, RB1, BCOR, SMARCA5, HDAC1, PML, E2F1, MGA], MCF-7 [POLR2A, CTCF, ZNF217, ZNF687, MNT, ZHX2], neural cell [POLR2A], SK-N-SH [POLR2A, CHD2], gastrocnemius medialis [CTCF], neutrophil [CTCF], spleen [CTCF], transverse colon [CTCF], HEK293T [L3MBTL2, HDGF]	28874728	28881098	connected_gene=ATP2A1 [score=250.67], connected_gene=ATP2A1-AS1 [score=250.67], connected_gene=TUFM [score=59.07],	Ensembl	-	-	-	-	yes	4	body mass index, bipolar disorder, body mass index, hip circumference, smoking behavior, body mass index	body mass index (5 studies): [Effect Size= 0.031, Reported CI=[0.025-0.037] unit increase, P=2E-31, Reported Effect Allele=A, n= up to 72,390 Japanese ancestry women, up to 85,894 Japanese ancestry men (Akiyama M, 2017), Effect Size= 0.030506346, Reported CI=unit increase, P=1E-29, Reported Effect Allele=A, n= up to 309,889 European ancestry individuals (Winkler TW, 2015), Effect Size= 0.035, Reported CI=[0.027-0.043] kg/m2 increase, P=1E-17, Reported Effect Allele=A, n= up to 104,666 European ancestry male individuals, up to 132,115 European ancestry female individuals, 370 African American male individuals, 517 African American female individuals, 512 Hispanic male individuals, 764 Hispanic female individuals (Locke AE, 2015), Effect Size= 0.0355, Reported CI=[0.025-0.046] kg/m2 increase, P=1E-10, Reported Effect Allele=A, n= 77,279 European ancestry women, 47,280 European ancestry men, 4,856 European ancestry individuals, 8,799 African American/Afro-Caribbean ancestry women, 1,803 African American/Afro-Caribbean ancestry men, 1,020 Indian Asian ancestry women, 6,691 Indian Asian ancestry men, 1,526 Filipino ancestry women, 2,469 Hispanic/Latino ancestry women, 1,318 Hispanic/Latino ancestry men (Justice AE, 2017), Effect Size= 0.024, Reported CI=[0.016-0.032] unit increase, P=8E-9, Reported Effect Allele=A, n= 29,925 British ancestry cases, 89,763 British ancestry controls (Wood AR, 2016)], bipolar disorder, body mass index (1 study): [Effect Size= 0.031, Reported CI=[0.025-0.037] unit increase, P=1E-24, Reported Effect Allele=A, n= 20,352 European ancestry bipolar disorder cases, 31,358 European ancestry controls, 322,154 European ancestry individuals with BMI data. (Pisanu C, 2019)], hip circumference (1 study): [Effect Size= 0.0336, Reported CI=[0.024-0.043] unit increase, P=1E-11, Reported Effect Allele=A, n= up to 56,910 European ancestry men, up to 86,570 European ancestry women (Shungin D, 2015)], smoking behavior, body mass index (1 study): [Effect Size= NA, Reported CI=NA, P=2E-11, Reported Effect Allele=A, n= 98,173 European ancestry women, 64,373 European ancestry men, 5,829 European ancestry individuals, 10,500 African American/Afro-Caribbean ancestry women, 2,706 African American/Afro-Caribbean ancestry men, 1,030 Indian Asian ancestry women, 7,648 Indian Asian ancestry men, 1,793 Filipino ancestry women, 2,944 Hispanic/Latino ancestry women, 1,764 Hispanic/Latino ancestry men (Justice AE, 2017)]	-	-	-	-	-	-	-	-	-	-	-	-
		ATXN2L; SH2B1; ATP2A1; CD19	rs437564	chr16:28806716:C:T	LD_proxy	EUR	0.3979	-	0.888	-	0.994	-	no	no	no	no	no	no	no	-	-	-	no	no	no	no	no	no	no	no	no	yes	no	no	yes	no	no	rs62036613	chr16:28811776:A:G	chr16:28818037	-	-	-	-	-	-	-	-	intron_variant,non_coding_transcript_variant	MODIFIER	-	ENSG00000251417	Transcript	ENST00000507031.2	lncRNA	`-	`1/1	-	-	-	-	-	1.027		0.88	-0.087517	-	-	-	-	-	-	-	-	-	-	-	-	-	-	-	-	yes	2	taste liking measurement, brain measurement	taste liking measurement (1 study): [Effect Size= 0.02262, Reported CI=[0.015-0.03] unit decrease, P=2E-9, Reported Effect Allele=T, n= 159,503 European ancestry individuals (May-Wilson S, 2022)], brain measurement (1 study): [Effect Size= NA, Reported CI=NA, P=5E-9, Reported Effect Allele=?, n= 19,670 European ancestry individuals (Naqvi S, 2021)]	2	EIF3C, TUFM	2	Brain_Hippocampus, Brain_Spinal_cord_cervical_c-1	EIF3C (1 tissue): Brain_Hippocampus, TUFM (1 tissue): Brain_Spinal_cord_cervical_c-1	EIF3C: Brain_Hippocampus [Slope= 0.383582, SE=0.0723637, P=5.04617e-07], TUFM: Brain_Spinal_cord_cervical_c-1 [Slope= 0.300815, SE=0.0586483, P=1.40988e-06]	1	SH2B1	2	Esophagus_Gastroesophageal_Junction, Adrenal_Gland	SH2B1 (2 tissues): Esophagus_Gastroesophageal_Junction, Adrenal_Gland	SH2B1: Esophagus_Gastroesophageal_Junction [Slope= -0.501323, SE=0.0596134, P=1.61994e-15], Adrenal_Gland [Slope= 0.698778, SE=0.109303, P=1.06029e-09]
		ATXN2L; SH2B1; ATP2A1; CD19	rs4451951	chr16:28824884:T:C	LD_proxy	EUR	0.3739	-	0.989	-	0.997	-	no	no	no	no	no	no	yes	no	yes	yes	no	no	no	no	no	no	no	no	no	yes	no	no	yes	no	no	rs62036613	chr16:28811776:A:G	chr16:28836205	-	-	-	-	-	-	-	-	intron_variant	MODIFIER	ATXN2L	ENSG00000168488	Transcript	ENST00000336783.9	protein_coding	`-	`1/21	-	-	-	-	-	4.526		2.21	0.113002	-	-	-	-	GH16J028821	Promoter/Enhancer	HepG2, B cells, Common myeloid progenitor CD34+, H9, HUES48, iPS-15b, iPS DF 6.9, M1 macrophage (VB), Cortex neurosphere, H1 neural progenitor cells, Right atrium, Right ventricle, SK-N-SH, CD4+ CD25- IL17+ PMA Th17 primary cells, CD4+ CD25int CD127+ Tmem primary cells, K562, Spleen, GM12878, HCT116, HeLa-S3, MCF-7, Panc1, mesenchymal stem cell, mesendoderm, myotube, iPS DF 19.11, astrocyte, B cell, CD14-positive monocyte, common myeloid progenitor, CD34-positive, endothelial cell of umbilical vein, fibroblast of dermis, fibroblast of lung, foreskin fibroblast, foreskin melanocyte, IMR-90, keratinocyte, mammary epithelial cell, natural killer cell, skeletal muscle myoblast, T-cell, trophoblast cell, H1-hESC, neural stem progenitor cell, adrenal gland, female gonad, large intestine, muscle of leg, muscle of trunk, pancreas, placenta, psoas muscle, small intestine, stomach, thymus	liver [SP1, YY1, REST, MAX, GABPA, ZBTB33, RXRA, EGR1, FOXA1], HepG2 [HCFC1, KLF6, ZNF580, POLR2A, ATF2, JUND, KLF9, DNMT3B, CEBPG, BRCA1, REST, CEBPA, RCOR1, CHD2, MNT, TARDBP, TBP, SSRP1, IRF2, MXD4, CHD4, KMT2B, ELF1, BHLHE40, KLF11, SAP130, FOXA2, HOMEZ, ZNF511, ZFP64, MIER3, RFX5, GABPA, THAP11, ZSCAN9, SIN3B, NBN, SMAD4, RARA, KAT7, FOSL2, ETV4, DRAP1, DMAP1, THRB, TEAD3, BCL6, ATF1, MBD1, CREM, ZNF205, RAD21, FOXP1, MYRF, HDAC2, TAF1, ZNF24, TBX3, SOX5, NRF1, GTF2F1, HHEX, HMG20A, MXD3, GATAD1, NR2F1, HBP1, HMG20B, RBPJ, HNRNPH1, ZNF48, ZNF792, HNRNPL, MIER2, NFYC, TFAP4, GATA4, RXRB, ELF3, IKZF5, ZKSCAN1, NR2F6, KDM3A, NFIA, ARID4B, NFIL3, PAF1, ZNF644, CREB1, PPARG, MLX, HLF, MIXL1, SP5, NCOR1, GATAD2A, XRCC5, NFKBIZ, U2AF2, RNF2, KAT8, ZBTB26, ZKSCAN8, ATF7, SOX13, TFDP1, ZHX2, PHF8, U2AF1, EP300, RFX3, FOXA3, RFXANK, RCOR2, AHR, RBFOX2, ZBTB25, TFE3, ZGPAT, SKI, TEAD1, GMEB2, ERF], GM12878 [HCFC1, SP1, POLR2A, ATF2, DPF2, BCL11A, BRCA1, YY1, REST, ZNF207, MAZ, RCOR1, TARDBP, CHD1, SIN3A, TBP, ZNF217, ARNT, MAX, NR2C1, SMAD5, ELF1, BHLHE40, RFX5, IRF4, NKRF, SMARCA5, ZBTB33, EBF1, NBN, CBFB, ZNF143, CREM, ESRRA, BATF, PKNOX1, ZNF24, STAT5A, PAX5, RAD51, IKZF1, RB1, NFATC1, NR2F1, HDGF, MTA3, JUNB, STAT1, BACH1, ZBTB40, BCLAF1, TCF12, KLF5, ZBED1, E2F4, ZNF687, ARID3A, MTA2, IKZF2, LARP7, TRIM22, IRF3, EED, ZSCAN29, RUNX3, GATAD2B, RELB, ETV6, NFXL1, ELK1, MLLT1], K562 [HCFC1, SP1, POLR2A, ATF2, DPF2, CEBPG, REST, NFIC, CEBPB, MBD2, ZNF592, NONO, MNT, TARDBP, HES1, TBP, ARNT, IRF2, SMAD5, BHLHE40, TAF9B, CTBP1, NFATC3, NKRF, SIN3B, SAFB, NBN, SKIL, MYNN, ZFP91, ZNF143, ATF1, CBX1, CREM, SUPT5H, HDAC2, MYC, PKNOX1, ZNF24, EP400, SMARCA4, FOXM1, ZEB2, NRF1, GTF2F1, DIDO1, RAD51, IKZF1, RB1, ZNF384, EGR1, NR2F1, HDGF, TAF7, MTA3, HNRNPL, ATF4, RLF, ZBTB40, E2F7, MEIS2, RUNX1, ZKSCAN1, KLF1, PHF20, L3MBTL2, HDAC1, GABPB1, TRIM28, ZBED1, SMARCE1, GMEB1, NCOA6, TBL1XR1, ATF3, PHF21A, DACH1, NCOR1, FUS, SNRNP70, GATAD2A, XRCC5, DDX20, MTA1, KDM4B, ZNF512, MTA2, RNF2, KAT8, SOX6, ATF7, NFRKB, CBX3, GATAD2B, EP300, POLR2B, NFXL1, MEF2D, SRSF7, AFF1, BRD9, PML, ZBTB2, CBX5, EMSY, E2F1, MGA, UBTF], MCF-7 [HCFC1, POLR2A, CTCF, MAZ, MBD2, MNT, TARDBP, CHD1, SIN3A, ZNF217, ELF1, CUX1, CTBP1, RFX5, ZBTB7B, SMARCA5, NBN, MYC, PKNOX1, ZNF24, NRF1, GTF2F1, RAD51, HDGF, TOE1, NFIB, ZFX, ZNF687, CREB1, MTA1, ATF7, GATAD2B, ELK1, ZNF444], H1 [SP1, POLR2A, JUND, CHD2, SIN3A, TBP, ZNF143, TAF1, EGR1, BACH1, USF1], HEK293 [ZNF580, ATF2, KLF17, ZNF184, CTCF, ZNF600, ZIC2, KLF9, ZNF10, YY1, ZBTB10, REST, ZNF341, ZNF639, ZEB1, ZNF223, KLF7, ZNF610, SP2, ZNF513, MYNN, GLI4, ZSCAN5A, ZNF843, KLF16, ZNF146, ZSCAN23, ZNF24, ZNF189, ZEB2, ZNF2, INSM2, CBLL2, ZNF518A, ZBTB21, GLIS1, PRDM4, ZNF398, ZNF18, ZFP69B, KLF1, SP7, TRIM28, ZNF561, ZNF366, ZNF785, ZBTB7A, KLF10, YY2, ZNF324, ZBTB12, ZBTB8A, SP3, ZNF660, ZXDB, EGR2, ZNF629, ZNF692, ZNF221, PATZ1, OSR2, ZNF239, MZF1, ZBTB26, GFI1B, PRDM10, ZBTB17, GLIS2, ZBTB6, ZNF501, ZSCAN18, KLF8, TSHZ1, ZBTB20, ZNF121, ZBTB11, ZFHX2, OVOL3, ZNF335, ZBTB44], A549 [POLR2A, CTCF, REST, CHD2, SIN3A, KDM5A, USF2], GM12891 [POLR2A, TAF1], GM12892 [POLR2A, YY1], GM23338 [POLR2A, ETS1, NANOG], H54 [POLR2A], HeLa-S3 [POLR2A, BRCA1, CEBPB, TBP, MAX, RFX5, SMC3, TCF7L2, ZNF143], HL-60 [POLR2A, REST, GABPA], neural cell [POLR2A], SK-N-SH [POLR2A, JUND, CHD2, RFX5], epithelial cell of prostate [CTCF], gastrocnemius medialis [CTCF], LNCAP [CTCF], neutrophil [CTCF], spleen [CTCF], transverse colon [CTCF], HEK293T [TARDBP, ARNT, PKNOX1, ZFX, L3MBTL2], NB4 [MAX, MYC], IMR-90 [BHLHE40, RAD21, NFE2L2, FOS], endothelial cell of umbilical vein [MYC], C4-2B [ZFX], HCT116 [ZFX], Ishikawa [EP300]	28821800	28826329	connected_gene=ATXN2L [score=313.62], connected_gene=ENSG00000275807 [score=250.67], connected_gene=HSALNG0110526 [score=250.67],	Ensembl	-	-	-	-	yes	-	-	-	1	RP11-1348G14.4	1	Brain_Frontal_Cortex_BA9	RP11-1348G14.4 (1 tissue): Brain_Frontal_Cortex_BA9	RP11-1348G14.4: Brain_Frontal_Cortex_BA9 [Slope= -0.539281, SE=0.0992188, P=2.47884e-07]	1	SH2B1	1	Artery_Aorta	SH2B1 (1 tissue): Artery_Aorta	SH2B1: Artery_Aorta [Slope= -0.581723, SE=0.0668763, P=1.20642e-16]
		ATXN2L; SH2B1; ATP2A1; CD19	rs4788095	chr16:28820038:T:C	LD_proxy	EUR	0.3737	-	0.991	-	0.998	-	no	no	no	no	no	no	no	-	-	-	no	no	no	no	yes	no	no	no	no	no	-	-	yes	no	no	rs62036613	chr16:28811776:A:G	chr16:28831359	-	-	-	-	-	-	-	-	upstream_gene_variant	MODIFIER	ATXN2L	ENSG00000168488	Transcript	ENST00000336783.9	protein_coding	`-	`-	-	-	-	-	-	2.925		2.061	0.096645	-	-	-	-	-	-	-	-	-	-	-	-	-	-	-	-	yes	1	C-reactive protein measurement	C-reactive protein measurement (1 study): [Effect Size= 0.0166, Reported CI=[0.013-0.021] unit decrease, P=4E-16, Reported Effect Allele=T, n= 575,531 European ancestry individuals (Said S, 2022)]	2	TUFM, SH2B1	2	Brain_Caudate_basal_ganglia, Brain_Cerebellar_Hemisphere	TUFM (1 tissue): Brain_Caudate_basal_ganglia, SH2B1 (1 tissue): Brain_Cerebellar_Hemisphere	TUFM: Brain_Caudate_basal_ganglia [Slope= 0.241602, SE=0.0335901, P=2.59288e-11], SH2B1: Brain_Cerebellar_Hemisphere [Slope= -0.22746, SE=0.0421381, P=2.94171e-07]	-	-	-	-	-	-
		ATXN2L; SH2B1; ATP2A1; CD19	rs4788099	chr16:28844406:A:G	LD_proxy	EUR	0.3668	-	0.956	-	0.99	-	no	no	no	no	no	no	no	-	-	-	no	no	no	no	no	no	no	no	no	no	-	-	no	-	-	rs62036613	chr16:28811776:A:G	chr16:28855727	-	-	-	-	-	-	-	-	intron_variant	MODIFIER	TUFM	ENSG00000178952	Transcript	ENST00000313511.8	protein_coding	`-	`6/9	-	-	-	-	benign	7.865		7.211	0.569269	0.511	-	-	-	-	-	-	-	-	-	-	-	-	-	-	-	yes	1	body fat percentage	body fat percentage (1 study): [Effect Size= 0.027, Reported CI=[0.017-0.037] body fat % increase, P=1E-8, Reported Effect Allele=G, n= Up to 31,457 European ancestry men, up to 35,030 European ancestry women, up to 8,259 Indian Asian ancestry men, up to 1,030 Indian Asian ancestry women, 973 Korean ancestry men, 1,360 Korean ancestry women, 154 African American men, 262 African American women (Lu Y, 2016)]	-	-	-	-	-	-	-	-	-	-	-	-
		ATXN2L; SH2B1; ATP2A1; CD19	rs4788100	chr16:28853352:T:C	LD_proxy	EUR	0.3666	-	0.955	-	0.99	-	no	no	no	no	no	no	no	-	-	-	no	no	no	no	no	no	no	no	no	no	-	-	no	-	-	rs62036613	chr16:28811776:A:G	chr16:28864673	-	-	-	-	-	-	-	-	intron_variant	MODIFIER	SH2B1	ENSG00000178188	Transcript	ENST00000322610.12	protein_coding	`-	`1/10	-	-	-	-	-	0.515		1.221	-0.018992	0.667	-	-	-	-	-	-	-	-	-	-	-	-	-	-	-	yes	-	-	-	-	-	-	-	-	-	-	-	-	-	-	-
		ATXN2L; SH2B1; ATP2A1; CD19	rs4788101	chr16:28856483:C:T	LD_proxy	EUR	0.3666	-	0.955	-	0.99	-	no	no	no	no	no	no	no	-	-	-	no	no	no	no	no	no	no	no	no	no	-	-	no	-	-	rs62036613	chr16:28811776:A:G	chr16:28867804	-	-	-	-	-	-	-	-	intron_variant	MODIFIER	SH2B1	ENSG00000178188	Transcript	ENST00000322610.12	protein_coding	`-	`1/10	-	-	-	-	-	8.662		8.869	0.745287	0.667	-	-	-	-	-	-	-	-	-	-	-	-	-	-	-	yes	-	-	-	-	-	-	-	-	-	-	-	-	-	-	-
		ATXN2L; SH2B1; ATP2A1; CD19	rs4788102	chr16:28862077:G:A	LD_proxy	EUR	0.3666	-	0.955	-	0.99	-	no	no	no	no	no	no	yes	no	yes	yes	no	no	no	no	no	no	no	no	no	no	-	-	no	-	-	rs62036613	chr16:28811776:A:G	chr16:28873398	-	-	-	-	-	-	-	-	upstream_gene_variant	MODIFIER	SH2B1	ENSG00000178188	Transcript	ENST00000684370.1	protein_coding	`-	`-	-	-	-	-	-	0.859		1.611	0.040665	0.667	-	-	-	GH16J028861	Promoter/Enhancer	HepG2, A549, A673, Adrenal gland (fetal), Astrocytes, B cells, GM23338 bipolar neurons, B cells (PB), CD14+ monocytes, CD4+ ab T cells, CD4+ ab T cells (VB), Common myeloid progenitor CD34+, Fibroblast of dermis, DND-41, hESC endodermal cells, EPC (VB), Esophagus, Fibroblast of foreskin, Foreskin keratinocytes, Foreskin melanocytes, Brain germinal matrix, H1-hESC, H9, HCT116, Heart (fetal), HeLa-S3, Skeletal muscle myoblasts, HUES48, HUES6, HUES64, Endothelial cells of umbilical vein, Endothelial cells of umbilical vein (CB), iPS-15b, iPS-20b, iPS DF 19.11, iPS DF 6.9, K562, Keratinocytes, Kidney (fetal), Large intestine (fetal), Left ventricle, Muscle leg (fetal), Lung, M0 macrophage (CB), M1 macrophage (CB), M1 macrophage (VB), M2 macrophage (CB), Mammary epithelial cells, Mammary myoepithelial cells, CD14+CD16- monocytes (CB), Mononuclear cells (PB), H1 mesenchymal stem cells, HSMM myotube, H9 neuron cells, Cortex neurosphere, Ganglion eminence neurosphere, Neutrophils (CB), Neutrophilic myelocytes (BM), NHLF, Natural killer cells (PB), H9 neural progenitor cells, H1 neural progenitor cells, Osteoblasts, Ovary, Pancreas, PC-3, Placenta, Psoas muscle, Right atrium, Right ventricle, SK-N-SH, Small intestine (fetal), Spleen, Stomach (fetal), Stomach, T helper 17 cells, Thymus, Thymus (fetal), H1 trophoblast, Muscle trunk (fetal), T cells (PB), GM12878, MCF-7, Panc1, mesenchymal stem cell, mesendoderm, myotube, astrocyte, B cell, CD14-positive monocyte, common myeloid progenitor, CD34-positive, endothelial cell of umbilical vein, fibroblast of dermis, fibroblast of lung, foreskin fibroblast, foreskin melanocyte, IMR-90, keratinocyte, mammary epithelial cell, natural killer cell, skeletal muscle myoblast, T-cell, trophoblast cell, neural stem progenitor cell, adrenal gland, female gonad, large intestine, muscle of leg, muscle of trunk, pancreas, placenta, psoas muscle, small intestine, stomach, thymus	liver [SP1, ATF3, YY1, MAX, GABPA, RXRA, JUND, TAF1, HNF4A, EGR1, REST, RAD21, NR2F2], HepG2 [HCFC1, ZNF580, POLR2A, NCOR1, RCOR1, DNMT3B, CEBPA, CHD2, TARDBP, MNT, ZMYM3, TBP, SSRP1, IRF2, KDM6A, MXD4, KMT2B, ELF1, BHLHE40, SAP130, HOMEZ, ZNF511, ZFP64, MIER3, GABPA, THAP11, SIN3B, SMAD4, RARA, KAT7, FOSL2, ETV4, DMAP1, DRAP1, THRB, TEAD3, BCL6, MBD1, CREM, ZNF205, FOXP1, ZBTB40, MYRF, TAF1, ZNF24, SOX5, NRF1, GTF2F1, HHEX, HMG20A, RFX5, GATAD1, NR2F1, HMG20B, RAD21, RBPJ, ZNF48, ZNF792, MIER2, NFYC, NR2F6, TFAP4, GATA4, RXRB, ATF1, ELF3, IKZF5, CEBPG, ARID3A, KDM3A, ARID4B, NFIL3, PAF1, ZNF644, CREB1, PPARG, NFRKB, MIXL1, SP5, HNRNPL, GATAD2A, TGIF2, XRCC5, NFKBIZ, U2AF2, KAT8, RNF2, SOX13, TFDP1, ZHX2, PHF8, U2AF1, ATF7, FOXA3, RERE, RBFOX2, ZBTB25, ZGPAT, SKI, TEAD1, ERF], GM12878 [HCFC1, SP1, POLR2A, YY1, ZNF207, MAZ, ELK1, TARDBP, TRIM22, SIN3A, ZNF217, ARNT, NR2C1, ELF1, BHLHE40, NKRF, SMARCA5, NBN, ZNF143, ASH2L, CREM, ZBTB40, STAT5A, ESRRA, ZNF24, IKZF1, RB1, MTA2, NR2F1, HDGF, STAT1, BACH1, ARID3A, ZBED1, MLLT1, TBL1XR1, ZNF687, IKZF2, IRF3, TCF12, RUNX3, GATAD2B, RELB, BCLAF1], K562 [HCFC1, SP1, POLR2A, ATF2, NCOR1, CTCF, MBD2, NONO, TARDBP, MNT, TBP, ARNT, NR2C1, IRF2, SMAD5, ELF1, BHLHE40, TAF9B, CTBP1, NFATC3, TRIM25, NKRF, SMARCA5, SIN3B, NBN, SKIL, ZFP91, ZNF143, NUFIP1, HLTF, CREM, SUPT5H, ZBTB40, ZZZ3, HDAC2, ZNF318, MYC, STAT5A, PRDM10, ZNF24, FOXK2, EP400, SMARCA4, ZEB2, NRF1, GTF2F1, NCOA1, ZC3H8, SNIP1, DIDO1, RAD51, IKZF1, RB1, NCOA4, EGR1, MTA2, NR2F1, HDGF, TAF7, DPF2, ATF4, RLF, NR2F6, TEAD4, LARP7, ATF1, KLF1, PHF20, L3MBTL2, HDAC1, GABPB1, ARID1B, ZBED1, MCM2, SMARCE1, GMEB1, MLLT1, TBL1XR1, NFRKB, PHF21A, KDM1A, XRCC5, MTA1, KDM4B, TRIM24, SOX6, RNF2, TCF12, MCM7, MTA3, ATF7, CBX3, GATAD2B, EP300, ZKSCAN1, TCF7, POLR2B, TRIM28, LEF1, BCOR, CC2D1A, MEF2D, GTF2A2, ZNF184, AFF1, CBFA2T3, BRD9, BCLAF1, PML, ZBTB2, PHB2, CBX5, EMSY, MIER1, MGA, UBTF], MCF-7 [HCFC1, POLR2A, RCOR1, CTCF, MAZ, ELK1, TARDBP, MNT, SIN3A, ZNF217, ELF1, CTBP1, ZBTB7B, ZBTB40, MYC, ESRRA, ZNF24, GTF2F1, RAD51, DPF2, ZFX, CREB1, MTA1, ZBTB33, ZNF579, CHD1, ZNF444], HEK293 [ZNF580, ATF2, KLF17, ZIC2, ZNF10, YY1, HIC1, ZBTB10, CTCF, ZNF639, ZNF341, KLF7, KLF9, SP2, ZNF513, GLI4, ZSCAN5A, ZNF843, KLF16, BCL11B, PRDM10, ZNF24, ZEB2, INSM2, ZFP37, ZNF664, ZNF518A, GLIS1, PRDM4, ZNF398, ZNF18, ZFP69B, ZNF837, KLF1, SP7, ZNF366, ZNF785, KLF10, ZNF140, YY2, ZNF324, ZBTB8A, SP3, ZNF660, ZXDB, ZNF404, EGR2, ZNF629, ZNF692, PATZ1, ZNF558, MZF1, GFI1B, ZBTB17, GLIS2, ZBTB6, ZNF501, KLF8, ZBTB20, ZNF138, ZBTB11, ZFHX2, ZBTB26, ZNF335], GM12891 [POLR2A, TAF1], GM12892 [POLR2A], H1 [POLR2A, SIN3A, TBP, ZNF143, JUND, TAF1, EGR1, KDM1A, USF1], HeLa-S3 [POLR2A, ELK1, TBP, MAX, SMC3, GABPA, TCF7L2, ZNF143, ZHX1], HL-60 [POLR2A, GABPA, REST], neural cell [POLR2A], 22Rv1 [CTCF], A549 [CTCF, SIN3A, KDM5A, ESRRA, RFX5, USF2], epithelial cell of prostate [CTCF], H54 [CTCF], LNCAP [CTCF], neutrophil [CTCF], OCI-LY3 [CTCF], RWPE1 [CTCF], spleen [CTCF], SK-N-SH [CHD2], NB4 [MAX, MYC], IMR-90 [BHLHE40], GM23338 [ETS1], HEK293T [CTBP1, ZFX, L3MBTL2, ZNF384, ELF4], endothelial cell of umbilical vein [MYC], HCT116 [ZFX], SH-SY5Y [GATA2]	28861845	28867395	connected_gene=SH2B1 [score=277.41], connected_gene=ENSG00000261766 [score=265.50], connected_gene=NONHSAG019002.2 [score=250.67],	Ensembl	-	-	-	-	yes	2	physical activity measurement, body mass index, body mass index	physical activity measurement, body mass index (1 study): [Effect Size= NA, Reported CI=NA, P=1E-16, Reported Effect Allele=?, n= 2,518 African American women, 86,278 European ancestry women, 1,773 Filipino ancestry women, 1,030 Indian ancestry women, 1,457 African American men, 55,137 European ancestry men, 7,648 Indian ancestry men, 5,527 European ancestry individuals (Graff M, 2017)], body mass index (1 study): [Effect Size= 0.031, Reported CI=[0.021-0.041] kg/m2 increase, P=1E-9, Reported Effect Allele=A, n= 1,957 African American women, 1,773 Filipino ancestry women, 305 Indian ancestry women, 67,609 European ancestry women, 1,206 African American men, 2,029 Indian ancestry men, 43,399 European ancestry men, at least 4,819 European ancestry individuals (Graff M, 2017)]	-	-	-	-	-	-	-	-	-	-	-	-
		ATXN2L; SH2B1; ATP2A1; CD19	rs55719896	chr16:28835545:G:A	LD_proxy	EUR	0.3666	-	0.956	-	0.991	-	no	no	no	no	yes	no	no	-	-	-	no	no	no	no	no	no	no	no	no	yes	no	yes	no	-	-	rs62036613	chr16:28811776:A:G	chr16:28846866	-	-	-	-	-	-	-	-	splice_region_variant,splice_polypyrimidine_tract_variant,intron_variant	LOW	ATXN2L	ENSG00000168488	Transcript	ENST00000336783.9	protein_coding	`-	`20/21	-	-	-	-	-	13.29		12.59	1.08182	-	-	-	-	-	-	-	-	-	-	-	-	-	-	-	-	yes	-	-	-	-	-	-	-	-	-	1	ATXN2L	1	Whole_Blood	ATXN2L (1 tissue): Whole_Blood	ATXN2L: Whole_Blood [Slope= -1.43209, SE=0.036992, P=2.91115e-170]
		ATXN2L; SH2B1; ATP2A1; CD19	rs55830740	chr16:28835828:G:C	LD_proxy	EUR	0.3666	-	0.956	-	0.991	-	no	no	no	no	no	no	no	-	-	-	no	no	no	no	no	no	no	no	no	no	-	-	no	-	-	rs62036613	chr16:28811776:A:G	chr16:28847149	-	-	-	-	-	-	-	-	intron_variant	MODIFIER	ATXN2L	ENSG00000168488	Transcript	ENST00000336783.9	protein_coding	`-	`21/21	-	-	-	-	-	1.101		0.05	-0.673759	-	-	-	-	-	-	-	-	-	-	-	-	-	-	-	-	yes	-	-	-	-	-	-	-	-	-	-	-	-	-	-	-
		ATXN2L; SH2B1; ATP2A1; CD19	rs55991577	chr16:28831704:C:T	LD_proxy	EUR	0.3666	-	0.958	-	0.991	-	no	no	no	no	no	no	no	-	-	-	no	no	no	no	no	no	no	no	no	yes	no	no	no	-	-	rs62036613	chr16:28811776:A:G	chr16:28843025	-	-	-	-	-	-	-	-	intron_variant	MODIFIER	ATXN2L	ENSG00000168488	Transcript	ENST00000336783.9	protein_coding	`-	`10/21	-	-	-	-	-	2.381		2.045	0.094825	-	-	-	-	-	-	-	-	-	-	-	-	-	-	-	-	yes	-	-	-	-	-	-	-	-	-	1	ATXN2L	3	Esophagus_Mucosa, Adrenal_Gland, Ovary	ATXN2L (3 tissues): Esophagus_Mucosa, Adrenal_Gland, Ovary	ATXN2L: Esophagus_Mucosa [Slope= -0.0625365, SE=0.00113483, P=9.80914e-208], Adrenal_Gland [Slope= -0.0978644, SE=0.00256824, P=9.06879e-96], Ovary [Slope= -0.117633, SE=0.00413236, P=8.8885e-61]
		ATXN2L; SH2B1; ATP2A1; CD19	rs56040780	chr16:28850560:C:T	LD_proxy	EUR	0.3668	-	0.954	-	0.989	-	no	no	no	no	no	no	no	-	-	-	no	no	no	no	no	no	no	no	no	no	-	-	no	-	-	rs62036613	chr16:28811776:A:G	chr16:28861881	-	-	-	-	-	-	-	-	upstream_gene_variant	MODIFIER	TUFM	ENSG00000178952	Transcript	ENST00000313511.8	protein_coding	`-	`-	-	-	-	-	-	0.633		0.701	-0.135122	0.511	-	-	-	-	-	-	-	-	-	-	-	-	-	-	-	yes	-	-	-	-	-	-	-	-	-	-	-	-	-	-	-
		ATXN2L; SH2B1; ATP2A1; CD19	rs56163509	chr16:28853150:A:G	LD_proxy	EUR	0.3659	-	0.957	-	0.992	-	no	no	no	no	no	no	no	-	-	-	no	no	no	no	no	no	no	no	yes	no	-	-	no	-	-	rs62036613	chr16:28811776:A:G	chr16:28864471	-	-	-	-	-	-	-	-	intron_variant	MODIFIER	SH2B1	ENSG00000178188	Transcript	ENST00000322610.12	protein_coding	`-	`1/10	-	-	-	-	-	2.39		1.796	0.065076	0.667	-	-	-	-	-	-	-	-	-	-	-	-	-	-	-	yes	2	mean corpuscular volume, tonsillectomy risk measurement	mean corpuscular volume (1 study): [Effect Size= 0.0238384, Reported CI=[0.017-0.031] unit increase, P=6E-11, Reported Effect Allele=G, n= 172,433 European ancestry individuals (Astle WJ, 2016)], tonsillectomy risk measurement (1 study): [Effect Size= 0.0519, Reported CI=[0.034-0.07] unit increase, P=1E-8, Reported Effect Allele=?, n= 60,098 European ancestry cases, 113,323 European ancestry controls (Tian C, 2017)]	-	-	-	-	-	-	-	-	-	-	-	-
		ATXN2L; SH2B1; ATP2A1; CD19	rs56186137	chr16:28814632:A:G	LD_proxy	EUR	0.3737	-	0.993	-	0.999	-	no	no	no	no	no	no	no	-	-	-	no	no	no	no	no	no	no	yes	no	yes	no	yes	no	-	-	rs62036613	chr16:28811776:A:G	chr16:28825953	-	-	-	-	-	-	-	-	intron_variant,non_coding_transcript_variant	MODIFIER	-	ENSG00000251417	Transcript	ENST00000507031.2	lncRNA	`-	`1/1	-	-	-	-	-	8.923		4.797	0.344043	-	-	-	-	-	-	-	-	-	-	-	-	-	-	-	-	yes	5	body fat percentage, aspartate aminotransferase measurement, serum alanine aminotransferase measurement, low density lipoprotein triglyceride measurement, body fat percentage, high density lipoprotein cholesterol measurement, sex hormone-binding globulin measurement, sex hormone-binding globulin measurement, serum alanine aminotransferase measurement, high density lipoprotein cholesterol measurement	body fat percentage (1 study): [Effect Size= 0.023, Reported CI=% increase, P=3E-50, Reported Effect Allele=G, n= 442,278 European ancestry individuals (Martin S, 2021)], aspartate aminotransferase measurement, serum alanine aminotransferase measurement, low density lipoprotein triglyceride measurement, body fat percentage, high density lipoprotein cholesterol measurement, sex hormone-binding globulin measurement (1 study): [Effect Size= NA, Reported CI=NA, P=7E-46, Reported Effect Allele=G, n= 389,354 European ancestry individuals (Martin S, 2021)], sex hormone-binding globulin measurement (1 study): [Effect Size= 0.013, Reported CI=nmol/L decrease, P=2E-11, Reported Effect Allele=G, n= 389,354 European ancestry individuals (Martin S, 2021)], serum alanine aminotransferase measurement (1 study): [Effect Size= 0.01, Reported CI=U/L increase, P=2E-7, Reported Effect Allele=G, n= 429,203 European ancestry individuals (Martin S, 2021)], high density lipoprotein cholesterol measurement (1 study): [Effect Size= 0.01, Reported CI=mmol/L decrease, P=4E-7, Reported Effect Allele=G, n= 392,965 European ancestry individuals (Martin S, 2021)]	-	-	-	-	-	-	1	SH2B1	2	Nerve_Tibial, Whole_Blood	SH2B1 (2 tissues): Nerve_Tibial, Whole_Blood	SH2B1: Nerve_Tibial [Slope= -0.675046, SE=0.0584789, P=1.61386e-27], Whole_Blood [Slope= -0.355619, SE=0.0617925, P=1.34024e-08]
		ATXN2L; SH2B1; ATP2A1; CD19	rs56358680	chr16:28831797:A:G	LD_proxy	EUR	0.3666	-	0.958	-	0.991	-	no	no	no	no	no	no	no	-	-	-	no	no	no	no	no	no	no	no	no	no	-	-	no	-	-	rs62036613	chr16:28811776:A:G	chr16:28843118	-	-	-	-	-	-	-	-	intron_variant	MODIFIER	ATXN2L	ENSG00000168488	Transcript	ENST00000336783.9	protein_coding	`-	`10/21	-	-	-	-	-	0.828		1.093	-0.042154	-	-	-	-	-	-	-	-	-	-	-	-	-	-	-	-	yes	-	-	-	-	-	-	-	-	-	-	-	-	-	-	-
		ATXN2L; SH2B1; ATP2A1; CD19	rs56404918	chr16:28835519:T:G	LD_proxy	EUR	0.3666	-	0.956	-	0.991	-	no	no	no	no	no	no	no	-	-	-	no	no	no	no	no	no	no	no	no	no	-	-	no	-	-	rs62036613	chr16:28811776:A:G	chr16:28846840	-	-	-	-	-	-	-	-	intron_variant	MODIFIER	ATXN2L	ENSG00000168488	Transcript	ENST00000336783.9	protein_coding	`-	`20/21	-	-	-	-	-	3.161		0.844	-0.096319	-	-	-	-	-	-	-	-	-	-	-	-	-	-	-	-	yes	-	-	-	-	-	-	-	-	-	-	-	-	-	-	-
		ATXN2L; SH2B1; ATP2A1; CD19	rs5816477	chr16:28882403:ACT:A	LD_proxy	EUR	0.3656	-	0.956	-	0.993	-	no	no	no	no	no	no	no	-	-	-	no	no	no	no	no	no	no	no	no	no	-	-	no	-	-	rs62036613	chr16:28811776:A:G	chr16:28893724	-	-	-	-	-	-	-	-	intron_variant	MODIFIER	ATP2A1	ENSG00000196296	Transcript	ENST00000395503.9	protein_coding	`-	`4/22	-	-	-	-	benign	9.825		9.462	0.807087	0.0805	-	-	-	-	-	-	-	-	-	-	-	-	-	-	-	yes	-	-	-	-	-	-	-	-	-	-	-	-	-	-	-
		ATXN2L; SH2B1; ATP2A1; CD19	rs61737565	chr16:28844201:G:C	LD_proxy	EUR	0.3667	-	0.956	-	0.99	-	no	no	no	no	no	no	no	-	-	-	no	no	no	no	no	no	no	no	no	no	-	-	no	-	-	rs62036613	chr16:28811776:A:G	chr16:28855522	-	-	-	-	-	-	-	-	intron_variant	MODIFIER	TUFM	ENSG00000178952	Transcript	ENST00000313511.8	protein_coding	`-	`7/9	-	-	-	-	-	2.795		1.015	-0.057663	0.511	-	-	-	-	-	-	-	-	-	-	-	-	-	-	-	yes	-	-	-	-	-	-	-	-	-	-	-	-	-	-	-
		ATXN2L; SH2B1; ATP2A1; CD19	rs62036614	chr16:28813364:T:C	LD_proxy	EUR	0.3727	-	0.997	-	0.999	-	no	no	no	no	no	no	no	-	-	-	no	no	no	no	no	no	no	no	no	yes	no	no	yes	no	no	rs62036613	chr16:28811776:A:G	chr16:28824685	-	-	-	-	-	-	-	-	intron_variant,non_coding_transcript_variant	MODIFIER	-	ENSG00000251417	Transcript	ENST00000507031.2	lncRNA	`-	`1/1	-	-	-	-	-	6.872		5.964	0.44912	-	-	-	-	-	-	-	-	-	-	-	-	-	-	-	-	yes	-	-	-	1	EIF3C	2	Adipose_Subcutaneous, Cells_Cultured_fibroblasts	EIF3C (2 tissues): Adipose_Subcutaneous, Cells_Cultured_fibroblasts	EIF3C: Adipose_Subcutaneous [Slope= 0.659601, SE=0.0764984, P=8.34662e-17], Cells_Cultured_fibroblasts [Slope= 0.558495, SE=0.0801789, P=1.31688e-11]	1	SH2B1	1	Adipose_Visceral_Omentum	SH2B1 (1 tissue): Adipose_Visceral_Omentum	SH2B1: Adipose_Visceral_Omentum [Slope= -0.413888, SE=0.0726573, P=2.23275e-08]
		ATXN2L; SH2B1; ATP2A1; CD19	rs62036616	chr16:28814986:A:G	LD_proxy	EUR	0.3729	-	0.997	-	0.999	-	no	no	no	no	no	no	no	-	-	-	no	no	no	no	no	no	no	no	no	yes	no	no	no	-	-	rs62036613	chr16:28811776:A:G	chr16:28826307	-	-	-	-	-	-	-	-	intron_variant,non_coding_transcript_variant	MODIFIER	-	ENSG00000251417	Transcript	ENST00000507031.2	lncRNA	`-	`1/1	-	-	-	-	-	2.157		2.112	0.102359	-	-	-	-	-	-	-	-	-	-	-	-	-	-	-	-	yes	-	-	-	-	-	-	-	-	-	1	SH2B1	1	Heart_Left_Ventricle	SH2B1 (1 tissue): Heart_Left_Ventricle	SH2B1: Heart_Left_Ventricle [Slope= -0.520783, SE=0.0720443, P=2.94442e-12]
		ATXN2L; SH2B1; ATP2A1; CD19	rs62036617	chr16:28816177:T:C	LD_proxy	EUR	0.3739	-	0.992	-	0.999	-	no	no	no	no	no	no	no	-	-	-	no	no	no	no	no	no	no	no	no	no	-	-	no	-	-	rs62036613	chr16:28811776:A:G	chr16:28827498	-	-	-	-	-	-	-	-	non_coding_transcript_exon_variant	MODIFIER	-	ENSG00000251417	Transcript	ENST00000507031.2	lncRNA	`2/2	`-	-	-	-	-	-	3.043		2.336	0.126231	-	-	-	-	-	-	-	-	-	-	-	-	-	-	-	-	yes	-	-	-	-	-	-	-	-	-	-	-	-	-	-	-
		ATXN2L; SH2B1; ATP2A1; CD19	rs62036618	chr16:28817513:A:C	LD_proxy	EUR	0.3737	-	0.992	-	0.998	-	no	no	no	no	no	no	no	-	-	-	no	no	no	no	no	no	no	no	no	no	-	-	no	-	-	rs62036613	chr16:28811776:A:G	chr16:28828834	-	-	-	-	-	-	-	-	non_coding_transcript_exon_variant	MODIFIER	-	ENSG00000251417	Transcript	ENST00000507031.2	lncRNA	`2/2	`-	-	-	-	-	-	4.08		2.818	0.172681	-	-	-	-	-	-	-	-	-	-	-	-	-	-	-	-	yes	1	handedness	handedness (1 study): [Effect Size= 0.9752495, Reported CI=[NR], P=1E-13, Reported Effect Allele=A, n= 1,766,671 European ancestry individuals (Cuellar-Partida G, 2020)]	-	-	-	-	-	-	-	-	-	-	-	-
		ATXN2L; SH2B1; ATP2A1; CD19	rs62036620	chr16:28821776:A:G	LD_proxy	EUR	0.3736	-	0.991	-	0.998	-	no	no	no	no	no	no	no	-	-	-	no	no	no	no	no	no	no	no	no	no	-	-	no	-	-	rs62036613	chr16:28811776:A:G	chr16:28833097	-	-	-	-	-	-	-	-	upstream_gene_variant	MODIFIER	ATXN2L	ENSG00000168488	Transcript	ENST00000336783.9	protein_coding	`-	`-	-	-	-	-	-	4.502		2.663	0.158306	-	-	-	-	-	-	-	-	-	-	-	-	-	-	-	-	yes	-	-	-	-	-	-	-	-	-	-	-	-	-	-	-
		ATXN2L; SH2B1; ATP2A1; CD19	rs62036621	chr16:28821978:C:A	LD_proxy	EUR	0.3736	-	0.991	-	0.998	-	no	no	no	no	no	no	yes	no	yes	yes	no	no	no	no	no	no	no	no	no	no	-	-	no	-	-	rs62036613	chr16:28811776:A:G	chr16:28833299	-	-	-	-	-	-	-	-	upstream_gene_variant	MODIFIER	ATXN2L	ENSG00000168488	Transcript	ENST00000336783.9	protein_coding	`-	`-	-	-	-	-	-	0.546		1.423	0.013682	-	-	-	-	GH16J028821	Promoter/Enhancer	HepG2, B cells, Common myeloid progenitor CD34+, H9, HUES48, iPS-15b, iPS DF 6.9, M1 macrophage (VB), Cortex neurosphere, H1 neural progenitor cells, Right atrium, Right ventricle, SK-N-SH, CD4+ CD25- IL17+ PMA Th17 primary cells, CD4+ CD25int CD127+ Tmem primary cells, K562, Spleen, GM12878, HCT116, HeLa-S3, MCF-7, Panc1, mesenchymal stem cell, mesendoderm, myotube, iPS DF 19.11, astrocyte, B cell, CD14-positive monocyte, common myeloid progenitor, CD34-positive, endothelial cell of umbilical vein, fibroblast of dermis, fibroblast of lung, foreskin fibroblast, foreskin melanocyte, IMR-90, keratinocyte, mammary epithelial cell, natural killer cell, skeletal muscle myoblast, T-cell, trophoblast cell, H1-hESC, neural stem progenitor cell, adrenal gland, female gonad, large intestine, muscle of leg, muscle of trunk, pancreas, placenta, psoas muscle, small intestine, stomach, thymus	liver [SP1, YY1, REST, MAX, GABPA, ZBTB33, RXRA, EGR1, FOXA1], HepG2 [HCFC1, KLF6, ZNF580, POLR2A, ATF2, JUND, KLF9, DNMT3B, CEBPG, BRCA1, REST, CEBPA, RCOR1, CHD2, MNT, TARDBP, TBP, SSRP1, IRF2, MXD4, CHD4, KMT2B, ELF1, BHLHE40, KLF11, SAP130, FOXA2, HOMEZ, ZNF511, ZFP64, MIER3, RFX5, GABPA, THAP11, ZSCAN9, SIN3B, NBN, SMAD4, RARA, KAT7, FOSL2, ETV4, DRAP1, DMAP1, THRB, TEAD3, BCL6, ATF1, MBD1, CREM, ZNF205, RAD21, FOXP1, MYRF, HDAC2, TAF1, ZNF24, TBX3, SOX5, NRF1, GTF2F1, HHEX, HMG20A, MXD3, GATAD1, NR2F1, HBP1, HMG20B, RBPJ, HNRNPH1, ZNF48, ZNF792, HNRNPL, MIER2, NFYC, TFAP4, GATA4, RXRB, ELF3, IKZF5, ZKSCAN1, NR2F6, KDM3A, NFIA, ARID4B, NFIL3, PAF1, ZNF644, CREB1, PPARG, MLX, HLF, MIXL1, SP5, NCOR1, GATAD2A, XRCC5, NFKBIZ, U2AF2, RNF2, KAT8, ZBTB26, ZKSCAN8, ATF7, SOX13, TFDP1, ZHX2, PHF8, U2AF1, EP300, RFX3, FOXA3, RFXANK, RCOR2, AHR, RBFOX2, ZBTB25, TFE3, ZGPAT, SKI, TEAD1, GMEB2, ERF], GM12878 [HCFC1, SP1, POLR2A, ATF2, DPF2, BCL11A, BRCA1, YY1, REST, ZNF207, MAZ, RCOR1, TARDBP, CHD1, SIN3A, TBP, ZNF217, ARNT, MAX, NR2C1, SMAD5, ELF1, BHLHE40, RFX5, IRF4, NKRF, SMARCA5, ZBTB33, EBF1, NBN, CBFB, ZNF143, CREM, ESRRA, BATF, PKNOX1, ZNF24, STAT5A, PAX5, RAD51, IKZF1, RB1, NFATC1, NR2F1, HDGF, MTA3, JUNB, STAT1, BACH1, ZBTB40, BCLAF1, TCF12, KLF5, ZBED1, E2F4, ZNF687, ARID3A, MTA2, IKZF2, LARP7, TRIM22, IRF3, EED, ZSCAN29, RUNX3, GATAD2B, RELB, ETV6, NFXL1, ELK1, MLLT1], K562 [HCFC1, SP1, POLR2A, ATF2, DPF2, CEBPG, REST, NFIC, CEBPB, MBD2, ZNF592, NONO, MNT, TARDBP, HES1, TBP, ARNT, IRF2, SMAD5, BHLHE40, TAF9B, CTBP1, NFATC3, NKRF, SIN3B, SAFB, NBN, SKIL, MYNN, ZFP91, ZNF143, ATF1, CBX1, CREM, SUPT5H, HDAC2, MYC, PKNOX1, ZNF24, EP400, SMARCA4, FOXM1, ZEB2, NRF1, GTF2F1, DIDO1, RAD51, IKZF1, RB1, ZNF384, EGR1, NR2F1, HDGF, TAF7, MTA3, HNRNPL, ATF4, RLF, ZBTB40, E2F7, MEIS2, RUNX1, ZKSCAN1, KLF1, PHF20, L3MBTL2, HDAC1, GABPB1, TRIM28, ZBED1, SMARCE1, GMEB1, NCOA6, TBL1XR1, ATF3, PHF21A, DACH1, NCOR1, FUS, SNRNP70, GATAD2A, XRCC5, DDX20, MTA1, KDM4B, ZNF512, MTA2, RNF2, KAT8, SOX6, ATF7, NFRKB, CBX3, GATAD2B, EP300, POLR2B, NFXL1, MEF2D, SRSF7, AFF1, BRD9, PML, ZBTB2, CBX5, EMSY, E2F1, MGA, UBTF], MCF-7 [HCFC1, POLR2A, CTCF, MAZ, MBD2, MNT, TARDBP, CHD1, SIN3A, ZNF217, ELF1, CUX1, CTBP1, RFX5, ZBTB7B, SMARCA5, NBN, MYC, PKNOX1, ZNF24, NRF1, GTF2F1, RAD51, HDGF, TOE1, NFIB, ZFX, ZNF687, CREB1, MTA1, ATF7, GATAD2B, ELK1, ZNF444], H1 [SP1, POLR2A, JUND, CHD2, SIN3A, TBP, ZNF143, TAF1, EGR1, BACH1, USF1], HEK293 [ZNF580, ATF2, KLF17, ZNF184, CTCF, ZNF600, ZIC2, KLF9, ZNF10, YY1, ZBTB10, REST, ZNF341, ZNF639, ZEB1, ZNF223, KLF7, ZNF610, SP2, ZNF513, MYNN, GLI4, ZSCAN5A, ZNF843, KLF16, ZNF146, ZSCAN23, ZNF24, ZNF189, ZEB2, ZNF2, INSM2, CBLL2, ZNF518A, ZBTB21, GLIS1, PRDM4, ZNF398, ZNF18, ZFP69B, KLF1, SP7, TRIM28, ZNF561, ZNF366, ZNF785, ZBTB7A, KLF10, YY2, ZNF324, ZBTB12, ZBTB8A, SP3, ZNF660, ZXDB, EGR2, ZNF629, ZNF692, ZNF221, PATZ1, OSR2, ZNF239, MZF1, ZBTB26, GFI1B, PRDM10, ZBTB17, GLIS2, ZBTB6, ZNF501, ZSCAN18, KLF8, TSHZ1, ZBTB20, ZNF121, ZBTB11, ZFHX2, OVOL3, ZNF335, ZBTB44], A549 [POLR2A, CTCF, REST, CHD2, SIN3A, KDM5A, USF2], GM12891 [POLR2A, TAF1], GM12892 [POLR2A, YY1], GM23338 [POLR2A, ETS1, NANOG], H54 [POLR2A], HeLa-S3 [POLR2A, BRCA1, CEBPB, TBP, MAX, RFX5, SMC3, TCF7L2, ZNF143], HL-60 [POLR2A, REST, GABPA], neural cell [POLR2A], SK-N-SH [POLR2A, JUND, CHD2, RFX5], epithelial cell of prostate [CTCF], gastrocnemius medialis [CTCF], LNCAP [CTCF], neutrophil [CTCF], spleen [CTCF], transverse colon [CTCF], HEK293T [TARDBP, ARNT, PKNOX1, ZFX, L3MBTL2], NB4 [MAX, MYC], IMR-90 [BHLHE40, RAD21, NFE2L2, FOS], endothelial cell of umbilical vein [MYC], C4-2B [ZFX], HCT116 [ZFX], Ishikawa [EP300]	28821800	28826329	connected_gene=ATXN2L [score=313.62], connected_gene=ENSG00000275807 [score=250.67], connected_gene=HSALNG0110526 [score=250.67],	Ensembl	-	-	-	-	yes	-	-	-	-	-	-	-	-	-	-	-	-	-	-	-
		ATXN2L; SH2B1; ATP2A1; CD19	rs62036622	chr16:28825882:T:G	LD_proxy	EUR	0.3728	-	0.992	-	0.996	-	no	no	no	no	no	no	yes	no	yes	yes	no	no	no	no	no	no	no	no	no	no	-	-	yes	no	no	rs62036613	chr16:28811776:A:G	chr16:28837203	-	-	-	-	-	-	-	-	intron_variant	MODIFIER	ATXN2L	ENSG00000168488	Transcript	ENST00000336783.9	protein_coding	`-	`4/21	-	-	-	-	-	2.282		1.096	-0.041649	-	-	-	-	GH16J028821	Promoter/Enhancer	HepG2, B cells, Common myeloid progenitor CD34+, H9, HUES48, iPS-15b, iPS DF 6.9, M1 macrophage (VB), Cortex neurosphere, H1 neural progenitor cells, Right atrium, Right ventricle, SK-N-SH, CD4+ CD25- IL17+ PMA Th17 primary cells, CD4+ CD25int CD127+ Tmem primary cells, K562, Spleen, GM12878, HCT116, HeLa-S3, MCF-7, Panc1, mesenchymal stem cell, mesendoderm, myotube, iPS DF 19.11, astrocyte, B cell, CD14-positive monocyte, common myeloid progenitor, CD34-positive, endothelial cell of umbilical vein, fibroblast of dermis, fibroblast of lung, foreskin fibroblast, foreskin melanocyte, IMR-90, keratinocyte, mammary epithelial cell, natural killer cell, skeletal muscle myoblast, T-cell, trophoblast cell, H1-hESC, neural stem progenitor cell, adrenal gland, female gonad, large intestine, muscle of leg, muscle of trunk, pancreas, placenta, psoas muscle, small intestine, stomach, thymus	liver [SP1, YY1, REST, MAX, GABPA, ZBTB33, RXRA, EGR1, FOXA1], HepG2 [HCFC1, KLF6, ZNF580, POLR2A, ATF2, JUND, KLF9, DNMT3B, CEBPG, BRCA1, REST, CEBPA, RCOR1, CHD2, MNT, TARDBP, TBP, SSRP1, IRF2, MXD4, CHD4, KMT2B, ELF1, BHLHE40, KLF11, SAP130, FOXA2, HOMEZ, ZNF511, ZFP64, MIER3, RFX5, GABPA, THAP11, ZSCAN9, SIN3B, NBN, SMAD4, RARA, KAT7, FOSL2, ETV4, DRAP1, DMAP1, THRB, TEAD3, BCL6, ATF1, MBD1, CREM, ZNF205, RAD21, FOXP1, MYRF, HDAC2, TAF1, ZNF24, TBX3, SOX5, NRF1, GTF2F1, HHEX, HMG20A, MXD3, GATAD1, NR2F1, HBP1, HMG20B, RBPJ, HNRNPH1, ZNF48, ZNF792, HNRNPL, MIER2, NFYC, TFAP4, GATA4, RXRB, ELF3, IKZF5, ZKSCAN1, NR2F6, KDM3A, NFIA, ARID4B, NFIL3, PAF1, ZNF644, CREB1, PPARG, MLX, HLF, MIXL1, SP5, NCOR1, GATAD2A, XRCC5, NFKBIZ, U2AF2, RNF2, KAT8, ZBTB26, ZKSCAN8, ATF7, SOX13, TFDP1, ZHX2, PHF8, U2AF1, EP300, RFX3, FOXA3, RFXANK, RCOR2, AHR, RBFOX2, ZBTB25, TFE3, ZGPAT, SKI, TEAD1, GMEB2, ERF], GM12878 [HCFC1, SP1, POLR2A, ATF2, DPF2, BCL11A, BRCA1, YY1, REST, ZNF207, MAZ, RCOR1, TARDBP, CHD1, SIN3A, TBP, ZNF217, ARNT, MAX, NR2C1, SMAD5, ELF1, BHLHE40, RFX5, IRF4, NKRF, SMARCA5, ZBTB33, EBF1, NBN, CBFB, ZNF143, CREM, ESRRA, BATF, PKNOX1, ZNF24, STAT5A, PAX5, RAD51, IKZF1, RB1, NFATC1, NR2F1, HDGF, MTA3, JUNB, STAT1, BACH1, ZBTB40, BCLAF1, TCF12, KLF5, ZBED1, E2F4, ZNF687, ARID3A, MTA2, IKZF2, LARP7, TRIM22, IRF3, EED, ZSCAN29, RUNX3, GATAD2B, RELB, ETV6, NFXL1, ELK1, MLLT1], K562 [HCFC1, SP1, POLR2A, ATF2, DPF2, CEBPG, REST, NFIC, CEBPB, MBD2, ZNF592, NONO, MNT, TARDBP, HES1, TBP, ARNT, IRF2, SMAD5, BHLHE40, TAF9B, CTBP1, NFATC3, NKRF, SIN3B, SAFB, NBN, SKIL, MYNN, ZFP91, ZNF143, ATF1, CBX1, CREM, SUPT5H, HDAC2, MYC, PKNOX1, ZNF24, EP400, SMARCA4, FOXM1, ZEB2, NRF1, GTF2F1, DIDO1, RAD51, IKZF1, RB1, ZNF384, EGR1, NR2F1, HDGF, TAF7, MTA3, HNRNPL, ATF4, RLF, ZBTB40, E2F7, MEIS2, RUNX1, ZKSCAN1, KLF1, PHF20, L3MBTL2, HDAC1, GABPB1, TRIM28, ZBED1, SMARCE1, GMEB1, NCOA6, TBL1XR1, ATF3, PHF21A, DACH1, NCOR1, FUS, SNRNP70, GATAD2A, XRCC5, DDX20, MTA1, KDM4B, ZNF512, MTA2, RNF2, KAT8, SOX6, ATF7, NFRKB, CBX3, GATAD2B, EP300, POLR2B, NFXL1, MEF2D, SRSF7, AFF1, BRD9, PML, ZBTB2, CBX5, EMSY, E2F1, MGA, UBTF], MCF-7 [HCFC1, POLR2A, CTCF, MAZ, MBD2, MNT, TARDBP, CHD1, SIN3A, ZNF217, ELF1, CUX1, CTBP1, RFX5, ZBTB7B, SMARCA5, NBN, MYC, PKNOX1, ZNF24, NRF1, GTF2F1, RAD51, HDGF, TOE1, NFIB, ZFX, ZNF687, CREB1, MTA1, ATF7, GATAD2B, ELK1, ZNF444], H1 [SP1, POLR2A, JUND, CHD2, SIN3A, TBP, ZNF143, TAF1, EGR1, BACH1, USF1], HEK293 [ZNF580, ATF2, KLF17, ZNF184, CTCF, ZNF600, ZIC2, KLF9, ZNF10, YY1, ZBTB10, REST, ZNF341, ZNF639, ZEB1, ZNF223, KLF7, ZNF610, SP2, ZNF513, MYNN, GLI4, ZSCAN5A, ZNF843, KLF16, ZNF146, ZSCAN23, ZNF24, ZNF189, ZEB2, ZNF2, INSM2, CBLL2, ZNF518A, ZBTB21, GLIS1, PRDM4, ZNF398, ZNF18, ZFP69B, KLF1, SP7, TRIM28, ZNF561, ZNF366, ZNF785, ZBTB7A, KLF10, YY2, ZNF324, ZBTB12, ZBTB8A, SP3, ZNF660, ZXDB, EGR2, ZNF629, ZNF692, ZNF221, PATZ1, OSR2, ZNF239, MZF1, ZBTB26, GFI1B, PRDM10, ZBTB17, GLIS2, ZBTB6, ZNF501, ZSCAN18, KLF8, TSHZ1, ZBTB20, ZNF121, ZBTB11, ZFHX2, OVOL3, ZNF335, ZBTB44], A549 [POLR2A, CTCF, REST, CHD2, SIN3A, KDM5A, USF2], GM12891 [POLR2A, TAF1], GM12892 [POLR2A, YY1], GM23338 [POLR2A, ETS1, NANOG], H54 [POLR2A], HeLa-S3 [POLR2A, BRCA1, CEBPB, TBP, MAX, RFX5, SMC3, TCF7L2, ZNF143], HL-60 [POLR2A, REST, GABPA], neural cell [POLR2A], SK-N-SH [POLR2A, JUND, CHD2, RFX5], epithelial cell of prostate [CTCF], gastrocnemius medialis [CTCF], LNCAP [CTCF], neutrophil [CTCF], spleen [CTCF], transverse colon [CTCF], HEK293T [TARDBP, ARNT, PKNOX1, ZFX, L3MBTL2], NB4 [MAX, MYC], IMR-90 [BHLHE40, RAD21, NFE2L2, FOS], endothelial cell of umbilical vein [MYC], C4-2B [ZFX], HCT116 [ZFX], Ishikawa [EP300]	28821800	28826329	connected_gene=ATXN2L [score=313.62], connected_gene=ENSG00000275807 [score=250.67], connected_gene=HSALNG0110526 [score=250.67],	Ensembl	-	-	-	-	yes	-	-	-	2	RP11-1348G14.4, EIF3C	3	Nerve_Tibial, Spleen, Cells_EBV-transformed_lymphocytes	RP11-1348G14.4 (2 tissues): Nerve_Tibial, Spleen, EIF3C (1 tissue): Cells_EBV-transformed_lymphocytes	RP11-1348G14.4: Nerve_Tibial [Slope= -0.661916, SE=0.0489345, P=2.40219e-35], Spleen [Slope= -0.728543, SE=0.0737252, P=8.55749e-19], EIF3C: Cells_EBV-transformed_lymphocytes [Slope= 0.64343, SE=0.0988064, P=1.73563e-09]	-	-	-	-	-	-
		ATXN2L; SH2B1; ATP2A1; CD19	rs62036623	chr16:28828414:C:G	LD_proxy	EUR	0.366	-	0.962	-	0.995	-	no	no	no	no	no	no	no	-	-	-	no	no	no	no	no	no	no	no	no	no	-	-	no	-	-	rs62036613	chr16:28811776:A:G	chr16:28839735	-	-	-	-	-	-	-	-	intron_variant	MODIFIER	ATXN2L	ENSG00000168488	Transcript	ENST00000336783.9	protein_coding	`-	`6/21	-	-	-	-	-	1.636		1.802	0.06582	-	-	-	-	-	-	-	-	-	-	-	-	-	-	-	-	yes	-	-	-	-	-	-	-	-	-	-	-	-	-	-	-
		ATXN2L; SH2B1; ATP2A1; CD19	rs62036624	chr16:28828609:G:T	LD_proxy	EUR	0.3668	-	0.958	-	0.991	-	no	no	no	no	no	no	no	-	-	-	no	no	no	no	no	no	no	no	no	yes	no	no	yes	no	no	rs62036613	chr16:28811776:A:G	chr16:28839930	-	-	-	-	-	-	-	-	intron_variant	MODIFIER	ATXN2L	ENSG00000168488	Transcript	ENST00000336783.9	protein_coding	`-	`6/21	-	-	-	-	-	1.657		1.543	0.031268	-	-	-	-	-	-	-	-	-	-	-	-	-	-	-	-	yes	1	waist circumference	waist circumference (1 study): [Effect Size= 0.0384, Reported CI=[0.025-0.052] unit increase, P=4E-8, Reported Effect Allele=T, n= 1,254 whole genome sequenced European ancestry individuals, 3,072 whole genome sequenced individuals, 41,450 European ancestry individuals, 397 Carlantino (founder/genetic isolate) individuals, 791 Friuli Venezia Giulia (founder/genetic isolate) individuals, 1,060 Mylopotamos (founder/genetic isolate) individuals, 887 Pomak (founder/genetic isolate) individuals, 1,754 Val Borbera (founder/genetic isolate) individuals (Tachmazidou I, 2017)]	1	SH2B1	1	Esophagus_Mucosa	SH2B1 (1 tissue): Esophagus_Mucosa	SH2B1: Esophagus_Mucosa [Slope= -0.0795191, SE=0.0170399, P=4.10421e-06]	2	ATXN2L, SH2B1	2	Artery_Tibial, Cells_Cultured_fibroblasts	ATXN2L (1 tissue): Artery_Tibial, SH2B1 (1 tissue): Cells_Cultured_fibroblasts	ATXN2L: Artery_Tibial [Slope= -1.39989, SE=0.0331821, P=9.97874e-176], SH2B1: Cells_Cultured_fibroblasts [Slope= -0.473604, SE=0.0578056, P=2.57966e-15]
		ATXN2L; SH2B1; ATP2A1; CD19	rs62036626	chr16:28832963:A:G	LD_proxy	EUR	0.3666	-	0.957	-	0.991	-	no	no	no	no	no	no	no	-	-	-	no	no	no	no	no	no	no	no	no	yes	no	no	no	-	-	rs62036613	chr16:28811776:A:G	chr16:28844284	-	-	-	-	-	-	-	-	intron_variant	MODIFIER	ATXN2L	ENSG00000168488	Transcript	ENST00000336783.9	protein_coding	`-	`13/21	-	-	-	-	-	3.773		0.37	-0.264769	-	-	-	-	-	-	-	-	-	-	-	-	-	-	-	-	yes	-	-	-	-	-	-	-	-	-	1	ATXN2L	13	Thyroid, Skin_Sun_Exposed_Lower_leg, Skin_Not_Sun_Exposed_Suprapubic, Nerve_Tibial, Adipose_Subcutaneous, Lung, Testis, Adipose_Visceral_Omentum, Artery_Aorta, Breast_Mammary_Tissue, Heart_Left_Ventricle, Prostate, Artery_Coronary	ATXN2L (13 tissues): Thyroid, Skin_Sun_Exposed_Lower_leg, Skin_Not_Sun_Exposed_Suprapubic, Nerve_Tibial, Adipose_Subcutaneous, Lung, Testis, Adipose_Visceral_Omentum, Artery_Aorta, Breast_Mammary_Tissue, Heart_Left_Ventricle, Prostate, Artery_Coronary	ATXN2L: Thyroid [Slope= -1.54823, SE=0.0246178, P=8.33666e-253], Skin_Sun_Exposed_Lower_leg [Slope= -1.52579, SE=0.0270049, P=9.08338e-238], Skin_Not_Sun_Exposed_Suprapubic [Slope= -1.48984, SE=0.0288454, P=1.337e-200], Nerve_Tibial [Slope= -1.51837, SE=0.0302638, P=1.52499e-198], Adipose_Subcutaneous [Slope= -1.48097, SE=0.0312621, P=3.70323e-197], Lung [Slope= -1.48195, SE=0.0294804, P=2.58027e-195], Testis [Slope= -1.56067, SE=0.022176, P=2.75675e-187], Adipose_Visceral_Omentum [Slope= -1.43328, SE=0.0333539, P=4.14099e-160], Artery_Aorta [Slope= -1.4465, SE=0.0355969, P=9.57918e-137], Breast_Mammary_Tissue [Slope= -1.50238, SE=0.0380233, P=7.98699e-135], Heart_Left_Ventricle [Slope= -1.48029, SE=0.0538738, P=2.15653e-90], Prostate [Slope= -1.47768, SE=0.0416092, P=2.5281e-87], Artery_Coronary [Slope= -1.45996, SE=0.0493697, P=1.99761e-72]
		ATXN2L; SH2B1; ATP2A1; CD19	rs62036657	chr16:28833044:G:A	LD_proxy	EUR	0.3666	-	0.957	-	0.991	-	no	no	no	no	no	no	no	-	-	-	no	no	no	no	no	no	no	no	no	no	-	-	no	-	-	rs62036613	chr16:28811776:A:G	chr16:28844365	-	-	-	-	-	-	-	-	splice_polypyrimidine_tract_variant,intron_variant	LOW	ATXN2L	ENSG00000168488	Transcript	ENST00000336783.9	protein_coding	`-	`13/21	-	-	-	-	benign	4.501		0.076	-0.592386	-	-	-	-	-	-	-	-	-	-	-	-	-	-	-	-	yes	-	-	-	-	-	-	-	-	-	-	-	-	-	-	-
		ATXN2L; SH2B1; ATP2A1; CD19	rs62036658	chr16:28839050:T:G	LD_proxy	EUR	0.3742	-	0.927	-	0.966	-	no	no	no	no	yes	no	no	-	-	-	no	no	no	no	no	no	no	no	no	no	-	-	yes	no	no	rs62036613	chr16:28811776:A:G	chr16:28850371	-	-	-	-	-	-	-	-	downstream_gene_variant	MODIFIER	TUFM	ENSG00000178952	Transcript	ENST00000313511.8	protein_coding	`-	`-	-	-	-	-	-	11.97		10.77	0.93036	0.511	-	-	-	-	-	-	-	-	-	-	-	-	-	-	-	yes	3	brain measurement, cortical surface area measurement, health study participation	brain measurement (1 study): [Effect Size= 9.52, Reported CI=z score increase, P=2E-21, Reported Effect Allele=G, n= 33,748 European ancestry individuals (van der Meer D, 2021)], cortical surface area measurement (1 study): [Effect Size= NA, Reported CI=NA, P=5E-11, Reported Effect Allele=G, n= 35,657 White British ancestry individuals (Shadrin AA, 2021)], health study participation (1 study): [Effect Size= 0.994, Reported CI=[0.992, 0.996], P=3E-10, Reported Effect Allele=T, n= 336,633 European ancestry cases, 114,464 European ancestry controls (Tyrrell J, 2021)]	3	RP11-1348G14.4, ATP2A1, RP11-22P6.2	2	Artery_Tibial, Thyroid	RP11-1348G14.4 (1 tissue): Artery_Tibial, ATP2A1 (1 tissue): Thyroid, RP11-22P6.2 (1 tissue): Artery_Tibial	RP11-1348G14.4: Artery_Tibial [Slope= -0.4882, SE=0.0451548, P=1.10156e-24], ATP2A1: Thyroid [Slope= 0.187802, SE=0.0425039, P=1.21772e-05], RP11-22P6.2: Artery_Tibial [Slope= -0.219824, SE=0.0514793, P=2.32723e-05]	-	-	-	-	-	-
		ATXN2L; SH2B1; ATP2A1; CD19	rs62037363	chr16:28853721:T:C	LD_proxy	EUR	0.3666	-	0.955	-	0.99	-	no	no	no	no	no	no	no	-	-	-	no	no	no	no	no	no	no	no	no	no	-	-	no	-	-	rs62036613	chr16:28811776:A:G	chr16:28865042	-	-	-	-	-	-	-	-	intron_variant	MODIFIER	SH2B1	ENSG00000178188	Transcript	ENST00000322610.12	protein_coding	`-	`1/10	-	-	-	-	-	2.954		2.399	0.132661	0.667	-	-	-	-	-	-	-	-	-	-	-	-	-	-	-	yes	3	body weight, inflammatory bowel disease, intelligence	body weight (1 study): [Effect Size= 0.0253, Reported CI=[0.022-0.029] unit increase, P=1E-42, Reported Effect Allele=C, n= 360,116 European ancestry individuals, 165,419 East Asian ancestry individuals (Sakaue S, 2021)], inflammatory bowel disease (1 study): [Effect Size= NA, Reported CI=NA, P=6E-22, Reported Effect Allele=?, n= 12,882 European ancestry cases, 21,770 European ancestry controls (Liu JZ, 2015)], intelligence (1 study): [Effect Size= 8.88, Reported CI=z-score increase, P=7E-19, Reported Effect Allele=T, n= up to 300,486 European ancestry individuals (Davies G, 2018)]	-	-	-	-	-	-	-	-	-	-	-	-
		ATXN2L; SH2B1; ATP2A1; CD19	rs62037364	chr16:28857374:G:A	LD_proxy	EUR	0.3713	-	0.93	-	0.967	-	no	no	no	no	no	no	no	-	-	-	no	no	no	no	no	no	no	no	no	yes	no	no	yes	no	no	rs62036613	chr16:28811776:A:G	chr16:28868695	-	-	-	-	-	-	-	-	downstream_gene_variant	MODIFIER	-	ENSG00000261766	Transcript	ENST00000567731.1	lncRNA	`-	`-	-	-	-	-	-	0.811		0.511	-0.199968	-	-	-	-	-	-	-	-	-	-	-	-	-	-	-	-	yes	2	grip strength measurement, brain volume measurement	grip strength measurement (1 study): [Effect Size= 0.003, Reported CI=[0.0024-0.0036] unit decrease, P=2E-26, Reported Effect Allele=A, n= 334,825 British ancestry individuals (Tikkanen E, 2018)], brain volume measurement (1 study): [Effect Size= NA, Reported CI=NA, P=7E-9, Reported Effect Allele=?, n= 19,629 British ancestry individuals (Zhao B, 2019)]	3	SH2B1, RP11-22P6.2, TUFM	3	Breast_Mammary_Tissue, Thyroid, Brain_Hypothalamus	SH2B1 (1 tissue): Breast_Mammary_Tissue, RP11-22P6.2 (1 tissue): Thyroid, TUFM (1 tissue): Brain_Hypothalamus	SH2B1: Breast_Mammary_Tissue [Slope= -0.140807, SE=0.0234571, P=5.16791e-09], RP11-22P6.2: Thyroid [Slope= -0.206608, SE=0.0400014, P=3.46825e-07], TUFM: Brain_Hypothalamus [Slope= 0.197687, SE=0.0384196, P=9.60013e-07]	2	ATXN2L, SH2B1	4	Esophagus_Muscularis, Brain_Amygdala, Lung, Brain_Anterior_cingulate_cortex_BA24	ATXN2L (2 tissues): Esophagus_Muscularis, Brain_Amygdala, SH2B1 (2 tissues): Lung, Brain_Anterior_cingulate_cortex_BA24	ATXN2L: Esophagus_Muscularis [Slope= -1.48063, SE=0.0358057, P=1.68406e-153], Brain_Amygdala [Slope= -0.118465, SE=0.00700597, P=1.29807e-31], SH2B1: Lung [Slope= -0.446871, SE=0.0640878, P=1.01209e-11], Brain_Anterior_cingulate_cortex_BA24 [Slope= -0.0703456, SE=0.00968633, P=3.90814e-11]
		ATXN2L; SH2B1; ATP2A1; CD19	rs62037365	chr16:28857641:C:G	LD_proxy	EUR	0.3649	-	0.945	-	0.989	-	no	no	no	no	no	no	no	-	-	-	no	no	no	no	no	no	no	no	no	no	-	-	no	-	-	rs62036613	chr16:28811776:A:G	chr16:28868962	-	-	-	-	-	-	-	-	downstream_gene_variant	MODIFIER	-	ENSG00000261766	Transcript	ENST00000567731.1	lncRNA	`-	`-	-	-	-	-	-	0.329		0.578	-0.174937	-	-	-	-	-	-	-	-	-	-	-	-	-	-	-	-	yes	1	comparative body size at age 10, self-reported	comparative body size at age 10, self-reported (1 study): [Effect Size= 0.0136515, Reported CI=[0.011-0.016] unit decrease, P=1E-21, Reported Effect Allele=C, n= 453,169 European ancestry individuals (Richardson TG, 2020)]	-	-	-	-	-	-	-	-	-	-	-	-
		ATXN2L; SH2B1; ATP2A1; CD19	rs62037366	chr16:28860336:C:A	LD_proxy	EUR	0.3656	-	0.958	-	0.994	-	no	no	no	no	no	no	no	-	-	-	no	no	no	no	no	no	no	no	no	no	-	-	no	-	-	rs62036613	chr16:28811776:A:G	chr16:28871657	-	-	-	-	-	-	-	-	upstream_gene_variant	MODIFIER	SH2B1	ENSG00000178188	Transcript	ENST00000684370.1	protein_coding	`-	`-	-	-	-	-	-	1.167		1.31	-0.004052	0.667	-	-	-	-	-	-	-	-	-	-	-	-	-	-	-	yes	-	-	-	-	-	-	-	-	-	-	-	-	-	-	-
		ATXN2L; SH2B1; ATP2A1; CD19	rs62037367	chr16:28863226:C:G	LD_proxy	EUR	0.3665	-	0.954	-	0.99	-	no	no	no	no	no	no	yes	no	yes	yes	yes	no	no	no	no	no	no	no	no	yes	no	no	no	-	-	rs62036613	chr16:28811776:A:G	chr16:28874547	-	-	-	-	-	-	-	-	upstream_gene_variant	MODIFIER	SH2B1	ENSG00000178188	Transcript	ENST00000684370.1	protein_coding	`-	`-	-	-	-	-	-	1.061		1.901	0.077903	0.667	-	-	-	GH16J028861	Promoter/Enhancer	HepG2, A549, A673, Adrenal gland (fetal), Astrocytes, B cells, GM23338 bipolar neurons, B cells (PB), CD14+ monocytes, CD4+ ab T cells, CD4+ ab T cells (VB), Common myeloid progenitor CD34+, Fibroblast of dermis, DND-41, hESC endodermal cells, EPC (VB), Esophagus, Fibroblast of foreskin, Foreskin keratinocytes, Foreskin melanocytes, Brain germinal matrix, H1-hESC, H9, HCT116, Heart (fetal), HeLa-S3, Skeletal muscle myoblasts, HUES48, HUES6, HUES64, Endothelial cells of umbilical vein, Endothelial cells of umbilical vein (CB), iPS-15b, iPS-20b, iPS DF 19.11, iPS DF 6.9, K562, Keratinocytes, Kidney (fetal), Large intestine (fetal), Left ventricle, Muscle leg (fetal), Lung, M0 macrophage (CB), M1 macrophage (CB), M1 macrophage (VB), M2 macrophage (CB), Mammary epithelial cells, Mammary myoepithelial cells, CD14+CD16- monocytes (CB), Mononuclear cells (PB), H1 mesenchymal stem cells, HSMM myotube, H9 neuron cells, Cortex neurosphere, Ganglion eminence neurosphere, Neutrophils (CB), Neutrophilic myelocytes (BM), NHLF, Natural killer cells (PB), H9 neural progenitor cells, H1 neural progenitor cells, Osteoblasts, Ovary, Pancreas, PC-3, Placenta, Psoas muscle, Right atrium, Right ventricle, SK-N-SH, Small intestine (fetal), Spleen, Stomach (fetal), Stomach, T helper 17 cells, Thymus, Thymus (fetal), H1 trophoblast, Muscle trunk (fetal), T cells (PB), GM12878, MCF-7, Panc1, mesenchymal stem cell, mesendoderm, myotube, astrocyte, B cell, CD14-positive monocyte, common myeloid progenitor, CD34-positive, endothelial cell of umbilical vein, fibroblast of dermis, fibroblast of lung, foreskin fibroblast, foreskin melanocyte, IMR-90, keratinocyte, mammary epithelial cell, natural killer cell, skeletal muscle myoblast, T-cell, trophoblast cell, neural stem progenitor cell, adrenal gland, female gonad, large intestine, muscle of leg, muscle of trunk, pancreas, placenta, psoas muscle, small intestine, stomach, thymus	liver [SP1, ATF3, YY1, MAX, GABPA, RXRA, JUND, TAF1, HNF4A, EGR1, REST, RAD21, NR2F2], HepG2 [HCFC1, ZNF580, POLR2A, NCOR1, RCOR1, DNMT3B, CEBPA, CHD2, TARDBP, MNT, ZMYM3, TBP, SSRP1, IRF2, KDM6A, MXD4, KMT2B, ELF1, BHLHE40, SAP130, HOMEZ, ZNF511, ZFP64, MIER3, GABPA, THAP11, SIN3B, SMAD4, RARA, KAT7, FOSL2, ETV4, DMAP1, DRAP1, THRB, TEAD3, BCL6, MBD1, CREM, ZNF205, FOXP1, ZBTB40, MYRF, TAF1, ZNF24, SOX5, NRF1, GTF2F1, HHEX, HMG20A, RFX5, GATAD1, NR2F1, HMG20B, RAD21, RBPJ, ZNF48, ZNF792, MIER2, NFYC, NR2F6, TFAP4, GATA4, RXRB, ATF1, ELF3, IKZF5, CEBPG, ARID3A, KDM3A, ARID4B, NFIL3, PAF1, ZNF644, CREB1, PPARG, NFRKB, MIXL1, SP5, HNRNPL, GATAD2A, TGIF2, XRCC5, NFKBIZ, U2AF2, KAT8, RNF2, SOX13, TFDP1, ZHX2, PHF8, U2AF1, ATF7, FOXA3, RERE, RBFOX2, ZBTB25, ZGPAT, SKI, TEAD1, ERF], GM12878 [HCFC1, SP1, POLR2A, YY1, ZNF207, MAZ, ELK1, TARDBP, TRIM22, SIN3A, ZNF217, ARNT, NR2C1, ELF1, BHLHE40, NKRF, SMARCA5, NBN, ZNF143, ASH2L, CREM, ZBTB40, STAT5A, ESRRA, ZNF24, IKZF1, RB1, MTA2, NR2F1, HDGF, STAT1, BACH1, ARID3A, ZBED1, MLLT1, TBL1XR1, ZNF687, IKZF2, IRF3, TCF12, RUNX3, GATAD2B, RELB, BCLAF1], K562 [HCFC1, SP1, POLR2A, ATF2, NCOR1, CTCF, MBD2, NONO, TARDBP, MNT, TBP, ARNT, NR2C1, IRF2, SMAD5, ELF1, BHLHE40, TAF9B, CTBP1, NFATC3, TRIM25, NKRF, SMARCA5, SIN3B, NBN, SKIL, ZFP91, ZNF143, NUFIP1, HLTF, CREM, SUPT5H, ZBTB40, ZZZ3, HDAC2, ZNF318, MYC, STAT5A, PRDM10, ZNF24, FOXK2, EP400, SMARCA4, ZEB2, NRF1, GTF2F1, NCOA1, ZC3H8, SNIP1, DIDO1, RAD51, IKZF1, RB1, NCOA4, EGR1, MTA2, NR2F1, HDGF, TAF7, DPF2, ATF4, RLF, NR2F6, TEAD4, LARP7, ATF1, KLF1, PHF20, L3MBTL2, HDAC1, GABPB1, ARID1B, ZBED1, MCM2, SMARCE1, GMEB1, MLLT1, TBL1XR1, NFRKB, PHF21A, KDM1A, XRCC5, MTA1, KDM4B, TRIM24, SOX6, RNF2, TCF12, MCM7, MTA3, ATF7, CBX3, GATAD2B, EP300, ZKSCAN1, TCF7, POLR2B, TRIM28, LEF1, BCOR, CC2D1A, MEF2D, GTF2A2, ZNF184, AFF1, CBFA2T3, BRD9, BCLAF1, PML, ZBTB2, PHB2, CBX5, EMSY, MIER1, MGA, UBTF], MCF-7 [HCFC1, POLR2A, RCOR1, CTCF, MAZ, ELK1, TARDBP, MNT, SIN3A, ZNF217, ELF1, CTBP1, ZBTB7B, ZBTB40, MYC, ESRRA, ZNF24, GTF2F1, RAD51, DPF2, ZFX, CREB1, MTA1, ZBTB33, ZNF579, CHD1, ZNF444], HEK293 [ZNF580, ATF2, KLF17, ZIC2, ZNF10, YY1, HIC1, ZBTB10, CTCF, ZNF639, ZNF341, KLF7, KLF9, SP2, ZNF513, GLI4, ZSCAN5A, ZNF843, KLF16, BCL11B, PRDM10, ZNF24, ZEB2, INSM2, ZFP37, ZNF664, ZNF518A, GLIS1, PRDM4, ZNF398, ZNF18, ZFP69B, ZNF837, KLF1, SP7, ZNF366, ZNF785, KLF10, ZNF140, YY2, ZNF324, ZBTB8A, SP3, ZNF660, ZXDB, ZNF404, EGR2, ZNF629, ZNF692, PATZ1, ZNF558, MZF1, GFI1B, ZBTB17, GLIS2, ZBTB6, ZNF501, KLF8, ZBTB20, ZNF138, ZBTB11, ZFHX2, ZBTB26, ZNF335], GM12891 [POLR2A, TAF1], GM12892 [POLR2A], H1 [POLR2A, SIN3A, TBP, ZNF143, JUND, TAF1, EGR1, KDM1A, USF1], HeLa-S3 [POLR2A, ELK1, TBP, MAX, SMC3, GABPA, TCF7L2, ZNF143, ZHX1], HL-60 [POLR2A, GABPA, REST], neural cell [POLR2A], 22Rv1 [CTCF], A549 [CTCF, SIN3A, KDM5A, ESRRA, RFX5, USF2], epithelial cell of prostate [CTCF], H54 [CTCF], LNCAP [CTCF], neutrophil [CTCF], OCI-LY3 [CTCF], RWPE1 [CTCF], spleen [CTCF], SK-N-SH [CHD2], NB4 [MAX, MYC], IMR-90 [BHLHE40], GM23338 [ETS1], HEK293T [CTBP1, ZFX, L3MBTL2, ZNF384, ELF4], endothelial cell of umbilical vein [MYC], HCT116 [ZFX], SH-SY5Y [GATA2]	28861845	28867395	connected_gene=SH2B1 [score=277.41], connected_gene=ENSG00000261766 [score=265.50], connected_gene=NONHSAG019002.2 [score=250.67],	Ensembl	peak77137	20	-	-	yes	-	-	-	-	-	-	-	-	-	2	ATXN2L, SH2B1	2	Colon_Sigmoid, Skin_Sun_Exposed_Lower_leg	ATXN2L (1 tissue): Colon_Sigmoid, SH2B1 (1 tissue): Skin_Sun_Exposed_Lower_leg	ATXN2L: Colon_Sigmoid [Slope= -0.0792011, SE=0.00206298, P=2.43312e-116], SH2B1: Skin_Sun_Exposed_Lower_leg [Slope= -0.437385, SE=0.0602277, P=1.2344e-12]
		ATXN2L; SH2B1; ATP2A1; CD19	rs62037369	chr16:28872520:C:T	LD_proxy	EUR	0.3654	-	0.957	-	0.994	-	no	no	no	no	no	no	no	-	-	-	no	no	no	no	no	no	no	no	no	no	-	-	no	-	-	rs62036613	chr16:28811776:A:G	chr16:28883841	-	-	-	-	-	-	-	-	splice_polypyrimidine_tract_variant,intron_variant	LOW	SH2B1	ENSG00000178188	Transcript	ENST00000684370.1	protein_coding	`-	`6/7	-	-	-	-	-	0.043		0.898	-0.083384	0.667	-	-	-	-	-	-	-	-	-	-	-	-	-	-	-	yes	-	-	-	-	-	-	-	-	-	-	-	-	-	-	-
		ATXN2L; SH2B1; ATP2A1; CD19	rs62037371	chr16:28878810:C:A	LD_proxy	EUR	0.3666	-	0.953	-	0.989	-	no	no	no	no	no	no	yes	no	yes	yes	no	no	no	no	no	no	no	no	no	no	-	-	no	-	-	rs62036613	chr16:28811776:A:G	chr16:28890131	-	-	-	-	-	-	-	-	intron_variant	MODIFIER	ATP2A1	ENSG00000196296	Transcript	ENST00000395503.9	protein_coding	`-	`1/22	-	-	-	-	benign	5.933		3.744	0.253412	0.0805	-	-	-	GH16J028874	Promoter/Enhancer	HepG2, A549, A673, Adrenal gland (fetal), Aorta, Astrocytes, B cells, GM23338 bipolar neurons, B cells (PB), RUES2 cardiac muscle cells, CD14+ monocytes, CD14+ monocytes (PB), CD4+ ab T cells, CD4+ ab T cells (PB), CD4+ ab memory T cells (PB), CD4+CD25+ ab regulatory T cells (PB), Common myeloid progenitor CD34+, Fibroblast of dermis, DND-41, Erythroblasts (CB), Effector memory CD8+ ab T cells (VB), hESC endodermal cells, EPC (VB), Esophagus, Fibroblast of foreskin, Foreskin keratinocytes, Foreskin melanocytes, Brain germinal matrix, GM12878, H1-hESC, H9, HCT116, Heart (fetal), HeLa-S3, Skeletal muscle myoblasts, HUES48, HUES6, HUES64, Endothelial cells of umbilical vein, Endothelial cells of umbilical vein (CB), iPS-15b, iPS-20b, iPS DF 19.11, iPS DF 6.9, K562, Keratinocytes, Kidney (fetal), Large intestine (fetal), Left ventricle, Muscle leg (fetal), Lung, M0 macrophage (CB), M1 macrophage (CB), M1 macrophage (VB), M2 macrophage (CB), M2 macrophage (VB), Mammary epithelial cells, Mammary myoepithelial cells, MCF-7, MM.1S, CD14+CD16- monocytes (CB), CD14+CD16- monocytes (VB), Mononuclear cells (PB), H1 mesenchymal stem cells, Mesenchymal stem cells (BM, VB), HSMM myotube, B cells (VB), H9 neuron cells, Cortex neurosphere, Ganglion eminence neurosphere, Neutrophils (CB), Neutrophils (VB), Neutrophilic myelocytes (BM), NHLF, Natural killer cells (PB), H9 neural progenitor cells, H1 neural progenitor cells, Osteoblasts, Pancreas, PC-3, PC-9, Placenta, Psoas muscle, Right atrium, Right ventricle, Sigmoid colon, SK-N-SH, Small intestine (fetal), Small intestine, Spleen, Stomach (fetal), Stomach, T helper 17 cells, Thymus, Thymus (fetal), H1 trophoblast, Muscle trunk (fetal), T cells (PB), Panc1, mesendoderm, myotube, B cell, CD14-positive monocyte, common myeloid progenitor, CD34-positive, foreskin fibroblast, foreskin melanocyte, IMR-90, natural killer cell, T-cell, neural stem progenitor cell, female gonad, muscle of leg, muscle of trunk, psoas muscle, small intestine, stomach, thymus	liver [SP1], HepG2 [RBM22, MAFK, RAD21], GM12878 [SP1, POLR2A, MAZ, MAX, NKRF, ZNF143, BATF, IKZF1, BACH1, E2F4, ZNF687, RUNX3, GATAD2B], H1 [SP1, POLR2A, ZNF143, TAF1, KDM1A], HEK293 [ZNF580, KLF17, CTCF, ZNF600, ZIC2, HIC1, ZNF341, ZNF639, KLF7, ZNF623, KLF9, FEZF1, SP2, ZNF513, GLI4, ZSCAN5A, ZNF843, KLF16, ZBTB48, ZSCAN23, ZNF24, ZNF189, SCRT1, ZNF2, GLIS1, PRDM4, ZNF398, ZNF18, ZFP69B, SP7, ZNF366, ZNF561, KLF1, ZBTB7A, ZNF792, KLF10, YY2, ZNF324, ZSCAN21, ZBTB8A, SP3, ZSCAN4, ZNF660, ZXDB, ZEB2, EGR2, ZNF629, ZNF692, PATZ1, OSR2, GFI1B, PRDM10, ZBTB17, GLIS2, ZBTB6, BCL11A, ZNF501, KLF8, REPIN1, ZBTB20, ZNF777, ZFHX2, ZBTB26, SCRT2, ZNF335, WT1], A549 [POLR2A, CTCF], GM12891 [POLR2A], GM12892 [POLR2A], GM23338 [POLR2A], H54 [POLR2A, CTCF], HeLa-S3 [POLR2A, MAX, ZNF143], K562 [POLR2A, NFIC, MBD2, ZNF592, SMAD5, NKRF, SIN3B, SAFB, MYNN, ZNF143, CBX1, SUPT5H, PTBP1, HDAC2, EP400, SMARCA4, NRF1, ZBTB33, IKZF1, E2F7, CREM, PHF20, L3MBTL2, NCOA6, KDM1A, MNT, DACH1, SUZ12, RNF2, RB1, BCOR, SMARCA5, HDAC1, PML, E2F1, MGA], MCF-7 [POLR2A, CTCF, ZNF217, ZNF687, MNT, ZHX2], neural cell [POLR2A], SK-N-SH [POLR2A, CHD2], gastrocnemius medialis [CTCF], neutrophil [CTCF], spleen [CTCF], transverse colon [CTCF], HEK293T [L3MBTL2, HDGF]	28874728	28881098	connected_gene=ATP2A1 [score=250.67], connected_gene=ATP2A1-AS1 [score=250.67], connected_gene=TUFM [score=59.07],	Ensembl	-	-	-	-	yes	-	-	-	-	-	-	-	-	-	-	-	-	-	-	-
		ATXN2L; SH2B1; ATP2A1; CD19	rs6565229	chr16:28861277:T:C	LD_proxy	EUR	0.3666	-	0.955	-	0.99	-	no	no	no	no	no	no	no	-	-	-	no	no	no	no	no	no	no	no	no	no	-	-	no	-	-	rs62036613	chr16:28811776:A:G	chr16:28872598	-	-	-	-	-	-	-	-	upstream_gene_variant	MODIFIER	SH2B1	ENSG00000178188	Transcript	ENST00000684370.1	protein_coding	`-	`-	-	-	-	-	-	1.038		0.935	-0.074939	0.667	-	-	-	-	-	-	-	-	-	-	-	-	-	-	-	yes	-	-	-	-	-	-	-	-	-	-	-	-	-	-	-
		ATXN2L; SH2B1; ATP2A1; CD19	rs7187333	chr16:28854595:G:A	LD_proxy	EUR	0.3658	-	0.959	-	0.994	-	no	no	no	no	no	no	no	-	-	-	no	no	no	no	no	no	no	no	no	no	-	-	no	-	-	rs62036613	chr16:28811776:A:G	chr16:28865916	-	-	-	-	-	-	-	-	intron_variant	MODIFIER	SH2B1	ENSG00000178188	Transcript	ENST00000322610.12	protein_coding	`-	`1/10	-	-	-	-	-	0.426		0.731	-0.12654	0.667	-	-	-	-	-	-	-	-	-	-	-	-	-	-	-	yes	-	-	-	-	-	-	-	-	-	-	-	-	-	-	-
		ATXN2L; SH2B1; ATP2A1; CD19	rs7187776	chr16:28846324:A:G	LD_proxy	EUR	0.3725	-	0.931	-	0.965	-	no	no	no	no	no	no	yes	no	yes	yes	yes	no	no	no	no	no	no	no	yes	no	-	-	yes	no	yes	rs62036613	chr16:28811776:A:G	chr16:28857645	-	-	-	-	-	-	-	-	5_prime_UTR_variant	MODIFIER	TUFM	ENSG00000178952	Transcript	ENST00000313511.8	protein_coding	`1/10	`-	-	-	-	-	-	10.72		7.957	0.646459	0.511	-	-	-	GH16J028844	Promoter/Enhancer	HepG2, GM23338 bipolar neurons, hESC endodermal cells, H9, HCT116, iPS DF 19.11, M1 macrophage (CB), M2 macrophage (CB), CD14+CD16- monocytes (CB), Mononuclear cells (PB), Mesenchymal stem cells (BM, VB), B cells (VB), GM12878, HeLa-S3, K562, MCF-7, Panc1, mesenchymal stem cell, mesendoderm, myotube, iPS DF 6.9, astrocyte, B cell, CD14-positive monocyte, common myeloid progenitor, CD34-positive, endothelial cell of umbilical vein, fibroblast of dermis, fibroblast of lung, foreskin fibroblast, foreskin melanocyte, IMR-90, keratinocyte, mammary epithelial cell, natural killer cell, skeletal muscle myoblast, T-cell, trophoblast cell, H1-hESC, neural stem progenitor cell, adrenal gland, female gonad, large intestine, muscle of leg, muscle of trunk, pancreas, placenta, psoas muscle, small intestine, stomach, thymus	liver [SP1, YY1, MAX, RAD21, FOXA2, GABPA, RXRA, ZBTB33, JUND, TAF1, HNF4A, EGR1, REST, NR2F2], HepG2 [HCFC1, ZNF580, POLR2A, ATF2, NCOR1, RCOR1, MNT, TARDBP, ZMYM3, TBP, SSRP1, MXD4, CHD4, KMT2B, ELF1, BHLHE40, SAP130, RAD21, MIER3, RFX5, GABPA, THAP11, ZSCAN9, SIN3B, SMAD4, FOSL2, ETV4, DRAP1, DMAP1, TEAD3, ATF1, MBD1, CREM, ZBTB40, MYRF, HDAC2, TAF1, SUZ12, KDM1A, FOXK2, SOX5, NRF1, GATAD1, REST, HBP1, RBPJ, ZNF792, ZNF3, NFYC, TFAP4, RXRB, ELF3, NR2F6, IKZF5, ARID3A, KDM3A, ARID4B, NFIL3, HNF1A, PAF1, CREB1, NFRKB, MIXL1, HNRNPL, GATAD2A, TGIF2, XRCC5, ZHX2, U2AF2, ZNF7, KAT8, IRF2, ZBTB26, ZKSCAN8, SOX13, TFDP1, EP300, PHF8, ATF7, U2AF1, FOXA3, RCOR2, RBFOX2, ZBTB25, TFE3, ZGPAT, SKI, PBX2, TEAD1, GMEB2, ERF], GM12878 [HCFC1, SP1, POLR2A, ATF2, YY1, BRCA1, ZNF207, MAZ, ELK1, TARDBP, TRIM22, SIN3A, TBP, MAX, NR2C1, SMAD5, ELF1, BHLHE40, IRF4, NKRF, NBN, CBFB, ZNF143, CREM, ZBTB40, PKNOX1, PAX5, IKZF1, RB1, NR2F1, HDGF, STAT1, ARID3A, KLF5, ZBED1, TBL1XR1, LARP7, TCF12, DPF2, RUNX3, RELB, ETV6, BCLAF1], K562 [HCFC1, SP1, POLR2A, ATF2, SIX5, NCOR1, CTCF, MBD2, ELK1, MNT, TARDBP, ZMYM3, TBP, NR2C1, SMAD5, ELF1, BHLHE40, TAF9B, CTBP1, DEAF1, NKRF, SIN3B, SAFB, NBN, SKIL, ZFP91, ZNF143, ATF1, CBX1, CREM, SUPT5H, ZBTB40, PTBP1, HDAC2, SUZ12, MYC, PKNOX1, KDM1A, MLLT1, ZNF24, EP400, FOXK2, NRF1, NCOA1, ZC3H8, SNIP1, DIDO1, IKZF1, RB1, ZNF384, EGR1, HDGF, TAF7, RLF, TEAD4, CSDE1, MEIS2, KLF1, PHF20, L3MBTL2, HDAC1, GABPB1, SMARCE1, GMEB1, ZNF184, TBL1XR1, NFRKB, KHSRP, MTA1, KDM4B, TRIM24, SOX6, RNF2, EP300, MTA3, ATF7, CBX3, POLR2B, BCOR, SMARCA5, PML, ZBTB2, EMSY, E2F1], MCF-7 [HCFC1, POLR2A, CTCF, RCOR1, MAZ, MBD2, ELK1, MNT, TRIM22, SIN3A, ZNF217, ELF1, CTBP1, RFX5, ZBTB7B, ZBTB40, SUZ12, PKNOX1, ZNF24, FOXA1, NFIB, ZFX, CREB1, ZHX2, MTA1, RFX1, ESRRA, ZNF579, ZNF444], H1 [SP1, POLR2A, SIX5, YY1, SIN3A, TBP, RAD21, ZNF143, JUND, TAF1, KDM1A, EGR1, CHD2, BACH1], HEK293 [ZNF580, ATF2, CTCF, YY1, ZBTB10, ZNF341, ZNF639, KLF7, ZNF610, KLF9, SP2, ZNF658, ZSCAN5A, ZNF843, ZNF146, KLF16, ZNF24, ZNF189, SCRT1, INSM2, ZNF792, ZNF518A, ZBTB21, GLIS1, ZNF768, PRDM4, ZNF398, SP7, ZNF548, ZNF561, ZNF785, ZBTB7A, KLF10, YY2, ZNF324, ZSCAN26, ZBTB12, ZBTB8A, SP3, ZSCAN4, ZNF660, ZXDB, ZEB2, EGR2, ZNF629, ZNF473, PATZ1, MZF1, ZBTB26, ZNF704, PRDM10, ZBTB17, GLIS2, ZBTB6, ZNF501, PRDM2, KLF8, REPIN1, ZBTB20, ZNF138, ZNF121, ZBTB11, ZFHX2, SCRT2, ZNF335], A549 [POLR2A, CTCF, RCOR1, SIN3A, KDM5A, HDAC2, KDM1A], GM12891 [POLR2A, SPI1, TAF1], GM12892 [POLR2A, YY1], GM23338 [POLR2A, CTCF, ETS1], H54 [POLR2A, CTCF], HeLa-S3 [POLR2A, BRCA1, DEK, ELK1, TBP, MAX, RAD21, RFX5, SMC3, GABPA, ZNF143, ZHX1, SREBF2], HL-60 [POLR2A, GABPA, SPI1, REST], neural cell [POLR2A, RAD21], SK-N-SH [POLR2A, RFX5, CHD2, EP300], 22Rv1 [CTCF], BE2C [CTCF], C4-2B [CTCF, ZFX], cardiac muscle cell [CTCF], epithelial cell of prostate [CTCF], epithelial cell of proximal tubule [CTCF], gastrocnemius medialis [CTCF], HCT116 [CTCF, ZFX], LNCAP [CTCF], neutrophil [CTCF], OCI-LY3 [CTCF], Panc1 [CTCF], prostate gland [CTCF], RWPE1 [CTCF], spleen [CTCF], transverse colon [CTCF], VCaP [CTCF], NB4 [MAX, MYC], IMR-90 [BHLHE40, RAD21], HEK293T [PKNOX1, ZFX, L3MBTL2, ELF4]	28844721	28847801	connected_gene=TUFM [score=329.46], connected_gene=SH2B1 [score=276.18], connected_gene=HSALNG0110530 [score=250.67],	ENCODE	peak77135	20	-	-	yes	5	red blood cell density measurement, erythrocyte count, gait measurement, glomerular filtration rate, BMI-adjusted hip circumference	red blood cell density measurement (1 study): [Effect Size= NA, Reported CI=NA, P=1E-35, Reported Effect Allele=G, n= 727,624 African American or Afro-Caribbean, African ancestry, European ancestry, East Asian ancestry, Hispanic or Latin American and South Asian ancestry individuals (Chen MH, 2020)], erythrocyte count (1 study): [Effect Size= NA, Reported CI=NA, P=3E-18, Reported Effect Allele=?, n= approximately 445,000 European ancestry individuals (Kichaev G, 2018)], gait measurement (1 study): [Effect Size= 0.00941922, Reported CI=[0.0069-0.0119] unit increase, P=2E-13, Reported Effect Allele=A, n= 450,967 European ancestry individuals (Timmins IR, 2020)], glomerular filtration rate (1 study): [Effect Size= 0.0022, Reported CI=[0.0016-0.0028] unit decrease, P=1E-11, Reported Effect Allele=A, n= 567,460 European ancestry individuals, 165,726 East Asian ancestry individuals, 13,842 African American individuals, 13,359 South Asian ancestry individuals, 4,961 Hispanic individuals (Wuttke M, 2019)], BMI-adjusted hip circumference (1 study): [Effect Size= 0.0197, Reported CI=[0.013-0.027] unit decrease, P=4E-8, Reported Effect Allele=A, n= up to 56,910 European ancestry men, up to 86,570 European ancestry women (Shungin D, 2015)]	3	TUFM, ATP2A1-AS1, RP11-1348G14.8	13	Whole_Blood, Skin_Sun_Exposed_Lower_leg, Thyroid, Artery_Aorta, Lung, Nerve_Tibial, Muscle_Skeletal, Breast_Mammary_Tissue, Prostate, Ovary, Brain_Putamen_basal_ganglia, Artery_Coronary, Spleen	TUFM (11 tissues): Whole_Blood, Skin_Sun_Exposed_Lower_leg, Thyroid, Artery_Aorta, Lung, Nerve_Tibial, Breast_Mammary_Tissue, Prostate, Ovary, Brain_Putamen_basal_ganglia, Artery_Coronary, ATP2A1-AS1 (1 tissue): Muscle_Skeletal, RP11-1348G14.8 (1 tissue): Spleen	TUFM: Whole_Blood [Slope= 0.614062, SE=0.0183671, P=4.47074e-139], Skin_Sun_Exposed_Lower_leg [Slope= 0.393448, SE=0.0186182, P=1.72057e-72], Thyroid [Slope= 0.325692, SE=0.0174889, P=3.27733e-59], Artery_Aorta [Slope= 0.463402, SE=0.0268338, P=1.74059e-47], Lung [Slope= 0.280954, SE=0.0195103, P=7.73178e-39], Nerve_Tibial [Slope= 0.291333, SE=0.0203178, P=8.54607e-39], Breast_Mammary_Tissue [Slope= 0.192105, SE=0.0206709, P=2.20053e-18], Prostate [Slope= 0.29022, SE=0.0302994, P=8.34363e-18], Ovary [Slope= 0.476822, SE=0.0520475, P=1.13027e-15], Brain_Putamen_basal_ganglia [Slope= 0.248933, SE=0.0311642, P=6.40465e-13], Artery_Coronary [Slope= 0.203595, SE=0.0307093, P=4.12088e-10], ATP2A1-AS1: Muscle_Skeletal [Slope= -0.407146, SE=0.0307838, P=1.87826e-35], RP11-1348G14.8: Spleen [Slope= -0.352248, SE=0.074565, P=4.52985e-06]	-	-	-	-	-	-
		ATXN2L; SH2B1; ATP2A1; CD19	rs7193733	chr16:28864161:A:G	LD_proxy	EUR	0.3666	-	0.955	-	0.99	-	no	no	no	no	yes	no	yes	no	yes	yes	yes	no	no	no	no	no	no	no	no	no	-	-	no	-	-	rs62036613	chr16:28811776:A:G	chr16:28875482	-	-	-	-	-	-	-	-	5_prime_UTR_variant	MODIFIER	SH2B1	ENSG00000178188	Transcript	ENST00000684370.1	protein_coding	`1/8	`-	-	-	-	-	-	18.97		17.58	1.77977	0.667	-	-	-	GH16J028861	Promoter/Enhancer	HepG2, A549, A673, Adrenal gland (fetal), Astrocytes, B cells, GM23338 bipolar neurons, B cells (PB), CD14+ monocytes, CD4+ ab T cells, CD4+ ab T cells (VB), Common myeloid progenitor CD34+, Fibroblast of dermis, DND-41, hESC endodermal cells, EPC (VB), Esophagus, Fibroblast of foreskin, Foreskin keratinocytes, Foreskin melanocytes, Brain germinal matrix, H1-hESC, H9, HCT116, Heart (fetal), HeLa-S3, Skeletal muscle myoblasts, HUES48, HUES6, HUES64, Endothelial cells of umbilical vein, Endothelial cells of umbilical vein (CB), iPS-15b, iPS-20b, iPS DF 19.11, iPS DF 6.9, K562, Keratinocytes, Kidney (fetal), Large intestine (fetal), Left ventricle, Muscle leg (fetal), Lung, M0 macrophage (CB), M1 macrophage (CB), M1 macrophage (VB), M2 macrophage (CB), Mammary epithelial cells, Mammary myoepithelial cells, CD14+CD16- monocytes (CB), Mononuclear cells (PB), H1 mesenchymal stem cells, HSMM myotube, H9 neuron cells, Cortex neurosphere, Ganglion eminence neurosphere, Neutrophils (CB), Neutrophilic myelocytes (BM), NHLF, Natural killer cells (PB), H9 neural progenitor cells, H1 neural progenitor cells, Osteoblasts, Ovary, Pancreas, PC-3, Placenta, Psoas muscle, Right atrium, Right ventricle, SK-N-SH, Small intestine (fetal), Spleen, Stomach (fetal), Stomach, T helper 17 cells, Thymus, Thymus (fetal), H1 trophoblast, Muscle trunk (fetal), T cells (PB), GM12878, MCF-7, Panc1, mesenchymal stem cell, mesendoderm, myotube, astrocyte, B cell, CD14-positive monocyte, common myeloid progenitor, CD34-positive, endothelial cell of umbilical vein, fibroblast of dermis, fibroblast of lung, foreskin fibroblast, foreskin melanocyte, IMR-90, keratinocyte, mammary epithelial cell, natural killer cell, skeletal muscle myoblast, T-cell, trophoblast cell, neural stem progenitor cell, adrenal gland, female gonad, large intestine, muscle of leg, muscle of trunk, pancreas, placenta, psoas muscle, small intestine, stomach, thymus	liver [SP1, ATF3, YY1, MAX, GABPA, RXRA, JUND, TAF1, HNF4A, EGR1, REST, RAD21, NR2F2], HepG2 [HCFC1, ZNF580, POLR2A, NCOR1, RCOR1, DNMT3B, CEBPA, CHD2, TARDBP, MNT, ZMYM3, TBP, SSRP1, IRF2, KDM6A, MXD4, KMT2B, ELF1, BHLHE40, SAP130, HOMEZ, ZNF511, ZFP64, MIER3, GABPA, THAP11, SIN3B, SMAD4, RARA, KAT7, FOSL2, ETV4, DMAP1, DRAP1, THRB, TEAD3, BCL6, MBD1, CREM, ZNF205, FOXP1, ZBTB40, MYRF, TAF1, ZNF24, SOX5, NRF1, GTF2F1, HHEX, HMG20A, RFX5, GATAD1, NR2F1, HMG20B, RAD21, RBPJ, ZNF48, ZNF792, MIER2, NFYC, NR2F6, TFAP4, GATA4, RXRB, ATF1, ELF3, IKZF5, CEBPG, ARID3A, KDM3A, ARID4B, NFIL3, PAF1, ZNF644, CREB1, PPARG, NFRKB, MIXL1, SP5, HNRNPL, GATAD2A, TGIF2, XRCC5, NFKBIZ, U2AF2, KAT8, RNF2, SOX13, TFDP1, ZHX2, PHF8, U2AF1, ATF7, FOXA3, RERE, RBFOX2, ZBTB25, ZGPAT, SKI, TEAD1, ERF], GM12878 [HCFC1, SP1, POLR2A, YY1, ZNF207, MAZ, ELK1, TARDBP, TRIM22, SIN3A, ZNF217, ARNT, NR2C1, ELF1, BHLHE40, NKRF, SMARCA5, NBN, ZNF143, ASH2L, CREM, ZBTB40, STAT5A, ESRRA, ZNF24, IKZF1, RB1, MTA2, NR2F1, HDGF, STAT1, BACH1, ARID3A, ZBED1, MLLT1, TBL1XR1, ZNF687, IKZF2, IRF3, TCF12, RUNX3, GATAD2B, RELB, BCLAF1], K562 [HCFC1, SP1, POLR2A, ATF2, NCOR1, CTCF, MBD2, NONO, TARDBP, MNT, TBP, ARNT, NR2C1, IRF2, SMAD5, ELF1, BHLHE40, TAF9B, CTBP1, NFATC3, TRIM25, NKRF, SMARCA5, SIN3B, NBN, SKIL, ZFP91, ZNF143, NUFIP1, HLTF, CREM, SUPT5H, ZBTB40, ZZZ3, HDAC2, ZNF318, MYC, STAT5A, PRDM10, ZNF24, FOXK2, EP400, SMARCA4, ZEB2, NRF1, GTF2F1, NCOA1, ZC3H8, SNIP1, DIDO1, RAD51, IKZF1, RB1, NCOA4, EGR1, MTA2, NR2F1, HDGF, TAF7, DPF2, ATF4, RLF, NR2F6, TEAD4, LARP7, ATF1, KLF1, PHF20, L3MBTL2, HDAC1, GABPB1, ARID1B, ZBED1, MCM2, SMARCE1, GMEB1, MLLT1, TBL1XR1, NFRKB, PHF21A, KDM1A, XRCC5, MTA1, KDM4B, TRIM24, SOX6, RNF2, TCF12, MCM7, MTA3, ATF7, CBX3, GATAD2B, EP300, ZKSCAN1, TCF7, POLR2B, TRIM28, LEF1, BCOR, CC2D1A, MEF2D, GTF2A2, ZNF184, AFF1, CBFA2T3, BRD9, BCLAF1, PML, ZBTB2, PHB2, CBX5, EMSY, MIER1, MGA, UBTF], MCF-7 [HCFC1, POLR2A, RCOR1, CTCF, MAZ, ELK1, TARDBP, MNT, SIN3A, ZNF217, ELF1, CTBP1, ZBTB7B, ZBTB40, MYC, ESRRA, ZNF24, GTF2F1, RAD51, DPF2, ZFX, CREB1, MTA1, ZBTB33, ZNF579, CHD1, ZNF444], HEK293 [ZNF580, ATF2, KLF17, ZIC2, ZNF10, YY1, HIC1, ZBTB10, CTCF, ZNF639, ZNF341, KLF7, KLF9, SP2, ZNF513, GLI4, ZSCAN5A, ZNF843, KLF16, BCL11B, PRDM10, ZNF24, ZEB2, INSM2, ZFP37, ZNF664, ZNF518A, GLIS1, PRDM4, ZNF398, ZNF18, ZFP69B, ZNF837, KLF1, SP7, ZNF366, ZNF785, KLF10, ZNF140, YY2, ZNF324, ZBTB8A, SP3, ZNF660, ZXDB, ZNF404, EGR2, ZNF629, ZNF692, PATZ1, ZNF558, MZF1, GFI1B, ZBTB17, GLIS2, ZBTB6, ZNF501, KLF8, ZBTB20, ZNF138, ZBTB11, ZFHX2, ZBTB26, ZNF335], GM12891 [POLR2A, TAF1], GM12892 [POLR2A], H1 [POLR2A, SIN3A, TBP, ZNF143, JUND, TAF1, EGR1, KDM1A, USF1], HeLa-S3 [POLR2A, ELK1, TBP, MAX, SMC3, GABPA, TCF7L2, ZNF143, ZHX1], HL-60 [POLR2A, GABPA, REST], neural cell [POLR2A], 22Rv1 [CTCF], A549 [CTCF, SIN3A, KDM5A, ESRRA, RFX5, USF2], epithelial cell of prostate [CTCF], H54 [CTCF], LNCAP [CTCF], neutrophil [CTCF], OCI-LY3 [CTCF], RWPE1 [CTCF], spleen [CTCF], SK-N-SH [CHD2], NB4 [MAX, MYC], IMR-90 [BHLHE40], GM23338 [ETS1], HEK293T [CTBP1, ZFX, L3MBTL2, ZNF384, ELF4], endothelial cell of umbilical vein [MYC], HCT116 [ZFX], SH-SY5Y [GATA2]	28861845	28867395	connected_gene=SH2B1 [score=277.41], connected_gene=ENSG00000261766 [score=265.50], connected_gene=NONHSAG019002.2 [score=250.67],	Ensembl	peak77137	20	-	-	yes	-	-	-	-	-	-	-	-	-	-	-	-	-	-	-
		ATXN2L; SH2B1; ATP2A1; CD19	rs7198606	chr16:28863801:T:G	LD_proxy	EUR	0.3665	-	0.954	-	0.99	-	no	no	no	no	yes	no	yes	no	yes	yes	yes	no	no	no	no	no	no	no	no	no	-	-	no	-	-	rs62036613	chr16:28811776:A:G	chr16:28875122	-	-	-	-	-	-	-	-	upstream_gene_variant	MODIFIER	SH2B1	ENSG00000178188	Transcript	ENST00000684370.1	protein_coding	`-	`-	-	-	-	-	-	18		15.42	1.45079	0.667	-	-	-	GH16J028861	Promoter/Enhancer	HepG2, A549, A673, Adrenal gland (fetal), Astrocytes, B cells, GM23338 bipolar neurons, B cells (PB), CD14+ monocytes, CD4+ ab T cells, CD4+ ab T cells (VB), Common myeloid progenitor CD34+, Fibroblast of dermis, DND-41, hESC endodermal cells, EPC (VB), Esophagus, Fibroblast of foreskin, Foreskin keratinocytes, Foreskin melanocytes, Brain germinal matrix, H1-hESC, H9, HCT116, Heart (fetal), HeLa-S3, Skeletal muscle myoblasts, HUES48, HUES6, HUES64, Endothelial cells of umbilical vein, Endothelial cells of umbilical vein (CB), iPS-15b, iPS-20b, iPS DF 19.11, iPS DF 6.9, K562, Keratinocytes, Kidney (fetal), Large intestine (fetal), Left ventricle, Muscle leg (fetal), Lung, M0 macrophage (CB), M1 macrophage (CB), M1 macrophage (VB), M2 macrophage (CB), Mammary epithelial cells, Mammary myoepithelial cells, CD14+CD16- monocytes (CB), Mononuclear cells (PB), H1 mesenchymal stem cells, HSMM myotube, H9 neuron cells, Cortex neurosphere, Ganglion eminence neurosphere, Neutrophils (CB), Neutrophilic myelocytes (BM), NHLF, Natural killer cells (PB), H9 neural progenitor cells, H1 neural progenitor cells, Osteoblasts, Ovary, Pancreas, PC-3, Placenta, Psoas muscle, Right atrium, Right ventricle, SK-N-SH, Small intestine (fetal), Spleen, Stomach (fetal), Stomach, T helper 17 cells, Thymus, Thymus (fetal), H1 trophoblast, Muscle trunk (fetal), T cells (PB), GM12878, MCF-7, Panc1, mesenchymal stem cell, mesendoderm, myotube, astrocyte, B cell, CD14-positive monocyte, common myeloid progenitor, CD34-positive, endothelial cell of umbilical vein, fibroblast of dermis, fibroblast of lung, foreskin fibroblast, foreskin melanocyte, IMR-90, keratinocyte, mammary epithelial cell, natural killer cell, skeletal muscle myoblast, T-cell, trophoblast cell, neural stem progenitor cell, adrenal gland, female gonad, large intestine, muscle of leg, muscle of trunk, pancreas, placenta, psoas muscle, small intestine, stomach, thymus	liver [SP1, ATF3, YY1, MAX, GABPA, RXRA, JUND, TAF1, HNF4A, EGR1, REST, RAD21, NR2F2], HepG2 [HCFC1, ZNF580, POLR2A, NCOR1, RCOR1, DNMT3B, CEBPA, CHD2, TARDBP, MNT, ZMYM3, TBP, SSRP1, IRF2, KDM6A, MXD4, KMT2B, ELF1, BHLHE40, SAP130, HOMEZ, ZNF511, ZFP64, MIER3, GABPA, THAP11, SIN3B, SMAD4, RARA, KAT7, FOSL2, ETV4, DMAP1, DRAP1, THRB, TEAD3, BCL6, MBD1, CREM, ZNF205, FOXP1, ZBTB40, MYRF, TAF1, ZNF24, SOX5, NRF1, GTF2F1, HHEX, HMG20A, RFX5, GATAD1, NR2F1, HMG20B, RAD21, RBPJ, ZNF48, ZNF792, MIER2, NFYC, NR2F6, TFAP4, GATA4, RXRB, ATF1, ELF3, IKZF5, CEBPG, ARID3A, KDM3A, ARID4B, NFIL3, PAF1, ZNF644, CREB1, PPARG, NFRKB, MIXL1, SP5, HNRNPL, GATAD2A, TGIF2, XRCC5, NFKBIZ, U2AF2, KAT8, RNF2, SOX13, TFDP1, ZHX2, PHF8, U2AF1, ATF7, FOXA3, RERE, RBFOX2, ZBTB25, ZGPAT, SKI, TEAD1, ERF], GM12878 [HCFC1, SP1, POLR2A, YY1, ZNF207, MAZ, ELK1, TARDBP, TRIM22, SIN3A, ZNF217, ARNT, NR2C1, ELF1, BHLHE40, NKRF, SMARCA5, NBN, ZNF143, ASH2L, CREM, ZBTB40, STAT5A, ESRRA, ZNF24, IKZF1, RB1, MTA2, NR2F1, HDGF, STAT1, BACH1, ARID3A, ZBED1, MLLT1, TBL1XR1, ZNF687, IKZF2, IRF3, TCF12, RUNX3, GATAD2B, RELB, BCLAF1], K562 [HCFC1, SP1, POLR2A, ATF2, NCOR1, CTCF, MBD2, NONO, TARDBP, MNT, TBP, ARNT, NR2C1, IRF2, SMAD5, ELF1, BHLHE40, TAF9B, CTBP1, NFATC3, TRIM25, NKRF, SMARCA5, SIN3B, NBN, SKIL, ZFP91, ZNF143, NUFIP1, HLTF, CREM, SUPT5H, ZBTB40, ZZZ3, HDAC2, ZNF318, MYC, STAT5A, PRDM10, ZNF24, FOXK2, EP400, SMARCA4, ZEB2, NRF1, GTF2F1, NCOA1, ZC3H8, SNIP1, DIDO1, RAD51, IKZF1, RB1, NCOA4, EGR1, MTA2, NR2F1, HDGF, TAF7, DPF2, ATF4, RLF, NR2F6, TEAD4, LARP7, ATF1, KLF1, PHF20, L3MBTL2, HDAC1, GABPB1, ARID1B, ZBED1, MCM2, SMARCE1, GMEB1, MLLT1, TBL1XR1, NFRKB, PHF21A, KDM1A, XRCC5, MTA1, KDM4B, TRIM24, SOX6, RNF2, TCF12, MCM7, MTA3, ATF7, CBX3, GATAD2B, EP300, ZKSCAN1, TCF7, POLR2B, TRIM28, LEF1, BCOR, CC2D1A, MEF2D, GTF2A2, ZNF184, AFF1, CBFA2T3, BRD9, BCLAF1, PML, ZBTB2, PHB2, CBX5, EMSY, MIER1, MGA, UBTF], MCF-7 [HCFC1, POLR2A, RCOR1, CTCF, MAZ, ELK1, TARDBP, MNT, SIN3A, ZNF217, ELF1, CTBP1, ZBTB7B, ZBTB40, MYC, ESRRA, ZNF24, GTF2F1, RAD51, DPF2, ZFX, CREB1, MTA1, ZBTB33, ZNF579, CHD1, ZNF444], HEK293 [ZNF580, ATF2, KLF17, ZIC2, ZNF10, YY1, HIC1, ZBTB10, CTCF, ZNF639, ZNF341, KLF7, KLF9, SP2, ZNF513, GLI4, ZSCAN5A, ZNF843, KLF16, BCL11B, PRDM10, ZNF24, ZEB2, INSM2, ZFP37, ZNF664, ZNF518A, GLIS1, PRDM4, ZNF398, ZNF18, ZFP69B, ZNF837, KLF1, SP7, ZNF366, ZNF785, KLF10, ZNF140, YY2, ZNF324, ZBTB8A, SP3, ZNF660, ZXDB, ZNF404, EGR2, ZNF629, ZNF692, PATZ1, ZNF558, MZF1, GFI1B, ZBTB17, GLIS2, ZBTB6, ZNF501, KLF8, ZBTB20, ZNF138, ZBTB11, ZFHX2, ZBTB26, ZNF335], GM12891 [POLR2A, TAF1], GM12892 [POLR2A], H1 [POLR2A, SIN3A, TBP, ZNF143, JUND, TAF1, EGR1, KDM1A, USF1], HeLa-S3 [POLR2A, ELK1, TBP, MAX, SMC3, GABPA, TCF7L2, ZNF143, ZHX1], HL-60 [POLR2A, GABPA, REST], neural cell [POLR2A], 22Rv1 [CTCF], A549 [CTCF, SIN3A, KDM5A, ESRRA, RFX5, USF2], epithelial cell of prostate [CTCF], H54 [CTCF], LNCAP [CTCF], neutrophil [CTCF], OCI-LY3 [CTCF], RWPE1 [CTCF], spleen [CTCF], SK-N-SH [CHD2], NB4 [MAX, MYC], IMR-90 [BHLHE40], GM23338 [ETS1], HEK293T [CTBP1, ZFX, L3MBTL2, ZNF384, ELF4], endothelial cell of umbilical vein [MYC], HCT116 [ZFX], SH-SY5Y [GATA2]	28861845	28867395	connected_gene=SH2B1 [score=277.41], connected_gene=ENSG00000261766 [score=265.50], connected_gene=NONHSAG019002.2 [score=250.67],	Ensembl	peak77137	20	-	-	yes	-	-	-	-	-	-	-	-	-	-	-	-	-	-	-
		ATXN2L; SH2B1; ATP2A1; CD19	rs7205323	chr16:28854571:C:T	LD_proxy	EUR	0.3666	-	0.955	-	0.99	-	no	no	no	no	no	no	no	-	-	-	no	no	no	no	no	no	no	no	no	no	-	-	no	-	-	rs62036613	chr16:28811776:A:G	chr16:28865892	-	-	-	-	-	-	-	-	intron_variant	MODIFIER	SH2B1	ENSG00000178188	Transcript	ENST00000322610.12	protein_coding	`-	`1/10	-	-	-	-	-	9.623		8.608	0.716718	0.667	-	-	-	-	-	-	-	-	-	-	-	-	-	-	-	yes	-	-	-	-	-	-	-	-	-	-	-	-	-	-	-
		ATXN2L; SH2B1; ATP2A1; CD19	rs72793809	chr16:28821061:C:T	LD_proxy	EUR	0.3737	-	0.991	-	0.998	-	no	no	no	no	no	no	no	-	-	-	no	no	no	no	no	no	no	no	no	no	-	-	yes	no	no	rs62036613	chr16:28811776:A:G	chr16:28832382	-	-	-	-	-	-	-	-	upstream_gene_variant	MODIFIER	ATXN2L	ENSG00000168488	Transcript	ENST00000336783.9	protein_coding	`-	`-	-	-	-	-	-	0.106		0.096	-0.542832	-	-	-	-	-	-	-	-	-	-	-	-	-	-	-	-	yes	-	-	-	1	EIF3C	1	Pituitary	EIF3C (1 tissue): Pituitary	EIF3C: Pituitary [Slope= 0.274311, SE=0.0589437, P=5.97518e-06]	-	-	-	-	-	-
		ATXN2L; SH2B1; ATP2A1; CD19	rs72793811	chr16:28828071:G:A	LD_proxy	EUR	0.3658	-	0.962	-	0.995	-	no	no	no	no	no	no	no	-	-	-	no	no	no	no	no	no	no	no	no	no	-	-	yes	no	no	rs62036613	chr16:28811776:A:G	chr16:28839392	-	-	-	-	-	-	-	-	intron_variant	MODIFIER	ATXN2L	ENSG00000168488	Transcript	ENST00000336783.9	protein_coding	`-	`6/21	-	-	-	-	-	0.645		0.99	-0.062973	-	-	-	-	-	-	-	-	-	-	-	-	-	-	-	-	yes	-	-	-	1	RP11-1348G14.4	3	Pituitary, Esophagus_Gastroesophageal_Junction, Artery_Coronary	RP11-1348G14.4 (3 tissues): Pituitary, Esophagus_Gastroesophageal_Junction, Artery_Coronary	RP11-1348G14.4: Pituitary [Slope= -0.64714, SE=0.0603007, P=1.96912e-21], Esophagus_Gastroesophageal_Junction [Slope= -0.535109, SE=0.0643887, P=4.4109e-15], Artery_Coronary [Slope= -0.499542, SE=0.070494, P=3.34488e-11]	-	-	-	-	-	-
		ATXN2L; SH2B1; ATP2A1; CD19	rs72793812	chr16:28829060:A:G	LD_proxy	EUR	0.3732	-	0.991	-	0.997	-	no	no	no	no	no	no	no	-	-	-	no	no	no	no	no	no	no	no	yes	no	-	-	yes	no	no	rs62036613	chr16:28811776:A:G	chr16:28840381	-	-	-	-	-	-	-	-	intron_variant	MODIFIER	ATXN2L	ENSG00000168488	Transcript	ENST00000336783.9	protein_coding	`-	`6/21	-	-	-	-	-	2.012		2.253	0.117587	-	-	-	-	-	-	-	-	-	-	-	-	-	-	-	-	yes	2	cognitive function measurement, mean corpuscular volume	cognitive function measurement (1 study): [Effect Size= 0.0288, Reported CI=[0.024-0.033] unit increase, P=8E-35, Reported Effect Allele=A, n= 402,382 European ancestry individuals (Lee JJ, 2018)], mean corpuscular volume (1 study): [Effect Size= 0.0188, Reported CI=[0.014-0.023] unit increase, P=8E-18, Reported Effect Allele=G, n= 350,473 European ancestry individuals, 129,832 East Asian ancestry individuals (Sakaue S, 2021)]	1	RP11-1348G14.4	1	Artery_Aorta	RP11-1348G14.4 (1 tissue): Artery_Aorta	RP11-1348G14.4: Artery_Aorta [Slope= -0.62626, SE=0.0515686, P=3.98697e-28]	-	-	-	-	-	-
		ATXN2L; SH2B1; ATP2A1; CD19	rs72793815	chr16:28852130:G:A	LD_proxy	EUR	0.3666	-	0.955	-	0.99	-	no	no	no	no	no	no	no	-	-	-	no	no	no	no	no	no	no	no	no	no	-	-	no	-	-	rs62036613	chr16:28811776:A:G	chr16:28863451	-	-	-	-	-	-	-	-	intron_variant	MODIFIER	SH2B1	ENSG00000178188	Transcript	ENST00000322610.12	protein_coding	`-	`1/10	-	-	-	-	-	6.223		4.855	0.349203	0.667	-	-	-	-	-	-	-	-	-	-	-	-	-	-	-	yes	-	-	-	-	-	-	-	-	-	-	-	-	-	-	-
		ATXN2L; SH2B1; ATP2A1; CD19	rs72793818	chr16:28881816:G:A	LD_proxy	EUR	0.3667	-	0.952	-	0.988	-	no	no	no	no	no	no	no	-	-	-	no	no	no	no	no	no	no	no	no	yes	no	no	yes	no	no	rs62036613	chr16:28811776:A:G	chr16:28893137	-	-	-	-	-	-	-	-	intron_variant	MODIFIER	ATP2A1	ENSG00000196296	Transcript	ENST00000395503.9	protein_coding	`-	`4/22	-	-	-	-	-	0.796		0.66	-0.147685	0.0805	-	-	-	-	-	-	-	-	-	-	-	-	-	-	-	yes	1	body mass index	body mass index (1 study): [Effect Size= 0.0272, Reported CI=[0.023-0.031] unit increase, P=2E-37, Reported Effect Allele=A, n= 359,983 European ancestry individuals, 163,835 East Asian ancestry individuals (Sakaue S, 2021)]	6	CDC37P1, NFATC2IP, SH2B1, EIF3CL, NPIPB9, CLN3	5	Pancreas, Skin_Not_Sun_Exposed_Suprapubic, Stomach, Artery_Aorta, Small_Intestine_Terminal_Ileum	CDC37P1 (1 tissue): Pancreas, NFATC2IP (1 tissue): Skin_Not_Sun_Exposed_Suprapubic, SH2B1 (1 tissue): Stomach, EIF3CL (1 tissue): Artery_Aorta, NPIPB9 (1 tissue): Small_Intestine_Terminal_Ileum, CLN3 (1 tissue): Stomach	CDC37P1: Pancreas [Slope= 0.577815, SE=0.0649639, P=1.25071e-16], NFATC2IP: Skin_Not_Sun_Exposed_Suprapubic [Slope= 0.171673, SE=0.0277624, P=1.41432e-09], SH2B1: Stomach [Slope= -0.166064, SE=0.0284448, P=1.5166e-08], EIF3CL: Artery_Aorta [Slope= 0.284234, SE=0.0557248, P=5.84719e-07], NPIPB9: Small_Intestine_Terminal_Ileum [Slope= -0.503354, SE=0.0974706, P=8.53854e-07], CLN3: Stomach [Slope= 0.139094, SE=0.029894, P=5.1411e-06]	1	SH2B1	2	Testis, Uterus	SH2B1 (2 tissues): Testis, Uterus	SH2B1: Testis [Slope= -0.488132, SE=0.0831007, P=1.14275e-08], Uterus [Slope= -0.0786866, SE=0.0132311, P=3.62431e-08]
		ATXN2L; SH2B1; ATP2A1; CD19	rs7359397	chr16:28874338:C:T	LD_proxy	EUR	0.3655	-	0.958	-	0.994	-	no	no	no	no	no	no	no	-	-	-	no	no	no	no	no	no	no	no	no	no	-	-	no	-	-	rs62036613	chr16:28811776:A:G	chr16:28885659	-	-	-	-	-	-	-	-	upstream_gene_variant	MODIFIER	ATP2A1	ENSG00000196296	Transcript	ENST00000395503.9	protein_coding	`-	`-	-	-	-	-	-	0.304		0.28	-0.32217	0.0805	-	-	-	-	-	-	-	-	-	-	-	-	-	-	-	yes	2	body mass index, schizophrenia, intelligence, self reported educational attainment	body mass index (1 study): [Effect Size= 0.15, Reported CI=[0.11-0.19] kg/m2 increase, P=2E-20, Reported Effect Allele=T, n= Up to 123,865 European ancestry individuals (Speliotes EK, 2010)], schizophrenia, intelligence, self reported educational attainment (1 study): [Effect Size= 0.013461787, Reported CI=[0.0094-0.0175] unit decrease, P=7E-11, Reported Effect Allele=?, n= 328,917 individuals with educational attainment measurements, 107,207 individuals with cognitive ability measurements, 77,096 European ancestry schizophrenia cases, 43,456 European ancestry controls (Lam M, 2019)]	-	-	-	-	-	-	-	-	-	-	-	-
		ATXN2L; SH2B1; ATP2A1; CD19	rs7498555	chr16:28882250:T:C	LD_proxy	EUR	0.3657	-	0.956	-	0.993	-	no	no	no	no	no	no	yes	no	no	yes	no	no	no	no	no	no	no	no	yes	no	-	-	no	-	-	rs62036613	chr16:28811776:A:G	chr16:28893571	-	-	-	-	-	-	-	-	intron_variant	MODIFIER	ATP2A1	ENSG00000196296	Transcript	ENST00000395503.9	protein_coding	`-	`4/22	-	-	-	-	benign	0.469		0.709	-0.132831	0.0805	-	-	-	GH16J028882	Enhancer	hESC endodermal cells, Foreskin melanocytes, Heart (fetal), iPS-20b, iPS DF 19.11, Muscle leg (fetal), M2 macrophage (CB), Psoas muscle, UCSF-4, H1-hESC, muscle of leg, muscle of trunk, psoas muscle	HepG2 [NBN], HEK293 [SCRT1, ZNF664, ZNF362, SCRT2], K562 [ZMYM3, BCOR], H1 [RAD21]	28882128	28884334	connected_gene=ENSG00000252461 [score=250.67], connected_gene=TUFM [score=59.16], connected_gene=CD19 [score=12.36],	Ensembl	-	-	-	-	yes	2	mean corpuscular volume, mean corpuscular hemoglobin	mean corpuscular volume (1 study): [Effect Size= 0.02751, Reported CI=[0.024-0.031] SD unit increase, P=4E-49, Reported Effect Allele=C, n= 544,127 European ancestry individuals (Chen MH, 2020)], mean corpuscular hemoglobin (1 study): [Effect Size= NA, Reported CI=NA, P=2E-15, Reported Effect Allele=?, n= approximately 443,000 European ancestry individuals (Kichaev G, 2018)]	-	-	-	-	-	-	-	-	-	-	-	-
		ATXN2L; SH2B1; ATP2A1; CD19	rs7498603	chr16:28871103:T:C	LD_proxy	EUR	0.3665	-	0.954	-	0.99	-	no	no	no	no	no	no	no	-	-	-	no	no	no	no	no	no	no	no	no	no	-	-	no	-	-	rs62036613	chr16:28811776:A:G	chr16:28882424	-	-	-	-	-	-	-	-	intron_variant	MODIFIER	SH2B1	ENSG00000178188	Transcript	ENST00000684370.1	protein_coding	`-	`4/7	-	-	-	-	-	3.284		2.401	0.132824	0.667	-	-	-	-	-	-	-	-	-	-	-	-	-	-	-	yes	-	-	-	-	-	-	-	-	-	-	-	-	-	-	-
		ATXN2L; SH2B1; ATP2A1; CD19	rs7498665	chr16:28871920:A:G	LD_proxy	EUR	0.3666	-	0.954	-	0.989	-	yes	no	no	no	yes	no	no	-	-	-	no	no	no	no	no	no	no	no	no	no	-	-	no	-	-	rs62036613	chr16:28811776:A:G	chr16:28883241	-	-	-	-	-	-	-	-	missense_variant	MODERATE	SH2B1	ENSG00000178188	Transcript	ENST00000684370.1	protein_coding	`5/8	`-	484	T/A	tolerated(1)	benign(0)	benign	17.06		12.82	1.1046	0.667	T	0.00021	0.00208609	-	-	-	-	-	-	-	-	-	-	-	-	yes	8	body mass index, body height, visceral adipose tissue measurement, waist-hip ratio, waist circumference, neuroimaging measurement, brain volume measurement, obesity, body weight	body mass index (5 studies): [Effect Size= 0.0285, Reported CI=[0.025-0.032] unit decrease, P=1E-66, Reported Effect Allele=A, n= 806,834 European ancestry individuals (Pulit SL, 2018), Effect Size= NA, Reported CI=NA, P=1E-40, Reported Effect Allele=?, n= approximately 458,000 European ancestry individuals (Kichaev G, 2018), Effect Size= NA, Reported CI=NA, P=4E-40, Reported Effect Allele=?, n= 457,822 European ancestry individuals (Zhu Z, 2019), Effect Size= 0.15, Reported CI=[0.08-0.21] kg/m2 increase, P=5E-11, Reported Effect Allele=G, n= 32,387 European ancestry individuals (Willer CJ, 2008), Effect Size= 3.63, Reported CI=[2.49-4.77] % SD increase, P=3E-10, Reported Effect Allele=G, n= 72,598 European ancestry individuals, 1,160 African American individuals (Thorleifsson G, 2008)], body height (1 study): [Effect Size= 0.0172834, Reported CI=[0.015-0.02] unit decrease, P=6E-35, Reported Effect Allele=A, n= 453,169 European ancestry individuals (Richardson TG, 2020)], visceral adipose tissue measurement (1 study): [Effect Size= 0.026913788, Reported CI=[0.022-0.032] unit increase, P=2E-26, Reported Effect Allele=G, n= 325,153 British ancestry individuals (Karlsson T, 2019)], waist-hip ratio (1 study): [Effect Size= 0.0168, Reported CI=[0.013-0.02] unit decrease, P=1E-22, Reported Effect Allele=A, n= 697,734 European ancestry individuals (Pulit SL, 2018)], waist circumference (1 study): [Effect Size= 0.0338, Reported CI=[0.027-0.041] unit decrease, P=1E-22, Reported Effect Allele=A, n= up to 56,910 European ancestry men, up to 86,570 European ancestry women (Shungin D, 2015)], neuroimaging measurement, brain volume measurement (1 study): [Effect Size= NA, Reported CI=NA, P=9E-14, Reported Effect Allele=?, n= 26,502 European ancestry individuals (van der Meer D, 2020)], obesity (1 study): [Effect Size= 1.07, Reported CI=[NR], P=3E-13, Reported Effect Allele=G, n= 93,015 European ancestry overweight individuals, 32,858 European ancestry class I obese individuals, 9,889 European ancestry class II obese individuals, 2,896 European ancestry class III obese individuals, up to 65,840 European ancestry controls (Berndt SI, 2013)], body weight (1 study): [Effect Size= 3.69, Reported CI=[2.51-4.87] percentage SD increase, P=1E-9, Reported Effect Allele=G, n= 72,598 European ancestry individuals, 1,160 African American individuals (Thorleifsson G, 2008)]	-	-	-	-	-	-	-	-	-	-	-	-
		ATXN2L; SH2B1; ATP2A1; CD19	rs7499337	chr16:28861033:G:C	LD_proxy	EUR	0.3657	-	0.959	-	0.994	-	no	no	no	no	no	no	no	-	-	-	no	no	no	no	no	no	no	no	no	no	-	-	no	-	-	rs62036613	chr16:28811776:A:G	chr16:28872354	-	-	-	-	-	-	-	-	upstream_gene_variant	MODIFIER	SH2B1	ENSG00000178188	Transcript	ENST00000684370.1	protein_coding	`-	`-	-	-	-	-	-	9.426		8.38	0.69188	0.667	-	-	-	-	-	-	-	-	-	-	-	-	-	-	-	yes	-	-	-	-	-	-	-	-	-	-	-	-	-	-	-
		ATXN2L; SH2B1; ATP2A1; CD19	rs78613234	chr16:28828104:T:C	LD_proxy	EUR	0.3669	-	0.958	-	0.991	-	no	no	no	no	no	no	no	-	-	-	no	no	no	no	no	no	no	no	no	yes	no	no	no	-	-	rs62036613	chr16:28811776:A:G	chr16:28839425	-	-	-	-	-	-	-	-	intron_variant	MODIFIER	ATXN2L	ENSG00000168488	Transcript	ENST00000336783.9	protein_coding	`-	`6/21	-	-	-	-	-	4.568		4.418	0.311134	-	-	-	-	-	-	-	-	-	-	-	-	-	-	-	-	yes	-	-	-	-	-	-	-	-	-	1	ATXN2L	10	Cells_Cultured_fibroblasts, Colon_Transverse, Stomach, Pituitary, Brain_Cerebellum, Brain_Cortex, Brain_Cerebellar_Hemisphere, Brain_Caudate_basal_ganglia, Brain_Frontal_Cortex_BA9, Brain_Hypothalamus	ATXN2L (10 tissues): Cells_Cultured_fibroblasts, Colon_Transverse, Stomach, Pituitary, Brain_Cerebellum, Brain_Cortex, Brain_Cerebellar_Hemisphere, Brain_Caudate_basal_ganglia, Brain_Frontal_Cortex_BA9, Brain_Hypothalamus	ATXN2L: Cells_Cultured_fibroblasts [Slope= -0.0620768, SE=0.00098963, P=5.59117e-227], Colon_Transverse [Slope= -0.0747017, SE=0.00150804, P=2.3098e-158], Stomach [Slope= -0.075779, SE=0.00193488, P=9.47958e-120], Pituitary [Slope= -0.0916214, SE=0.00191417, P=1.29182e-115], Brain_Cerebellum [Slope= -0.101045, SE=0.00243281, P=2.07891e-95], Brain_Cortex [Slope= -0.102794, SE=0.00322136, P=5.17435e-76], Brain_Cerebellar_Hemisphere [Slope= -0.112029, SE=0.00336971, P=4.37763e-71], Brain_Caudate_basal_ganglia [Slope= -0.0967862, SE=0.00401617, P=1.46937e-56], Brain_Frontal_Cortex_BA9 [Slope= -0.104333, SE=0.00432225, P=1.58736e-53], Brain_Hypothalamus [Slope= -0.101217, SE=0.0049043, P=5.36008e-45]
		ATXN2L; SH2B1; ATP2A1; CD19	rs8049439	chr16:28826194:T:C	LD_proxy	EUR	0.3726	-	0.935	-	0.967	-	no	no	no	no	no	no	yes	no	yes	yes	no	no	no	no	no	no	no	no	no	yes	no	no	yes	no	no	rs62036613	chr16:28811776:A:G	chr16:28837515	-	-	-	-	-	-	-	-	intron_variant	MODIFIER	ATXN2L	ENSG00000168488	Transcript	ENST00000336783.9	protein_coding	`-	`4/21	-	-	-	-	-	0.231		0.008	-1.00087	-	-	-	-	GH16J028821	Promoter/Enhancer	HepG2, B cells, Common myeloid progenitor CD34+, H9, HUES48, iPS-15b, iPS DF 6.9, M1 macrophage (VB), Cortex neurosphere, H1 neural progenitor cells, Right atrium, Right ventricle, SK-N-SH, CD4+ CD25- IL17+ PMA Th17 primary cells, CD4+ CD25int CD127+ Tmem primary cells, K562, Spleen, GM12878, HCT116, HeLa-S3, MCF-7, Panc1, mesenchymal stem cell, mesendoderm, myotube, iPS DF 19.11, astrocyte, B cell, CD14-positive monocyte, common myeloid progenitor, CD34-positive, endothelial cell of umbilical vein, fibroblast of dermis, fibroblast of lung, foreskin fibroblast, foreskin melanocyte, IMR-90, keratinocyte, mammary epithelial cell, natural killer cell, skeletal muscle myoblast, T-cell, trophoblast cell, H1-hESC, neural stem progenitor cell, adrenal gland, female gonad, large intestine, muscle of leg, muscle of trunk, pancreas, placenta, psoas muscle, small intestine, stomach, thymus	liver [SP1, YY1, REST, MAX, GABPA, ZBTB33, RXRA, EGR1, FOXA1], HepG2 [HCFC1, KLF6, ZNF580, POLR2A, ATF2, JUND, KLF9, DNMT3B, CEBPG, BRCA1, REST, CEBPA, RCOR1, CHD2, MNT, TARDBP, TBP, SSRP1, IRF2, MXD4, CHD4, KMT2B, ELF1, BHLHE40, KLF11, SAP130, FOXA2, HOMEZ, ZNF511, ZFP64, MIER3, RFX5, GABPA, THAP11, ZSCAN9, SIN3B, NBN, SMAD4, RARA, KAT7, FOSL2, ETV4, DRAP1, DMAP1, THRB, TEAD3, BCL6, ATF1, MBD1, CREM, ZNF205, RAD21, FOXP1, MYRF, HDAC2, TAF1, ZNF24, TBX3, SOX5, NRF1, GTF2F1, HHEX, HMG20A, MXD3, GATAD1, NR2F1, HBP1, HMG20B, RBPJ, HNRNPH1, ZNF48, ZNF792, HNRNPL, MIER2, NFYC, TFAP4, GATA4, RXRB, ELF3, IKZF5, ZKSCAN1, NR2F6, KDM3A, NFIA, ARID4B, NFIL3, PAF1, ZNF644, CREB1, PPARG, MLX, HLF, MIXL1, SP5, NCOR1, GATAD2A, XRCC5, NFKBIZ, U2AF2, RNF2, KAT8, ZBTB26, ZKSCAN8, ATF7, SOX13, TFDP1, ZHX2, PHF8, U2AF1, EP300, RFX3, FOXA3, RFXANK, RCOR2, AHR, RBFOX2, ZBTB25, TFE3, ZGPAT, SKI, TEAD1, GMEB2, ERF], GM12878 [HCFC1, SP1, POLR2A, ATF2, DPF2, BCL11A, BRCA1, YY1, REST, ZNF207, MAZ, RCOR1, TARDBP, CHD1, SIN3A, TBP, ZNF217, ARNT, MAX, NR2C1, SMAD5, ELF1, BHLHE40, RFX5, IRF4, NKRF, SMARCA5, ZBTB33, EBF1, NBN, CBFB, ZNF143, CREM, ESRRA, BATF, PKNOX1, ZNF24, STAT5A, PAX5, RAD51, IKZF1, RB1, NFATC1, NR2F1, HDGF, MTA3, JUNB, STAT1, BACH1, ZBTB40, BCLAF1, TCF12, KLF5, ZBED1, E2F4, ZNF687, ARID3A, MTA2, IKZF2, LARP7, TRIM22, IRF3, EED, ZSCAN29, RUNX3, GATAD2B, RELB, ETV6, NFXL1, ELK1, MLLT1], K562 [HCFC1, SP1, POLR2A, ATF2, DPF2, CEBPG, REST, NFIC, CEBPB, MBD2, ZNF592, NONO, MNT, TARDBP, HES1, TBP, ARNT, IRF2, SMAD5, BHLHE40, TAF9B, CTBP1, NFATC3, NKRF, SIN3B, SAFB, NBN, SKIL, MYNN, ZFP91, ZNF143, ATF1, CBX1, CREM, SUPT5H, HDAC2, MYC, PKNOX1, ZNF24, EP400, SMARCA4, FOXM1, ZEB2, NRF1, GTF2F1, DIDO1, RAD51, IKZF1, RB1, ZNF384, EGR1, NR2F1, HDGF, TAF7, MTA3, HNRNPL, ATF4, RLF, ZBTB40, E2F7, MEIS2, RUNX1, ZKSCAN1, KLF1, PHF20, L3MBTL2, HDAC1, GABPB1, TRIM28, ZBED1, SMARCE1, GMEB1, NCOA6, TBL1XR1, ATF3, PHF21A, DACH1, NCOR1, FUS, SNRNP70, GATAD2A, XRCC5, DDX20, MTA1, KDM4B, ZNF512, MTA2, RNF2, KAT8, SOX6, ATF7, NFRKB, CBX3, GATAD2B, EP300, POLR2B, NFXL1, MEF2D, SRSF7, AFF1, BRD9, PML, ZBTB2, CBX5, EMSY, E2F1, MGA, UBTF], MCF-7 [HCFC1, POLR2A, CTCF, MAZ, MBD2, MNT, TARDBP, CHD1, SIN3A, ZNF217, ELF1, CUX1, CTBP1, RFX5, ZBTB7B, SMARCA5, NBN, MYC, PKNOX1, ZNF24, NRF1, GTF2F1, RAD51, HDGF, TOE1, NFIB, ZFX, ZNF687, CREB1, MTA1, ATF7, GATAD2B, ELK1, ZNF444], H1 [SP1, POLR2A, JUND, CHD2, SIN3A, TBP, ZNF143, TAF1, EGR1, BACH1, USF1], HEK293 [ZNF580, ATF2, KLF17, ZNF184, CTCF, ZNF600, ZIC2, KLF9, ZNF10, YY1, ZBTB10, REST, ZNF341, ZNF639, ZEB1, ZNF223, KLF7, ZNF610, SP2, ZNF513, MYNN, GLI4, ZSCAN5A, ZNF843, KLF16, ZNF146, ZSCAN23, ZNF24, ZNF189, ZEB2, ZNF2, INSM2, CBLL2, ZNF518A, ZBTB21, GLIS1, PRDM4, ZNF398, ZNF18, ZFP69B, KLF1, SP7, TRIM28, ZNF561, ZNF366, ZNF785, ZBTB7A, KLF10, YY2, ZNF324, ZBTB12, ZBTB8A, SP3, ZNF660, ZXDB, EGR2, ZNF629, ZNF692, ZNF221, PATZ1, OSR2, ZNF239, MZF1, ZBTB26, GFI1B, PRDM10, ZBTB17, GLIS2, ZBTB6, ZNF501, ZSCAN18, KLF8, TSHZ1, ZBTB20, ZNF121, ZBTB11, ZFHX2, OVOL3, ZNF335, ZBTB44], A549 [POLR2A, CTCF, REST, CHD2, SIN3A, KDM5A, USF2], GM12891 [POLR2A, TAF1], GM12892 [POLR2A, YY1], GM23338 [POLR2A, ETS1, NANOG], H54 [POLR2A], HeLa-S3 [POLR2A, BRCA1, CEBPB, TBP, MAX, RFX5, SMC3, TCF7L2, ZNF143], HL-60 [POLR2A, REST, GABPA], neural cell [POLR2A], SK-N-SH [POLR2A, JUND, CHD2, RFX5], epithelial cell of prostate [CTCF], gastrocnemius medialis [CTCF], LNCAP [CTCF], neutrophil [CTCF], spleen [CTCF], transverse colon [CTCF], HEK293T [TARDBP, ARNT, PKNOX1, ZFX, L3MBTL2], NB4 [MAX, MYC], IMR-90 [BHLHE40, RAD21, NFE2L2, FOS], endothelial cell of umbilical vein [MYC], C4-2B [ZFX], HCT116 [ZFX], Ishikawa [EP300]	28821800	28826329	connected_gene=ATXN2L [score=313.62], connected_gene=ENSG00000275807 [score=250.67], connected_gene=HSALNG0110526 [score=250.67],	Ensembl	-	-	-	-	yes	6	intelligence, verbal-numerical reasoning measurement, self reported educational attainment, inflammatory bowel disease, Alzheimer disease, educational attainment, body mass index	intelligence (1 study): [Effect Size= 0.02696967, Reported CI=[0.021-0.033] unit increase, P=1E-19, Reported Effect Allele=T, n= 120,934 British ancestry individuals, 127,548 individuals (Hill WD, 2018)], verbal-numerical reasoning measurement (1 study): [Effect Size= NA, Reported CI=NA, P=6E-14, Reported Effect Allele=?, n= 171,304 British ancestry individuals (de la Fuente J, 2020)], self reported educational attainment (3 studies): [Effect Size= 0.014752662, Reported CI=NR unit increase, P=7E-11, Reported Effect Allele=T, n= 405,072 European ancestry individuals (Okbay A, 2016), Effect Size= 0.086, Reported CI=[NR] unit increase, P=1E-7, Reported Effect Allele=T, n= up to 101,069 European ancestry individuals (Rietveld CA, 2013), Effect Size= 0.021, Reported CI=[NR] unit increase, P=1E-6, Reported Effect Allele=T, n= 106,736 European ancestry individuals (Rietveld CA, 2014)], inflammatory bowel disease (1 study): [Effect Size= 1.14, Reported CI=[1.00-1.30], P=2E-9, Reported Effect Allele=G, n= 2,413 European ancestry cases, 6,158 European ancestry controls (Imielinski M, 2009)], Alzheimer disease, educational attainment (1 study): [Effect Size= 42.41152, Reported CI=z score increase, P=1E-8, Reported Effect Allele=T, n= (see Lambert 2013 and Okbay 2016) (Kulminski AM, 2021)], body mass index (1 study): [Effect Size= 0.0339, Reported CI=[0.021-0.047] unit decrease, P=2E-7, Reported Effect Allele=T, n= 1,249 whole genome sequenced European ancestry individuals, 3,538 whole genome sequenced individuals, 46,635 European ancestry individuals, 472 Carlantino (founder/genetic isolate) individuals, 1,170 Friuli Venezia Giulia (founder/genetic isolate) individuals, 1,019 Mylopotamos (founder/genetic isolate) individuals, 932 Pomak (founder/genetic isolate) individuals, 1,778 Val Borbera (founder/genetic isolate) individuals (Tachmazidou I, 2017)]	2	TUFM, RP11-1348G14.4	17	Artery_Tibial, Skin_Not_Sun_Exposed_Suprapubic, Pancreas, Esophagus_Mucosa, Colon_Sigmoid, Esophagus_Gastroesophageal_Junction, Spleen, Skin_Sun_Exposed_Lower_leg, Stomach, Adipose_Visceral_Omentum, Uterus, Brain_Amygdala, Brain_Hippocampus, Brain_Frontal_Cortex_BA9, Vagina, Minor_Salivary_Gland, Brain_Putamen_basal_ganglia	TUFM (14 tissues): Artery_Tibial, Skin_Not_Sun_Exposed_Suprapubic, Pancreas, Esophagus_Mucosa, Colon_Sigmoid, Esophagus_Gastroesophageal_Junction, Spleen, Stomach, Uterus, Brain_Amygdala, Brain_Hippocampus, Brain_Frontal_Cortex_BA9, Vagina, Minor_Salivary_Gland, RP11-1348G14.4 (3 tissues): Skin_Sun_Exposed_Lower_leg, Adipose_Visceral_Omentum, Brain_Putamen_basal_ganglia	TUFM: Artery_Tibial [Slope= 0.456764, SE=0.021807, P=7.42346e-71], Skin_Not_Sun_Exposed_Suprapubic [Slope= 0.307006, SE=0.0193738, P=3.8072e-45], Pancreas [Slope= 0.592913, SE=0.0402828, P=1.14125e-35], Esophagus_Mucosa [Slope= 0.251308, SE=0.0207798, P=3.77567e-29], Colon_Sigmoid [Slope= 0.324646, SE=0.0262335, P=5.48848e-28], Esophagus_Gastroesophageal_Junction [Slope= 0.377818, SE=0.0314632, P=5.44782e-27], Spleen [Slope= 0.329093, SE=0.0299545, P=5.82973e-22], Stomach [Slope= 0.220277, SE=0.0235146, P=3.18248e-18], Uterus [Slope= 0.404181, SE=0.0475746, P=1.50233e-13], Brain_Amygdala [Slope= 0.321953, SE=0.0446843, P=9.53212e-11], Brain_Hippocampus [Slope= 0.277845, SE=0.0405869, P=3.04806e-10], Brain_Frontal_Cortex_BA9 [Slope= 0.268522, SE=0.0449509, P=1.94506e-08], Vagina [Slope= 0.205182, SE=0.0367104, P=1.53411e-07], Minor_Salivary_Gland [Slope= 0.27214, SE=0.0515785, P=6.06833e-07], RP11-1348G14.4: Skin_Sun_Exposed_Lower_leg [Slope= -0.436076, SE=0.0451039, P=1.75761e-20], Adipose_Visceral_Omentum [Slope= -0.388088, SE=0.0457685, P=4.44958e-16], Brain_Putamen_basal_ganglia [Slope= -0.471932, SE=0.0902044, P=6.54006e-07]	1	SH2B1	2	Artery_Coronary, Spleen	SH2B1 (2 tissues): Artery_Coronary, Spleen	SH2B1: Artery_Coronary [Slope= -0.0490155, SE=0.00697586, P=3.78093e-11], Spleen [Slope= -0.589713, SE=0.0977201, P=7.5494e-09]
		ATXN2L; SH2B1; ATP2A1; CD19	rs8055138	chr16:28880144:C:T	LD_proxy	EUR	0.3667	-	0.953	-	0.989	-	no	no	no	no	no	no	yes	no	yes	yes	yes	no	no	no	no	no	no	no	no	no	-	-	no	-	-	rs62036613	chr16:28811776:A:G	chr16:28891465	-	-	-	-	-	-	-	-	intron_variant	MODIFIER	ATP2A1	ENSG00000196296	Transcript	ENST00000395503.9	protein_coding	`-	`3/22	-	-	-	-	-	7.968		7.903	0.64078	0.0805	-	-	-	GH16J028874	Promoter/Enhancer	HepG2, A549, A673, Adrenal gland (fetal), Aorta, Astrocytes, B cells, GM23338 bipolar neurons, B cells (PB), RUES2 cardiac muscle cells, CD14+ monocytes, CD14+ monocytes (PB), CD4+ ab T cells, CD4+ ab T cells (PB), CD4+ ab memory T cells (PB), CD4+CD25+ ab regulatory T cells (PB), Common myeloid progenitor CD34+, Fibroblast of dermis, DND-41, Erythroblasts (CB), Effector memory CD8+ ab T cells (VB), hESC endodermal cells, EPC (VB), Esophagus, Fibroblast of foreskin, Foreskin keratinocytes, Foreskin melanocytes, Brain germinal matrix, GM12878, H1-hESC, H9, HCT116, Heart (fetal), HeLa-S3, Skeletal muscle myoblasts, HUES48, HUES6, HUES64, Endothelial cells of umbilical vein, Endothelial cells of umbilical vein (CB), iPS-15b, iPS-20b, iPS DF 19.11, iPS DF 6.9, K562, Keratinocytes, Kidney (fetal), Large intestine (fetal), Left ventricle, Muscle leg (fetal), Lung, M0 macrophage (CB), M1 macrophage (CB), M1 macrophage (VB), M2 macrophage (CB), M2 macrophage (VB), Mammary epithelial cells, Mammary myoepithelial cells, MCF-7, MM.1S, CD14+CD16- monocytes (CB), CD14+CD16- monocytes (VB), Mononuclear cells (PB), H1 mesenchymal stem cells, Mesenchymal stem cells (BM, VB), HSMM myotube, B cells (VB), H9 neuron cells, Cortex neurosphere, Ganglion eminence neurosphere, Neutrophils (CB), Neutrophils (VB), Neutrophilic myelocytes (BM), NHLF, Natural killer cells (PB), H9 neural progenitor cells, H1 neural progenitor cells, Osteoblasts, Pancreas, PC-3, PC-9, Placenta, Psoas muscle, Right atrium, Right ventricle, Sigmoid colon, SK-N-SH, Small intestine (fetal), Small intestine, Spleen, Stomach (fetal), Stomach, T helper 17 cells, Thymus, Thymus (fetal), H1 trophoblast, Muscle trunk (fetal), T cells (PB), Panc1, mesendoderm, myotube, B cell, CD14-positive monocyte, common myeloid progenitor, CD34-positive, foreskin fibroblast, foreskin melanocyte, IMR-90, natural killer cell, T-cell, neural stem progenitor cell, female gonad, muscle of leg, muscle of trunk, psoas muscle, small intestine, stomach, thymus	liver [SP1], HepG2 [RBM22, MAFK, RAD21], GM12878 [SP1, POLR2A, MAZ, MAX, NKRF, ZNF143, BATF, IKZF1, BACH1, E2F4, ZNF687, RUNX3, GATAD2B], H1 [SP1, POLR2A, ZNF143, TAF1, KDM1A], HEK293 [ZNF580, KLF17, CTCF, ZNF600, ZIC2, HIC1, ZNF341, ZNF639, KLF7, ZNF623, KLF9, FEZF1, SP2, ZNF513, GLI4, ZSCAN5A, ZNF843, KLF16, ZBTB48, ZSCAN23, ZNF24, ZNF189, SCRT1, ZNF2, GLIS1, PRDM4, ZNF398, ZNF18, ZFP69B, SP7, ZNF366, ZNF561, KLF1, ZBTB7A, ZNF792, KLF10, YY2, ZNF324, ZSCAN21, ZBTB8A, SP3, ZSCAN4, ZNF660, ZXDB, ZEB2, EGR2, ZNF629, ZNF692, PATZ1, OSR2, GFI1B, PRDM10, ZBTB17, GLIS2, ZBTB6, BCL11A, ZNF501, KLF8, REPIN1, ZBTB20, ZNF777, ZFHX2, ZBTB26, SCRT2, ZNF335, WT1], A549 [POLR2A, CTCF], GM12891 [POLR2A], GM12892 [POLR2A], GM23338 [POLR2A], H54 [POLR2A, CTCF], HeLa-S3 [POLR2A, MAX, ZNF143], K562 [POLR2A, NFIC, MBD2, ZNF592, SMAD5, NKRF, SIN3B, SAFB, MYNN, ZNF143, CBX1, SUPT5H, PTBP1, HDAC2, EP400, SMARCA4, NRF1, ZBTB33, IKZF1, E2F7, CREM, PHF20, L3MBTL2, NCOA6, KDM1A, MNT, DACH1, SUZ12, RNF2, RB1, BCOR, SMARCA5, HDAC1, PML, E2F1, MGA], MCF-7 [POLR2A, CTCF, ZNF217, ZNF687, MNT, ZHX2], neural cell [POLR2A], SK-N-SH [POLR2A, CHD2], gastrocnemius medialis [CTCF], neutrophil [CTCF], spleen [CTCF], transverse colon [CTCF], HEK293T [L3MBTL2, HDGF]	28874728	28881098	connected_gene=ATP2A1 [score=250.67], connected_gene=ATP2A1-AS1 [score=250.67], connected_gene=TUFM [score=59.07],	Ensembl	peak77139	20	-	-	yes	-	-	-	-	-	-	-	-	-	-	-	-	-	-	-
		ATXN2L; SH2B1; ATP2A1; CD19	rs8055982	chr16:28869881:A:C	LD_proxy	EUR	0.3666	-	0.954	-	0.99	-	no	no	no	no	no	no	no	-	-	-	no	no	no	no	no	no	no	no	no	no	-	-	no	-	-	rs62036613	chr16:28811776:A:G	chr16:28881202	-	-	-	-	-	-	-	-	intron_variant	MODIFIER	SH2B1	ENSG00000178188	Transcript	ENST00000684370.1	protein_coding	`-	`4/7	-	-	-	-	-	1.033		0.726	-0.127856	0.667	-	-	-	-	-	-	-	-	-	-	-	-	-	-	-	yes	1	intelligence	intelligence (1 study): [Effect Size= 6.063, Reported CI=z score increase, P=1E-9, Reported Effect Allele=?, n= 107,207 European ancestry individuals (Lam M, 2017)]	-	-	-	-	-	-	-	-	-	-	-	-
		ATXN2L; SH2B1; ATP2A1; CD19	rs8056890	chr16:28886131:G:A	LD_proxy	EUR	0.3287	-	0.8	-	0.985	-	no	no	no	no	no	no	no	-	-	-	no	no	no	no	no	no	no	no	no	no	-	-	yes	no	no	rs62036613	chr16:28811776:A:G	chr16:28897452	-	-	-	-	-	-	-	-	intron_variant	MODIFIER	ATP2A1	ENSG00000196296	Transcript	ENST00000395503.9	protein_coding	`-	`6/22	-	-	-	-	-	0.253		0.508	-0.201011	0.0805	-	-	-	-	-	-	-	-	-	-	-	-	-	-	-	yes	4	waist circumference, type 2 diabetes mellitus, hip circumference, allergic disease	waist circumference (1 study): [Effect Size= NA, Reported CI=NA, P=6E-15, Reported Effect Allele=?, n= 347,158 European ancestry individuals (Wang H, 2019)], type 2 diabetes mellitus (1 study): [Effect Size= 0.0295, Reported CI=[0.021-0.038] unit decrease, P=2E-12, Reported Effect Allele=G, n= 148,726 European ancestry cases, 24,646 African American cases, 8,616 Hispanic cases, 46,511 Asian ancestry cases, 965,732 European ancestry controls, 31,446 African American controls, 11,829 Hispanic controls, 169,776 Asian ancestry controls (Vujkovic M, 2020)], hip circumference (1 study): [Effect Size= NA, Reported CI=NA, P=1E-9, Reported Effect Allele=?, n= 346,781 European ancestry individuals (Wang H, 2019)], allergic disease (1 study): [Effect Size= 0.0254, Reported CI=NR unit decrease, P=2E-6, Reported Effect Allele=A, n= 180,129 European ancestry cases, 180,709 European ancestry controls (Ferreira MA, 2018)]	1	SBK1	1	Artery_Tibial	SBK1 (1 tissue): Artery_Tibial	SBK1: Artery_Tibial [Slope= -0.234215, SE=0.0474852, P=1.09861e-06]	-	-	-	-	-	-
		ATXN2L; SH2B1; ATP2A1; CD19	rs8061590	chr16:28883809:A:G	LD_proxy	EUR	0.3667	-	0.952	-	0.989	-	no	no	no	no	no	no	yes	no	no	yes	no	no	no	no	no	no	no	no	no	yes	no	no	yes	no	no	rs62036613	chr16:28811776:A:G	chr16:28895130	-	-	-	-	-	-	-	-	intron_variant	MODIFIER	ATP2A1	ENSG00000196296	Transcript	ENST00000395503.9	protein_coding	`-	`5/22	-	-	-	-	-	1.58		0.435	-0.232546	0.0805	-	-	-	GH16J028882	Enhancer	hESC endodermal cells, Foreskin melanocytes, Heart (fetal), iPS-20b, iPS DF 19.11, Muscle leg (fetal), M2 macrophage (CB), Psoas muscle, UCSF-4, H1-hESC, muscle of leg, muscle of trunk, psoas muscle	HepG2 [NBN], HEK293 [SCRT1, ZNF664, ZNF362, SCRT2], K562 [ZMYM3, BCOR], H1 [RAD21]	28882128	28884334	connected_gene=ENSG00000252461 [score=250.67], connected_gene=TUFM [score=59.16], connected_gene=CD19 [score=12.36],	Ensembl	-	-	-	-	yes	2	body mass index, testosterone measurement	body mass index (2 studies): [Effect Size= 0.0284, Reported CI=[0.025-0.032] unit decrease, P=3E-66, Reported Effect Allele=A, n= 374,756 European ancestry male individuals (Pulit SL, 2018), Effect Size= 0.0049, Reported CI=[0.0031-0.0067] unit decrease, P=8E-8, Reported Effect Allele=A, n= 35,606 African American individuals, 26,048 Hispanic/Latino individuals, 22,466 Asian or Native Hawaiian ancestry individuals, 17,859 European ancestry individuals, 535 Native American individuals (Gong J, 2017)], testosterone measurement (1 study): [Effect Size= 0.0288317, Reported CI=[0.023-0.035] unit increase, P=3E-21, Reported Effect Allele=A, n= 178,782 European ancestry men (Ruth KS, 2020)]	1	RP11-1348G14.4	1	Prostate	RP11-1348G14.4 (1 tissue): Prostate	RP11-1348G14.4: Prostate [Slope= -0.53041, SE=0.0606053, P=1.44689e-15]	3	ATXN2L, SH2B1, EIF3C	5	Brain_Nucleus_accumbens_basal_ganglia, Brain_Putamen_basal_ganglia, Skin_Not_Sun_Exposed_Suprapubic, Esophagus_Muscularis, Brain_Substantia_nigra	ATXN2L (2 tissues): Brain_Nucleus_accumbens_basal_ganglia, Brain_Putamen_basal_ganglia, SH2B1 (2 tissues): Skin_Not_Sun_Exposed_Suprapubic, Esophagus_Muscularis, EIF3C (1 tissue): Brain_Substantia_nigra	ATXN2L: Brain_Nucleus_accumbens_basal_ganglia [Slope= -0.0934609, SE=0.0037211, P=3.00495e-60], Brain_Putamen_basal_ganglia [Slope= -0.0966542, SE=0.00565516, P=1.4542e-36], SH2B1: Skin_Not_Sun_Exposed_Suprapubic [Slope= -0.520681, SE=0.069817, P=4.01713e-13], Esophagus_Muscularis [Slope= -0.401369, SE=0.0566547, P=5.58916e-12], EIF3C: Brain_Substantia_nigra [Slope= 0.0857982, SE=0.013495, P=8.55792e-09]
		ATXN2L; SH2B1; ATP2A1; CD19	rs8062405	chr16:28826585:A:G	LD_proxy	EUR	0.3668	-	0.957	-	0.991	-	no	no	no	no	no	no	no	-	-	-	no	no	yes	yes	no	no	no	no	no	yes	no	no	yes	no	no	rs62036613	chr16:28811776:A:G	chr16:28837906	-	-	-	-	-	-	-	-	intron_variant	MODIFIER	ATXN2L	ENSG00000168488	Transcript	ENST00000336783.9	protein_coding	`-	`5/21	-	-	-	-	-	2.253		2.899	0.180066	-	-	-	-	-	-	-	-	-	-	-	-	-	-	-	-	yes	10	intelligence, self reported educational attainment, cortical surface area measurement, factor XI measurement, fibrinogen measurement, tissue plasminogen activator measurement, factor VII measurement, fibrinogen measurement, tissue plasminogen activator measurement, fibrinogen measurement, factor VII measurement, Ischemic stroke, fibrinogen measurement, venous thromboembolism, fibrinogen measurement, fibrinogen measurement, plasminogen activator inhibitor 1 measurement, intelligence, body weight	intelligence, self reported educational attainment (1 study): [Effect Size= 7.557, Reported CI=z score increase, P=4E-14, Reported Effect Allele=?, n= 436,124 European ancestry individuals (Lam M, 2017)], cortical surface area measurement (1 study): [Effect Size= 6.74, Reported CI=z score increase, P=2E-11, Reported Effect Allele=G, n= 33,748 European ancestry individuals (van der Meer D, 2021)], factor XI measurement, fibrinogen measurement, tissue plasminogen activator measurement, factor VII measurement (1 study): [Effect Size= NA, Reported CI=NA, P=8E-10, Reported Effect Allele=?, n= 120,246 European ancestry individuals with fibrinogen measurements, 27,495 European or African American individuals with factor VII measurements, 16,169 European ancestry individuals with factor XI measurements, 26,929 European ancestry individuals with tPA measurements (Temprano-Sagrera G, 2022)], fibrinogen measurement, tissue plasminogen activator measurement (1 study): [Effect Size= NA, Reported CI=NA, P=9E-10, Reported Effect Allele=?, n= 120,246 European ancestry individuals with fibrinogen measurements, 26,929 European ancestry individuals with tPA measurements (Temprano-Sagrera G, 2022)], fibrinogen measurement, factor VII measurement (1 study): [Effect Size= NA, Reported CI=NA, P=1E-9, Reported Effect Allele=?, n= 120,246 European ancestry individuals with fibrinogen measurements, 27,495 European or African American individuals with factor VII measurements (Temprano-Sagrera G, 2022)], Ischemic stroke, fibrinogen measurement (1 study): [Effect Size= NA, Reported CI=NA, P=1E-9, Reported Effect Allele=?, n= 120,246 European ancestry individuals with measurements, 60,341 European, African American, East Asian, South Asian, mixed Asian or Latin American ischemic stroke cases, 454,450 European, African American, East Asian, South Asian, mixed Asian or Latin American ischemic stroke controls (Temprano-Sagrera G, 2022)], venous thromboembolism, fibrinogen measurement (1 study): [Effect Size= NA, Reported CI=NA, P=1E-9, Reported Effect Allele=?, n= 120,246 European ancestry individuals with measurements, 30,234 European or African American VTE cases, 172,122 European or African American VTE controls (Temprano-Sagrera G, 2022)], fibrinogen measurement, plasminogen activator inhibitor 1 measurement (1 study): [Effect Size= NA, Reported CI=NA, P=1E-9, Reported Effect Allele=?, n= 120,246 European ancestry individuals with fibrinogen measurements, 19,599 European ancestry individuals with PAI1 measurements (Temprano-Sagrera G, 2022)], intelligence (1 study): [Effect Size= 6.035, Reported CI=z score increase, P=2E-9, Reported Effect Allele=?, n= 107,207 European ancestry individuals (Lam M, 2017)], body weight (1 study): [Effect Size= 0.0365, Reported CI=[0.024-0.049] unit decrease, P=2E-8, Reported Effect Allele=A, n= 1,249 whole genome sequenced European ancestry individuals, 3,559 whole genome sequenced individuals, 46,819 European ancestry individuals, 472 Carlantino (founder/genetic isolate) individuals, 1,172 Friuli Venezia Giulia (founder/genetic isolate) individuals, 1,051 Mylopotamos (founder/genetic isolate) individuals, 942 Pomak (founder/genetic isolate) individuals, 1,779 Val Borbera (founder/genetic isolate) individuals (Tachmazidou I, 2017)]	3	TUFM, SH2B1, RP11-1348G14.4	4	Esophagus_Muscularis, Heart_Atrial_Appendage, Brain_Caudate_basal_ganglia, Brain_Cerebellum	TUFM (1 tissue): Esophagus_Muscularis, SH2B1 (2 tissues): Heart_Atrial_Appendage, Brain_Cerebellum, RP11-1348G14.4 (1 tissue): Brain_Caudate_basal_ganglia	TUFM: Esophagus_Muscularis [Slope= 0.308616, SE=0.023221, P=1.4667e-33], SH2B1: Heart_Atrial_Appendage [Slope= -0.162274, SE=0.0278896, P=1.51429e-08], Brain_Cerebellum [Slope= -0.207603, SE=0.0352588, P=2.05421e-08], RP11-1348G14.4: Brain_Caudate_basal_ganglia [Slope= -0.45948, SE=0.0773812, P=1.84843e-08]	2	ATXN2L, SH2B1	7	Esophagus_Gastroesophageal_Junction, Minor_Salivary_Gland, Uterus, Brain_Hippocampus, Brain_Anterior_cingulate_cortex_BA24, Adipose_Subcutaneous, Vagina	ATXN2L (5 tissues): Esophagus_Gastroesophageal_Junction, Minor_Salivary_Gland, Uterus, Brain_Hippocampus, Brain_Anterior_cingulate_cortex_BA24, SH2B1 (2 tissues): Adipose_Subcutaneous, Vagina	ATXN2L: Esophagus_Gastroesophageal_Junction [Slope= -1.51498, SE=0.0430724, P=3.56806e-109], Minor_Salivary_Gland [Slope= -0.121572, SE=0.0039029, P=4.71433e-59], Uterus [Slope= -0.140998, SE=0.00512079, P=7.69301e-50], Brain_Hippocampus [Slope= -0.107965, SE=0.00475575, P=8.9879e-49], Brain_Anterior_cingulate_cortex_BA24 [Slope= -0.113438, SE=0.00546347, P=7.37647e-42], SH2B1: Adipose_Subcutaneous [Slope= -0.365362, SE=0.060514, P=2.86361e-09], Vagina [Slope= -0.0645147, SE=0.0108691, P=3.06001e-08]
		ATXN2L; SH2B1; ATP2A1; CD19	rs9972693	chr16:28848481:A:G	LD_proxy	EUR	0.3667	-	0.955	-	0.99	-	no	no	no	no	yes	no	no	-	-	-	no	no	no	no	no	no	no	no	no	no	-	-	no	-	-	rs62036613	chr16:28811776:A:G	chr16:28859802	-	-	-	-	-	-	-	-	upstream_gene_variant	MODIFIER	TUFM	ENSG00000178952	Transcript	ENST00000313511.8	protein_coding	`-	`-	-	-	-	-	-	15.1		14.48	1.31336	0.511	-	-	-	-	-	-	-	-	-	-	-	-	-	-	-	yes	-	-	-	-	-	-	-	-	-	-	-	-	-	-	-
		ATXN2L; SH2B1; ATP2A1; CD19	rs9972768	chr16:28850413:A:C	LD_proxy	EUR	0.3668	-	0.955	-	0.99	-	no	no	no	no	no	no	no	-	-	-	no	no	no	no	no	no	no	no	no	no	-	-	no	-	-	rs62036613	chr16:28811776:A:G	chr16:28861734	-	-	-	-	-	-	-	-	upstream_gene_variant	MODIFIER	TUFM	ENSG00000178952	Transcript	ENST00000313511.8	protein_coding	`-	`-	-	-	-	-	-	7.774		6.82	0.530548	0.511	-	-	-	-	-	-	-	-	-	-	-	-	-	-	-	yes	-	-	-	-	-	-	-	-	-	-	-	-	-	-	-
	41	CHD9	rs12598179	chr16:53341314:G:C	lead	EUR, AFR	0.2938	0.3094	-	-	-	-	no	no	no	no	no	no	yes	no	no	no	no	no	no	no	no	no	no	no	no	no	-	-	no	-	-	rs12598179	chr16:53341314:G:C	chr16:53375226	C	0.285	-0.025	0.003	1.97e-16	158671	0.292	-	downstream_gene_variant	MODIFIER	RNA5SP427	ENSG00000202193	Transcript	ENST00000365323.1	rRNA_pseudogene	`-	`-	-	-	-	-	-	3.356	noncoding	2.107	0.101756	-	-	-	-	GH16J053341	Enhancer	CD14+ monocytes, M1 macrophage (VB), CD14+CD16- monocytes (CB), CD14+CD16- monocytes (VB), Neutrophils (VB)	-	53341001	53341400	connected_gene=ENSG00000261291 [score=5.51], connected_gene=RF00001-132 [score=0.67], connected_gene=RNA5SP427 [score=0.67],	Ensembl	-	-	-	-	yes	1	apolipoprotein A 1 measurement	apolipoprotein A 1 measurement (1 study): [Effect Size= 0.0123769, Reported CI=[0.0081-0.0166] unit decrease, P=1E-8, Reported Effect Allele=G, n= 393,193 European ancestry individuals (Richardson TG, 2020)]	-	-	-	-	-	-	-	-	-	-	-	-
		CHD9	chr16:53339678:TA:T	chr16:53339678:TA:T	LD_proxy	EUR, AFR	0.3006	0.2723	0.956	0.822	0.994	0.992	no	no	no	no	-	-	no	-	-	-	no	no	no	no	no	no	no	no	no	no	-	-	no	-	-	rs12598179	chr16:53341314:G:C	chr16:53373590	-	-	-	-	-	-	-	-	-	-	-	-	-	-	-	-	-	-	-	-	-	-	0.785		-	-	-	-	-	-	-	-	-	-	-	-	-	-	-	-	-	-	yes	-	-	-	-	-	-	-	-	-	-	-	-	-	-	-
		CHD9	rs11075783	chr16:53198229:C:T	LD_proxy	EUR, AFR	0.3025	0.2948	0.949	0.814	0.994	0.934	no	no	no	no	no	no	no	-	-	-	no	no	no	no	no	no	no	no	no	no	-	-	no	-	-	rs12598179	chr16:53341314:G:C	chr16:53232141	-	-	-	-	-	-	-	-	intron_variant	MODIFIER	CHD9	ENSG00000177200	Transcript	ENST00000447540.6	protein_coding	`-	`2/38	-	-	-	-	-	0.854		0.597	-0.168312	0.0877	-	-	-	-	-	-	-	-	-	-	-	-	-	-	-	yes	1	creatinine measurement	creatinine measurement (1 study): [Effect Size= 0.0152, Reported CI=[0.012-0.019] unit increase, P=7E-17, Reported Effect Allele=T, n= 344,104 European ancestry individuals, 150,266 East Asian ancestry individuals (Sakaue S, 2021)]	-	-	-	-	-	-	-	-	-	-	-	-
		CHD9	rs12596084	chr16:53341297:A:C	LD_proxy	EUR, AFR	0.2937	0.2704	0.999	0.827	1	1	no	no	no	no	no	no	yes	no	no	no	no	no	yes	yes	no	no	no	no	no	no	-	-	no	-	-	rs12598179	chr16:53341314:G:C	chr16:53375209	-	-	-	-	-	-	-	-	downstream_gene_variant	MODIFIER	RNA5SP427	ENSG00000202193	Transcript	ENST00000365323.1	rRNA_pseudogene	`-	`-	-	-	-	-	-	6.335		4.977	0.359917	-	-	-	-	GH16J053341	Enhancer	CD14+ monocytes, M1 macrophage (VB), CD14+CD16- monocytes (CB), CD14+CD16- monocytes (VB), Neutrophils (VB)	-	53341001	53341400	connected_gene=ENSG00000261291 [score=5.51], connected_gene=RF00001-132 [score=0.67], connected_gene=RNA5SP427 [score=0.67],	Ensembl	-	-	-	-	yes	2	fibrinogen measurement, plasminogen activator inhibitor 1 measurement, factor XI measurement, fibrinogen measurement, tissue plasminogen activator measurement, factor VII measurement	fibrinogen measurement, plasminogen activator inhibitor 1 measurement (1 study): [Effect Size= NA, Reported CI=NA, P=8E-16, Reported Effect Allele=?, n= 120,246 European ancestry individuals with fibrinogen measurements, 19,599 European ancestry individuals with PAI1 measurements (Temprano-Sagrera G, 2022)], factor XI measurement, fibrinogen measurement, tissue plasminogen activator measurement, factor VII measurement (1 study): [Effect Size= NA, Reported CI=NA, P=5E-14, Reported Effect Allele=?, n= 120,246 European ancestry individuals with fibrinogen measurements, 27,495 European or African American individuals with factor VII measurements, 16,169 European ancestry individuals with factor XI measurements, 26,929 European ancestry individuals with tPA measurements (Temprano-Sagrera G, 2022)]	-	-	-	-	-	-	-	-	-	-	-	-
		CHD9	rs2892439	chr16:53341152:C:T	LD_proxy	EUR, AFR	0.2935	0.27	0.997	0.826	1	1	no	no	no	no	no	no	yes	no	no	no	no	no	no	no	no	no	no	no	no	no	-	-	no	-	-	rs12598179	chr16:53341314:G:C	chr16:53375064	-	-	-	-	-	-	-	-	downstream_gene_variant	MODIFIER	RNA5SP427	ENSG00000202193	Transcript	ENST00000365323.1	rRNA_pseudogene	`-	`-	-	-	-	-	-	7.908		6.984	0.546626	-	-	-	-	GH16J053341	Enhancer	CD14+ monocytes, M1 macrophage (VB), CD14+CD16- monocytes (CB), CD14+CD16- monocytes (VB), Neutrophils (VB)	-	53341001	53341400	connected_gene=ENSG00000261291 [score=5.51], connected_gene=RF00001-132 [score=0.67], connected_gene=RNA5SP427 [score=0.67],	Ensembl	-	-	-	-	yes	-	-	-	-	-	-	-	-	-	-	-	-	-	-	-
		CHD9	rs4303482	chr16:53214945:A:G	LD_proxy	EUR, AFR	0.3026	0.2951	0.949	0.815	0.995	0.934	no	no	no	no	no	no	no	-	-	-	no	no	no	no	no	no	no	no	no	no	-	-	no	-	-	rs12598179	chr16:53341314:G:C	chr16:53248857	-	-	-	-	-	-	-	-	intron_variant	MODIFIER	CHD9	ENSG00000177200	Transcript	ENST00000447540.6	protein_coding	`-	`3/38	-	-	-	-	-	0.447		0.82	-0.102313	0.0877	-	-	-	-	-	-	-	-	-	-	-	-	-	-	-	yes	-	-	-	-	-	-	-	-	-	-	-	-	-	-	-
		CHD9	rs8051675	chr16:53338677:T:C	LD_proxy	EUR, AFR	0.3019	0.2719	0.958	0.827	0.998	0.996	no	no	no	no	no	no	no	-	-	-	no	no	yes	yes	no	no	no	no	no	no	-	-	no	-	-	rs12598179	chr16:53341314:G:C	chr16:53372589	-	-	-	-	-	-	-	-	downstream_gene_variant	MODIFIER	RNA5SP427	ENSG00000202193	Transcript	ENST00000365323.1	rRNA_pseudogene	`-	`-	-	-	-	-	-	9.644		8.304	0.68361	-	-	-	-	-	-	-	-	-	-	-	-	-	-	-	-	yes	1	fibrinogen measurement, factor VII measurement	fibrinogen measurement, factor VII measurement (1 study): [Effect Size= NA, Reported CI=NA, P=1E-13, Reported Effect Allele=?, n= 120,246 European ancestry individuals with fibrinogen measurements, 27,495 European or African American individuals with factor VII measurements (Temprano-Sagrera G, 2022)]	-	-	-	-	-	-	-	-	-	-	-	-
		CHD9	chr16:53128184:AT:A	chr16:53128184:AT:A	LD_proxy	EUR	0.3129	-	0.862	-	0.971	-	no	no	no	no	-	-	no	-	-	-	no	no	no	no	no	no	no	no	no	no	-	-	no	-	-	rs12598179	chr16:53341314:G:C	chr16:53162096	-	-	-	-	-	-	-	-	-	-	-	-	-	-	-	-	-	-	-	-	-	-	1.194		-	-	-	-	-	-	-	-	-	-	-	-	-	-	-	-	-	-	yes	-	-	-	-	-	-	-	-	-	-	-	-	-	-	-
		CHD9	chr16:53151968:ATG:A	chr16:53151968:ATG:A	LD_proxy	EUR	0.3257	-	0.805	-	0.966	-	no	no	no	no	-	-	no	-	-	-	no	no	no	no	no	no	no	no	no	no	-	-	no	-	-	rs12598179	chr16:53341314:G:C	chr16:53185880	-	-	-	-	-	-	-	-	-	-	-	-	-	-	-	-	-	-	-	-	-	-	0.425		-	-	-	-	-	-	-	-	-	-	-	-	-	-	-	-	-	-	yes	-	-	-	-	-	-	-	-	-	-	-	-	-	-	-
		CHD9	chr16:53179321:A:AT	chr16:53179321:A:AT	LD_proxy	EUR	0.3002	-	0.94	-	0.984	-	no	no	no	no	-	-	no	-	-	-	no	no	no	no	no	no	no	no	no	no	-	-	no	-	-	rs12598179	chr16:53341314:G:C	chr16:53213233	-	-	-	-	-	-	-	-	-	-	-	-	-	-	-	-	-	-	-	-	-	-	6.391		-	-	-	-	-	-	-	-	-	-	-	-	-	-	-	-	-	-	yes	-	-	-	-	-	-	-	-	-	-	-	-	-	-	-
		CHD9	chr16:53193456:GA:G	chr16:53193456:GA:G	LD_proxy	EUR	0.3017	-	0.947	-	0.992	-	no	no	no	no	-	-	no	-	-	-	no	no	no	no	no	no	no	no	no	no	-	-	no	-	-	rs12598179	chr16:53341314:G:C	chr16:53227368	-	-	-	-	-	-	-	-	-	-	-	-	-	-	-	-	-	-	-	-	-	-	0.546		-	-	-	-	-	-	-	-	-	-	-	-	-	-	-	-	-	-	yes	-	-	-	-	-	-	-	-	-	-	-	-	-	-	-
		CHD9	chr16:53202032:AT:A	chr16:53202032:AT:A	LD_proxy	EUR	0.3017	-	0.943	-	0.99	-	no	no	no	no	-	-	no	-	-	-	no	no	no	no	no	no	no	no	no	no	-	-	no	-	-	rs12598179	chr16:53341314:G:C	chr16:53235944	-	-	-	-	-	-	-	-	-	-	-	-	-	-	-	-	-	-	-	-	-	-	0.116		-	-	-	-	-	-	-	-	-	-	-	-	-	-	-	-	-	-	yes	-	-	-	-	-	-	-	-	-	-	-	-	-	-	-
		CHD9	chr16:53234813:TA:T	chr16:53234813:TA:T	LD_proxy	EUR	0.3264	-	0.847	-	0.993	-	no	no	no	no	-	-	no	-	-	-	no	no	no	no	no	no	no	no	no	no	-	-	no	-	-	rs12598179	chr16:53341314:G:C	chr16:53268725	-	-	-	-	-	-	-	-	-	-	-	-	-	-	-	-	-	-	-	-	-	-	0.029		-	-	-	-	-	-	-	-	-	-	-	-	-	-	-	-	-	-	yes	-	-	-	-	-	-	-	-	-	-	-	-	-	-	-
		CHD9	chr16:53337577:GAA:G	chr16:53337577:GAA:G	LD_proxy	EUR	0.3014	-	0.955	-	0.995	-	no	no	no	no	-	-	no	-	-	-	no	no	no	no	no	no	no	no	no	no	-	-	no	-	-	rs12598179	chr16:53341314:G:C	chr16:53371489	-	-	-	-	-	-	-	-	-	-	-	-	-	-	-	-	-	-	-	-	-	-	0.788		-	-	-	-	-	-	-	-	-	-	-	-	-	-	-	-	-	-	yes	-	-	-	-	-	-	-	-	-	-	-	-	-	-	-
		CHD9	rs10521279	chr16:53204341:T:G	LD_proxy	EUR	0.3272	-	0.846	-	0.995	-	no	no	no	no	no	no	no	-	-	-	no	no	no	no	no	no	no	no	no	no	-	-	no	-	-	rs12598179	chr16:53341314:G:C	chr16:53238253	-	-	-	-	-	-	-	-	intron_variant	MODIFIER	CHD9	ENSG00000177200	Transcript	ENST00000447540.6	protein_coding	`-	`2/38	-	-	-	-	-	2.983		1.623	0.042321	0.0877	-	-	-	-	-	-	-	-	-	-	-	-	-	-	-	yes	-	-	-	-	-	-	-	-	-	-	-	-	-	-	-
		CHD9	rs10553462	chr16:53265848:CAT:C	LD_proxy	EUR	0.3021	-	0.952	-	0.995	-	no	no	no	no	no	no	no	-	-	-	no	no	no	no	no	no	no	no	no	no	-	-	no	-	-	rs12598179	chr16:53341314:G:C	chr16:53299760	-	-	-	-	-	-	-	-	intron_variant	MODIFIER	CHD9	ENSG00000177200	Transcript	ENST00000447540.6	protein_coding	`-	`20/38	-	-	-	-	-	0.236		0.393	-0.252598	0.0877	-	-	-	-	-	-	-	-	-	-	-	-	-	-	-	yes	-	-	-	-	-	-	-	-	-	-	-	-	-	-	-
		CHD9	rs10634700	chr16:53211731:C:CTT	LD_proxy	EUR	0.3267	-	0.847	-	0.994	-	no	no	no	no	no	no	yes	no	no	yes	no	no	no	no	no	no	no	no	no	no	-	-	no	-	-	rs12598179	chr16:53341314:G:C	chr16:53245643	-	-	-	-	-	-	-	-	intron_variant	MODIFIER	CHD9	ENSG00000177200	Transcript	ENST00000447540.6	protein_coding	`-	`3/38	-	-	-	-	-	10.52		8.862	0.744492	0.0877	-	-	-	GH16J053207	Promoter/Enhancer	Large intestine (fetal), CD34 primary cells, GM12878, HeLa-S3, K562, Panc1, mesenchymal stem cell, mesendoderm, myotube, iPS DF 19.11, iPS DF 6.9, astrocyte, B cell, CD14-positive monocyte, common myeloid progenitor, CD34-positive, endothelial cell of umbilical vein, fibroblast of dermis, fibroblast of lung, foreskin fibroblast, foreskin melanocyte, IMR-90, keratinocyte, mammary epithelial cell, natural killer cell, skeletal muscle myoblast, trophoblast cell, H1-hESC, H9, neural stem progenitor cell, adrenal gland, large intestine, muscle of leg, muscle of trunk, pancreas, psoas muscle, small intestine, stomach, thymus	liver [YY1, RAD21, HNF4A], HepG2 [SAP130, RAD21, SMC3, ZNF652, ARID3A, ARID4B, NFIL3, MIXL1, GATAD2A, IRF2], GM12878 [POLR2A, YY1, ZNF207, RCOR1, TRIM22, CHD1, TBP, IRF4, SMC3, ASH2L, MLLT1, IKZF1, HDGF, RBBP5, DPF2, PKNOX1, ZNF687, IKZF2, NBN, RELB, BCLAF1], GM12891 [POLR2A, TAF1, SPI1], GM12892 [POLR2A, YY1], H1 [POLR2A, YY1, CHD1, TBP, RAD21, SIN3A, TAF1, SP1], HeLa-S3 [POLR2A, CEBPB, TBP, RAD21, RFX5, SMC3, ZNF143], HL-60 [POLR2A, REST], K562 [POLR2A, CTCF, CEBPG, REST, CEBPB, MBD2, TBP, SMAD5, TAF9B, ZNF143, SUPT5H, PRDM10, MLLT1, EP400, FOXK2, ZC3H8, IKZF1, EGR1, MTA2, HDGF, TAF7, ATF4, ARNT, NR2F6, ZBTB40, TEAD4, DPF2, PHF20, HDAC1, NFRKB, PKNOX1, GABPB1, TBL1XR1, DACH1, ATF1, GTF2F1, KDM1A, ZNF24, CTBP1, CBX3, GATAD2B, EP300, POLR2B, CC2D1A, MNT, HMBOX1, AFF1, BRD9, NR2F1], neural cell [POLR2A, RAD21], SK-N-SH [POLR2A, RFX5, SMC3, CHD2], 22Rv1 [CTCF], BE2C [CTCF], C4-2B [CTCF], cardiac muscle cell [CTCF], epithelial cell of prostate [CTCF], epithelial cell of proximal tubule [CTCF], gastrocnemius medialis [CTCF], GM23338 [CTCF], H54 [CTCF], HCT116 [CTCF], HEK293 [CTCF, ZNF654, FEZF1, ZNF513, PRDM6, PRDM10, TRIM28, ZNF366, ZNF660, ZXDB, EGR2, ZNF692, PATZ1, OSR2, ZBTB17, ZSCAN18, ZBTB20, ZNF138, ZBTB11, ZFHX2, PRDM1, SCRT2, ZNF335, ZBTB44], LNCAP [CTCF], MCF-7 [CTCF, RAD21, ZHX2], OCI-LY3 [CTCF], Panc1 [CTCF], RWPE1 [CTCF], spleen [CTCF], transverse colon [CTCF], VCaP [CTCF], IMR-90 [CEBPB, RAD21], A549 [RAD21, SIN3A], NB4 [MYC, MAX], HEK293T [NFRKB, PKNOX1]	53207200	53211801	connected_gene=HSALNG0111491 [score=250.67], connected_gene=CHD9 [score=11.77], connected_gene=ENSG00000261291 [score=7.67],	Ensembl	-	-	-	-	yes	-	-	-	-	-	-	-	-	-	-	-	-	-	-	-
		CHD9	rs1080313	chr16:53140954:C:G	LD_proxy	EUR	0.3267	-	0.811	-	0.973	-	no	no	no	no	yes	no	yes	no	no	no	no	no	no	no	no	no	no	no	no	no	-	-	no	-	-	rs12598179	chr16:53341314:G:C	chr16:53174866	-	-	-	-	-	-	-	-	intron_variant	MODIFIER	CHD9	ENSG00000177200	Transcript	ENST00000447540.6	protein_coding	`-	`1/38	-	-	-	-	-	15.06		13.73	1.21147	0.0877	-	-	-	GH16J053140	Enhancer	Adipose nuclei	-	53140426	53141962	connected_gene=CHD9 [score=11.54], connected_gene=ENSG00000261291 [score=7.47], connected_gene=HSALNG0111488 [score=0.44],	dbSUPER	-	-	-	-	yes	-	-	-	-	-	-	-	-	-	-	-	-	-	-	-
		CHD9	rs10852504	chr16:53289837:C:T	LD_proxy	EUR	0.3017	-	0.953	-	0.995	-	no	no	no	no	no	no	no	-	-	-	no	no	no	no	no	no	no	no	no	no	-	-	no	-	-	rs12598179	chr16:53341314:G:C	chr16:53323749	-	-	-	-	-	-	-	-	intron_variant	MODIFIER	CHD9	ENSG00000177200	Transcript	ENST00000447540.6	protein_coding	`-	`27/38	-	-	-	-	-	0.207		0.221	-0.370947	0.0877	-	-	-	-	-	-	-	-	-	-	-	-	-	-	-	yes	-	-	-	-	-	-	-	-	-	-	-	-	-	-	-
		CHD9	rs11075755	chr16:53132090:A:T	LD_proxy	EUR	0.3223	-	0.825	-	0.971	-	no	no	no	no	no	no	yes	no	yes	yes	yes	no	no	no	no	no	no	no	no	no	-	-	no	-	-	rs12598179	chr16:53341314:G:C	chr16:53166002	-	-	-	-	-	-	-	-	intron_variant	MODIFIER	CHD9	ENSG00000177200	Transcript	ENST00000447540.6	protein_coding	`-	`1/38	-	-	-	-	-	6.548		4.514	0.319461	0.0877	-	-	-	GH16J053129	Promoter/Enhancer	HepG2, acinar cell, astrocyte, chondrocyte, mesenchymal cell, monocyte, skeletal muscle cell, skin fibroblast, vascular associated smooth muscle cell, A549, A673, Adrenal gland (fetal), Astrocytes, B cells, GM23338 bipolar neurons, B cells (PB), RUES2 cardiac muscle cells, CD14+ monocytes, CD14+ monocytes (PB), CD4+ ab T cells, CD4+ ab T cells (PB), CD4+ ab memory T cells (PB), CD4+CD25+ ab regulatory T cells (PB), CD8+ ab T cells (CB), Common myeloid progenitor CD34+, Fibroblast of dermis, DND-41, Erythroblasts (CB), Effector memory CD8+ ab T cells (VB), hESC endodermal cells, Eosinophil (VB), EPC (VB), Esophagus, Fibroblast of foreskin, Foreskin keratinocytes, Foreskin melanocytes, GM12878, H1-hESC, H9, HCT116, Heart (fetal), HeLa-S3, Skeletal muscle myoblasts, HUES48, HUES6, HUES64, Endothelial cells of umbilical vein, Endothelial cells of umbilical vein (CB), iPS-15b, iPS-20b, iPS DF 19.11, iPS DF 6.9, K562, Keratinocytes, Kidney (fetal), Large intestine (fetal), Left ventricle, Muscle leg (fetal), Lung, M0 macrophage (CB), M0 macrophage (VB), M1 macrophage (CB), M1 macrophage (VB), M2 macrophage (CB), Mammary epithelial cells, Mammary myoepithelial cells, MM.1S, CD14+CD16- monocytes (CB), CD14+CD16- monocytes (VB), Mononuclear cells (PB), H1 mesenchymal stem cells, Mesenchymal stem cells (BM, VB), HSMM myotube, B cells (VB), H9 neuron cells, Cortex neurosphere, Ganglion eminence neurosphere, Neutrophils (CB), Neutrophilic myelocytes (BM), NHLF, Natural killer cells (PB), H9 neural progenitor cells, H1 neural progenitor cells, Osteoblasts, Ovary, Pancreas, PC-3, PC-9, Placenta, Psoas muscle, Right atrium, Right ventricle, Sigmoid colon, SK-N-SH, Small intestine (fetal), Spleen, Stomach (fetal), Stomach, T helper 17 cells, Thymus, Thymus (fetal), H1 trophoblast, Muscle trunk (fetal), T cells (PB), UCSF-4, Adipose nuclei, Colon crypt, Panc1, mesenchymal stem cell, mesendoderm, myotube, B cell, CD14-positive monocyte, common myeloid progenitor, CD34-positive, endothelial cell of umbilical vein, fibroblast of dermis, fibroblast of lung, foreskin fibroblast, foreskin melanocyte, IMR-90, keratinocyte, mammary epithelial cell, natural killer cell, skeletal muscle myoblast, T-cell, trophoblast cell, neural stem progenitor cell, adrenal gland, female gonad, large intestine, muscle of leg, muscle of trunk, pancreas, placenta, psoas muscle, small intestine, stomach, thymus	liver [SP1, YY1, REST, RAD21, RXRA, HNF4A], HepG2 [KLF6, POLR2A, REST, CHD2, MNT, TBP, SSRP1, MXD4, CHD4, HCFC1, KMT2B, BHLHE40, SAP130, RAD21, ZNF511, THAP11, ZSCAN9, SMAD4, RARA, KAT7, DRAP1, DMAP1, RBM22, MBD1, FOXP1, RFX5, SOX5, NRF1, CBX2, MXD3, GATAD1, NR2F1, TAF1, ZNF48, ZNF792, HNRNPL, MIER2, NFYC, TFAP4, GATA4, ZNF652, ELF3, NR2F6, IKZF5, KDM3A, ARID4B, MLX, HLF, SP5, TARDBP, GATAD2A, TGIF2, XRCC5, NFKBIZ, IRF2, ZBTB26, SOX13, ZHX2, PHF8, FOXA3, AHR, RBFOX2, EP300, TFE3, ZGPAT, SKI, GMEB2, ERF], GM12878 [SP1, POLR2A, YY1, ZNF207, ZNF592, MAZ, ZNF217, NR2C1, HCFC1, BHLHE40, SMC3, NKRF, SMARCA5, ASH2L, RFX5, ELF1, IKZF1, RB1, NR2F1, HDGF, BACH1, ZNF143, TCF12, PKNOX1, ZBED1, MLLT1, ARID3A, TARDBP, ZNF687, IKZF2, LARP7, TRIM22, IRF3, EED, DPF2, ZSCAN29, RUNX3, GATAD2B, NBN, RELB, ZBTB40, BCLAF1], H1 [SP1, POLR2A, YY1, CHD2, RAD21, SIN3A, EGR1, TAF1, BACH1, ZNF143], K562 [SP1, POLR2A, CTCF, REST, MBD2, NONO, MNT, TBP, NR2C1, HCFC1, BHLHE40, CTBP1, NKRF, SAFB, SKIL, NCOR1, SUPT5H, HDAC2, PRDM10, EP400, ZEB2, NRF1, ZC3H8, IKZF1, RB1, EGR1, NR2F1, HNRNPL, RLF, ZNF143, MEIS2, CREM, L3MBTL2, HDAC1, ZBED1, SMARCE1, GMEB1, NCOA6, MLLT1, PHF21A, ATF1, TARDBP, FUS, KDM4B, ZNF24, RNF2, MTA3, ATF7, GATAD2B, LEF1, HMBOX1, PML, MGA, UBTF], A549 [POLR2A, CTCF, RAD21, SIN3A, RFX5, SREBF2], GM12891 [POLR2A], GM12892 [POLR2A, YY1], GM23338 [POLR2A], H54 [POLR2A, CTCF], HeLa-S3 [POLR2A, MAX, RAD21, SMC3, SREBF2], HL-60 [POLR2A], neural cell [POLR2A, RAD21], SK-N-SH [POLR2A, CHD2, SMC3], HEK293 [KLF17, CTCF, ZNF600, ZBTB10, REST, ZNF341, ZNF610, KLF9, SP2, ZNF843, KLF16, ZNF189, ZEB2, ZNF664, GLIS1, ZNF398, SP7, ZNF366, ZNF561, KLF1, ZNF785, KLF10, ZSCAN21, ZBTB8A, SP3, ZNF660, ZXDB, EGR2, ZNF692, PATZ1, MZF1, ZBTB26, GLIS2, ZBTB6, PRDM2, KLF8, ZBTB20, ZNF777, ZBTB11, ZFHX2, PRDM1, SCRT2, ZNF335, WT1], 22Rv1 [CTCF], BE2C [CTCF], C4-2B [CTCF, ZFX], cardiac muscle cell [CTCF], epithelial cell of prostate [CTCF], epithelial cell of proximal tubule [CTCF], HCT116 [CTCF, ZFX], LNCAP [CTCF], MCF-7 [CTCF, MAZ, MNT, ZNF217, CTBP1, SIN3A, ZFX, TARDBP], neutrophil [CTCF], OCI-LY3 [CTCF], Panc1 [CTCF], prostate gland [CTCF], RWPE1 [CTCF], spleen [CTCF], transverse colon [CTCF], VCaP [CTCF], IMR-90 [BHLHE40, RAD21], HEK293T [HDGF, ZFX, L3MBTL2]	53129041	53132801	connected_gene=HSALNG0111487 [score=250.67], connected_gene=HSALNG0111488 [score=250.67], connected_gene=CHD9 [score=250.19],	Ensembl	peak78284	20	-	-	yes	-	-	-	-	-	-	-	-	-	-	-	-	-	-	-
		CHD9	rs11075756	chr16:53132275:C:T	LD_proxy	EUR	0.322	-	0.826	-	0.971	-	no	no	no	no	no	no	yes	no	yes	yes	no	no	no	no	no	no	no	no	no	no	-	-	no	-	-	rs12598179	chr16:53341314:G:C	chr16:53166187	-	-	-	-	-	-	-	-	intron_variant	MODIFIER	CHD9	ENSG00000177200	Transcript	ENST00000447540.6	protein_coding	`-	`1/38	-	-	-	-	-	3.357		1.961	0.085111	0.0877	-	-	-	GH16J053129	Promoter/Enhancer	HepG2, acinar cell, astrocyte, chondrocyte, mesenchymal cell, monocyte, skeletal muscle cell, skin fibroblast, vascular associated smooth muscle cell, A549, A673, Adrenal gland (fetal), Astrocytes, B cells, GM23338 bipolar neurons, B cells (PB), RUES2 cardiac muscle cells, CD14+ monocytes, CD14+ monocytes (PB), CD4+ ab T cells, CD4+ ab T cells (PB), CD4+ ab memory T cells (PB), CD4+CD25+ ab regulatory T cells (PB), CD8+ ab T cells (CB), Common myeloid progenitor CD34+, Fibroblast of dermis, DND-41, Erythroblasts (CB), Effector memory CD8+ ab T cells (VB), hESC endodermal cells, Eosinophil (VB), EPC (VB), Esophagus, Fibroblast of foreskin, Foreskin keratinocytes, Foreskin melanocytes, GM12878, H1-hESC, H9, HCT116, Heart (fetal), HeLa-S3, Skeletal muscle myoblasts, HUES48, HUES6, HUES64, Endothelial cells of umbilical vein, Endothelial cells of umbilical vein (CB), iPS-15b, iPS-20b, iPS DF 19.11, iPS DF 6.9, K562, Keratinocytes, Kidney (fetal), Large intestine (fetal), Left ventricle, Muscle leg (fetal), Lung, M0 macrophage (CB), M0 macrophage (VB), M1 macrophage (CB), M1 macrophage (VB), M2 macrophage (CB), Mammary epithelial cells, Mammary myoepithelial cells, MM.1S, CD14+CD16- monocytes (CB), CD14+CD16- monocytes (VB), Mononuclear cells (PB), H1 mesenchymal stem cells, Mesenchymal stem cells (BM, VB), HSMM myotube, B cells (VB), H9 neuron cells, Cortex neurosphere, Ganglion eminence neurosphere, Neutrophils (CB), Neutrophilic myelocytes (BM), NHLF, Natural killer cells (PB), H9 neural progenitor cells, H1 neural progenitor cells, Osteoblasts, Ovary, Pancreas, PC-3, PC-9, Placenta, Psoas muscle, Right atrium, Right ventricle, Sigmoid colon, SK-N-SH, Small intestine (fetal), Spleen, Stomach (fetal), Stomach, T helper 17 cells, Thymus, Thymus (fetal), H1 trophoblast, Muscle trunk (fetal), T cells (PB), UCSF-4, Adipose nuclei, Colon crypt, Panc1, mesenchymal stem cell, mesendoderm, myotube, B cell, CD14-positive monocyte, common myeloid progenitor, CD34-positive, endothelial cell of umbilical vein, fibroblast of dermis, fibroblast of lung, foreskin fibroblast, foreskin melanocyte, IMR-90, keratinocyte, mammary epithelial cell, natural killer cell, skeletal muscle myoblast, T-cell, trophoblast cell, neural stem progenitor cell, adrenal gland, female gonad, large intestine, muscle of leg, muscle of trunk, pancreas, placenta, psoas muscle, small intestine, stomach, thymus	liver [SP1, YY1, REST, RAD21, RXRA, HNF4A], HepG2 [KLF6, POLR2A, REST, CHD2, MNT, TBP, SSRP1, MXD4, CHD4, HCFC1, KMT2B, BHLHE40, SAP130, RAD21, ZNF511, THAP11, ZSCAN9, SMAD4, RARA, KAT7, DRAP1, DMAP1, RBM22, MBD1, FOXP1, RFX5, SOX5, NRF1, CBX2, MXD3, GATAD1, NR2F1, TAF1, ZNF48, ZNF792, HNRNPL, MIER2, NFYC, TFAP4, GATA4, ZNF652, ELF3, NR2F6, IKZF5, KDM3A, ARID4B, MLX, HLF, SP5, TARDBP, GATAD2A, TGIF2, XRCC5, NFKBIZ, IRF2, ZBTB26, SOX13, ZHX2, PHF8, FOXA3, AHR, RBFOX2, EP300, TFE3, ZGPAT, SKI, GMEB2, ERF], GM12878 [SP1, POLR2A, YY1, ZNF207, ZNF592, MAZ, ZNF217, NR2C1, HCFC1, BHLHE40, SMC3, NKRF, SMARCA5, ASH2L, RFX5, ELF1, IKZF1, RB1, NR2F1, HDGF, BACH1, ZNF143, TCF12, PKNOX1, ZBED1, MLLT1, ARID3A, TARDBP, ZNF687, IKZF2, LARP7, TRIM22, IRF3, EED, DPF2, ZSCAN29, RUNX3, GATAD2B, NBN, RELB, ZBTB40, BCLAF1], H1 [SP1, POLR2A, YY1, CHD2, RAD21, SIN3A, EGR1, TAF1, BACH1, ZNF143], K562 [SP1, POLR2A, CTCF, REST, MBD2, NONO, MNT, TBP, NR2C1, HCFC1, BHLHE40, CTBP1, NKRF, SAFB, SKIL, NCOR1, SUPT5H, HDAC2, PRDM10, EP400, ZEB2, NRF1, ZC3H8, IKZF1, RB1, EGR1, NR2F1, HNRNPL, RLF, ZNF143, MEIS2, CREM, L3MBTL2, HDAC1, ZBED1, SMARCE1, GMEB1, NCOA6, MLLT1, PHF21A, ATF1, TARDBP, FUS, KDM4B, ZNF24, RNF2, MTA3, ATF7, GATAD2B, LEF1, HMBOX1, PML, MGA, UBTF], A549 [POLR2A, CTCF, RAD21, SIN3A, RFX5, SREBF2], GM12891 [POLR2A], GM12892 [POLR2A, YY1], GM23338 [POLR2A], H54 [POLR2A, CTCF], HeLa-S3 [POLR2A, MAX, RAD21, SMC3, SREBF2], HL-60 [POLR2A], neural cell [POLR2A, RAD21], SK-N-SH [POLR2A, CHD2, SMC3], HEK293 [KLF17, CTCF, ZNF600, ZBTB10, REST, ZNF341, ZNF610, KLF9, SP2, ZNF843, KLF16, ZNF189, ZEB2, ZNF664, GLIS1, ZNF398, SP7, ZNF366, ZNF561, KLF1, ZNF785, KLF10, ZSCAN21, ZBTB8A, SP3, ZNF660, ZXDB, EGR2, ZNF692, PATZ1, MZF1, ZBTB26, GLIS2, ZBTB6, PRDM2, KLF8, ZBTB20, ZNF777, ZBTB11, ZFHX2, PRDM1, SCRT2, ZNF335, WT1], 22Rv1 [CTCF], BE2C [CTCF], C4-2B [CTCF, ZFX], cardiac muscle cell [CTCF], epithelial cell of prostate [CTCF], epithelial cell of proximal tubule [CTCF], HCT116 [CTCF, ZFX], LNCAP [CTCF], MCF-7 [CTCF, MAZ, MNT, ZNF217, CTBP1, SIN3A, ZFX, TARDBP], neutrophil [CTCF], OCI-LY3 [CTCF], Panc1 [CTCF], prostate gland [CTCF], RWPE1 [CTCF], spleen [CTCF], transverse colon [CTCF], VCaP [CTCF], IMR-90 [BHLHE40, RAD21], HEK293T [HDGF, ZFX, L3MBTL2]	53129041	53132801	connected_gene=HSALNG0111487 [score=250.67], connected_gene=HSALNG0111488 [score=250.67], connected_gene=CHD9 [score=250.19],	Ensembl	-	-	-	-	yes	-	-	-	-	-	-	-	-	-	-	-	-	-	-	-
		CHD9	rs11075757	chr16:53132352:T:C	LD_proxy	EUR	0.2977	-	0.93	-	0.973	-	no	no	no	no	yes	no	yes	no	yes	yes	no	no	no	no	no	no	no	no	no	no	-	-	no	-	-	rs12598179	chr16:53341314:G:C	chr16:53166264	-	-	-	-	-	-	-	-	intron_variant	MODIFIER	CHD9	ENSG00000177200	Transcript	ENST00000447540.6	protein_coding	`-	`1/38	-	-	-	-	-	18.79		17.06	1.70549	0.0877	-	-	-	GH16J053129	Promoter/Enhancer	HepG2, acinar cell, astrocyte, chondrocyte, mesenchymal cell, monocyte, skeletal muscle cell, skin fibroblast, vascular associated smooth muscle cell, A549, A673, Adrenal gland (fetal), Astrocytes, B cells, GM23338 bipolar neurons, B cells (PB), RUES2 cardiac muscle cells, CD14+ monocytes, CD14+ monocytes (PB), CD4+ ab T cells, CD4+ ab T cells (PB), CD4+ ab memory T cells (PB), CD4+CD25+ ab regulatory T cells (PB), CD8+ ab T cells (CB), Common myeloid progenitor CD34+, Fibroblast of dermis, DND-41, Erythroblasts (CB), Effector memory CD8+ ab T cells (VB), hESC endodermal cells, Eosinophil (VB), EPC (VB), Esophagus, Fibroblast of foreskin, Foreskin keratinocytes, Foreskin melanocytes, GM12878, H1-hESC, H9, HCT116, Heart (fetal), HeLa-S3, Skeletal muscle myoblasts, HUES48, HUES6, HUES64, Endothelial cells of umbilical vein, Endothelial cells of umbilical vein (CB), iPS-15b, iPS-20b, iPS DF 19.11, iPS DF 6.9, K562, Keratinocytes, Kidney (fetal), Large intestine (fetal), Left ventricle, Muscle leg (fetal), Lung, M0 macrophage (CB), M0 macrophage (VB), M1 macrophage (CB), M1 macrophage (VB), M2 macrophage (CB), Mammary epithelial cells, Mammary myoepithelial cells, MM.1S, CD14+CD16- monocytes (CB), CD14+CD16- monocytes (VB), Mononuclear cells (PB), H1 mesenchymal stem cells, Mesenchymal stem cells (BM, VB), HSMM myotube, B cells (VB), H9 neuron cells, Cortex neurosphere, Ganglion eminence neurosphere, Neutrophils (CB), Neutrophilic myelocytes (BM), NHLF, Natural killer cells (PB), H9 neural progenitor cells, H1 neural progenitor cells, Osteoblasts, Ovary, Pancreas, PC-3, PC-9, Placenta, Psoas muscle, Right atrium, Right ventricle, Sigmoid colon, SK-N-SH, Small intestine (fetal), Spleen, Stomach (fetal), Stomach, T helper 17 cells, Thymus, Thymus (fetal), H1 trophoblast, Muscle trunk (fetal), T cells (PB), UCSF-4, Adipose nuclei, Colon crypt, Panc1, mesenchymal stem cell, mesendoderm, myotube, B cell, CD14-positive monocyte, common myeloid progenitor, CD34-positive, endothelial cell of umbilical vein, fibroblast of dermis, fibroblast of lung, foreskin fibroblast, foreskin melanocyte, IMR-90, keratinocyte, mammary epithelial cell, natural killer cell, skeletal muscle myoblast, T-cell, trophoblast cell, neural stem progenitor cell, adrenal gland, female gonad, large intestine, muscle of leg, muscle of trunk, pancreas, placenta, psoas muscle, small intestine, stomach, thymus	liver [SP1, YY1, REST, RAD21, RXRA, HNF4A], HepG2 [KLF6, POLR2A, REST, CHD2, MNT, TBP, SSRP1, MXD4, CHD4, HCFC1, KMT2B, BHLHE40, SAP130, RAD21, ZNF511, THAP11, ZSCAN9, SMAD4, RARA, KAT7, DRAP1, DMAP1, RBM22, MBD1, FOXP1, RFX5, SOX5, NRF1, CBX2, MXD3, GATAD1, NR2F1, TAF1, ZNF48, ZNF792, HNRNPL, MIER2, NFYC, TFAP4, GATA4, ZNF652, ELF3, NR2F6, IKZF5, KDM3A, ARID4B, MLX, HLF, SP5, TARDBP, GATAD2A, TGIF2, XRCC5, NFKBIZ, IRF2, ZBTB26, SOX13, ZHX2, PHF8, FOXA3, AHR, RBFOX2, EP300, TFE3, ZGPAT, SKI, GMEB2, ERF], GM12878 [SP1, POLR2A, YY1, ZNF207, ZNF592, MAZ, ZNF217, NR2C1, HCFC1, BHLHE40, SMC3, NKRF, SMARCA5, ASH2L, RFX5, ELF1, IKZF1, RB1, NR2F1, HDGF, BACH1, ZNF143, TCF12, PKNOX1, ZBED1, MLLT1, ARID3A, TARDBP, ZNF687, IKZF2, LARP7, TRIM22, IRF3, EED, DPF2, ZSCAN29, RUNX3, GATAD2B, NBN, RELB, ZBTB40, BCLAF1], H1 [SP1, POLR2A, YY1, CHD2, RAD21, SIN3A, EGR1, TAF1, BACH1, ZNF143], K562 [SP1, POLR2A, CTCF, REST, MBD2, NONO, MNT, TBP, NR2C1, HCFC1, BHLHE40, CTBP1, NKRF, SAFB, SKIL, NCOR1, SUPT5H, HDAC2, PRDM10, EP400, ZEB2, NRF1, ZC3H8, IKZF1, RB1, EGR1, NR2F1, HNRNPL, RLF, ZNF143, MEIS2, CREM, L3MBTL2, HDAC1, ZBED1, SMARCE1, GMEB1, NCOA6, MLLT1, PHF21A, ATF1, TARDBP, FUS, KDM4B, ZNF24, RNF2, MTA3, ATF7, GATAD2B, LEF1, HMBOX1, PML, MGA, UBTF], A549 [POLR2A, CTCF, RAD21, SIN3A, RFX5, SREBF2], GM12891 [POLR2A], GM12892 [POLR2A, YY1], GM23338 [POLR2A], H54 [POLR2A, CTCF], HeLa-S3 [POLR2A, MAX, RAD21, SMC3, SREBF2], HL-60 [POLR2A], neural cell [POLR2A, RAD21], SK-N-SH [POLR2A, CHD2, SMC3], HEK293 [KLF17, CTCF, ZNF600, ZBTB10, REST, ZNF341, ZNF610, KLF9, SP2, ZNF843, KLF16, ZNF189, ZEB2, ZNF664, GLIS1, ZNF398, SP7, ZNF366, ZNF561, KLF1, ZNF785, KLF10, ZSCAN21, ZBTB8A, SP3, ZNF660, ZXDB, EGR2, ZNF692, PATZ1, MZF1, ZBTB26, GLIS2, ZBTB6, PRDM2, KLF8, ZBTB20, ZNF777, ZBTB11, ZFHX2, PRDM1, SCRT2, ZNF335, WT1], 22Rv1 [CTCF], BE2C [CTCF], C4-2B [CTCF, ZFX], cardiac muscle cell [CTCF], epithelial cell of prostate [CTCF], epithelial cell of proximal tubule [CTCF], HCT116 [CTCF, ZFX], LNCAP [CTCF], MCF-7 [CTCF, MAZ, MNT, ZNF217, CTBP1, SIN3A, ZFX, TARDBP], neutrophil [CTCF], OCI-LY3 [CTCF], Panc1 [CTCF], prostate gland [CTCF], RWPE1 [CTCF], spleen [CTCF], transverse colon [CTCF], VCaP [CTCF], IMR-90 [BHLHE40, RAD21], HEK293T [HDGF, ZFX, L3MBTL2]	53129041	53132801	connected_gene=HSALNG0111487 [score=250.67], connected_gene=HSALNG0111488 [score=250.67], connected_gene=CHD9 [score=250.19],	Ensembl	-	-	-	-	yes	-	-	-	-	-	-	-	-	-	-	-	-	-	-	-
		CHD9	rs11075782	chr16:53198047:G:A	LD_proxy	EUR	0.302	-	0.95	-	0.994	-	no	no	no	no	no	no	no	-	-	-	no	no	no	no	no	no	no	no	no	no	-	-	no	-	-	rs12598179	chr16:53341314:G:C	chr16:53231959	-	-	-	-	-	-	-	-	intron_variant	MODIFIER	CHD9	ENSG00000177200	Transcript	ENST00000447540.6	protein_coding	`-	`2/38	-	-	-	-	-	0.439		0.471	-0.216245	0.0877	-	-	-	-	-	-	-	-	-	-	-	-	-	-	-	yes	-	-	-	-	-	-	-	-	-	-	-	-	-	-	-
		CHD9	rs11075899	chr16:53289384:A:T	LD_proxy	EUR	0.3017	-	0.953	-	0.995	-	no	no	no	no	no	no	no	-	-	-	no	no	no	no	no	no	no	no	no	no	-	-	no	-	-	rs12598179	chr16:53341314:G:C	chr16:53323296	-	-	-	-	-	-	-	-	intron_variant	MODIFIER	CHD9	ENSG00000177200	Transcript	ENST00000447540.6	protein_coding	`-	`27/38	-	-	-	-	-	2.542		2.484	0.14111	0.0877	-	-	-	-	-	-	-	-	-	-	-	-	-	-	-	yes	-	-	-	-	-	-	-	-	-	-	-	-	-	-	-
		CHD9	rs11075923	chr16:53334264:A:G	LD_proxy	EUR	0.3267	-	0.852	-	0.997	-	no	no	no	no	no	no	no	-	-	-	no	no	no	no	no	no	no	no	no	no	-	-	no	-	-	rs12598179	chr16:53341314:G:C	chr16:53368176	-	-	-	-	-	-	-	-	upstream_gene_variant	MODIFIER	RNA5SP427	ENSG00000202193	Transcript	ENST00000365323.1	rRNA_pseudogene	`-	`-	-	-	-	-	-	1.963		1.634	0.043902	-	-	-	-	-	-	-	-	-	-	-	-	-	-	-	-	yes	-	-	-	-	-	-	-	-	-	-	-	-	-	-	-
		CHD9	rs1109646	chr16:53316927:G:A	LD_proxy	EUR	0.302	-	0.956	-	0.997	-	no	no	no	no	no	no	no	-	-	-	no	no	no	no	no	no	no	no	no	no	-	-	no	-	-	rs12598179	chr16:53341314:G:C	chr16:53350839	-	-	-	-	-	-	-	-	intron_variant	MODIFIER	CHD9	ENSG00000177200	Transcript	ENST00000447540.6	protein_coding	`-	`36/38	-	-	-	-	-	0.647		0.586	-0.172248	0.0877	-	-	-	-	-	-	-	-	-	-	-	-	-	-	-	yes	-	-	-	-	-	-	-	-	-	-	-	-	-	-	-
		CHD9	rs111532765	chr16:53222137:T:C	LD_proxy	EUR	0.3268	-	0.849	-	0.995	-	no	no	no	no	no	no	no	-	-	-	no	no	no	no	no	no	no	no	no	no	-	-	no	-	-	rs12598179	chr16:53341314:G:C	chr16:53256049	-	-	-	-	-	-	-	-	intron_variant	MODIFIER	CHD9	ENSG00000177200	Transcript	ENST00000447540.6	protein_coding	`-	`3/38	-	-	-	-	-	0.238		0.921	-0.0781	0.0877	-	-	-	-	-	-	-	-	-	-	-	-	-	-	-	yes	-	-	-	-	-	-	-	-	-	-	-	-	-	-	-
		CHD9	rs111613234	chr16:53182059:A:G	LD_proxy	EUR	0.3017	-	0.949	-	0.992	-	no	no	no	no	no	no	no	-	-	-	no	no	no	no	no	no	no	no	no	no	-	-	no	-	-	rs12598179	chr16:53341314:G:C	chr16:53215971	-	-	-	-	-	-	-	-	intron_variant	MODIFIER	CHD9	ENSG00000177200	Transcript	ENST00000447540.6	protein_coding	`-	`2/38	-	-	-	-	-	5.849		5.51	0.407528	0.0877	-	-	-	-	-	-	-	-	-	-	-	-	-	-	-	yes	-	-	-	-	-	-	-	-	-	-	-	-	-	-	-
		CHD9	rs112190931	chr16:53300930:A:G	LD_proxy	EUR	0.3269	-	0.851	-	0.997	-	no	no	no	no	no	no	no	-	-	-	no	no	no	no	no	no	no	no	no	no	-	-	no	-	-	rs12598179	chr16:53341314:G:C	chr16:53334842	-	-	-	-	-	-	-	-	intron_variant	MODIFIER	CHD9	ENSG00000177200	Transcript	ENST00000447540.6	protein_coding	`-	`30/38	-	-	-	-	-	0.698		1.062	-0.048291	0.0877	-	-	-	-	-	-	-	-	-	-	-	-	-	-	-	yes	-	-	-	-	-	-	-	-	-	-	-	-	-	-	-
		CHD9	rs112324201	chr16:53279111:A:G	LD_proxy	EUR	0.2748	-	0.83	-	0.955	-	no	no	no	no	no	no	no	-	-	-	no	no	no	no	no	no	no	no	no	no	-	-	yes	no	no	rs12598179	chr16:53341314:G:C	chr16:53313023	-	-	-	-	-	-	-	-	intron_variant	MODIFIER	CHD9	ENSG00000177200	Transcript	ENST00000447540.6	protein_coding	`-	`24/38	-	-	-	-	-	6.041		4.507	0.318859	0.0877	-	-	-	-	-	-	-	-	-	-	-	-	-	-	-	yes	-	-	-	1	RP11-295M3.2	1	Skin_Not_Sun_Exposed_Suprapubic	RP11-295M3.2 (1 tissue): Skin_Not_Sun_Exposed_Suprapubic	RP11-295M3.2: Skin_Not_Sun_Exposed_Suprapubic [Slope= 0.380428, SE=0.0626056, P=2.63107e-09]	-	-	-	-	-	-
		CHD9	rs112757932	chr16:53131123:A:G	LD_proxy	EUR	0.3056	-	0.928	-	0.991	-	no	no	no	no	yes	no	yes	no	yes	yes	yes	no	no	no	no	no	no	no	no	no	-	-	no	-	-	rs12598179	chr16:53341314:G:C	chr16:53165035	-	-	-	-	-	-	-	-	intron_variant	MODIFIER	CHD9	ENSG00000177200	Transcript	ENST00000447540.6	protein_coding	`-	`1/38	-	-	-	-	-	13.27		10.03	0.86165	0.0877	-	-	-	GH16J053129	Promoter/Enhancer	HepG2, acinar cell, astrocyte, chondrocyte, mesenchymal cell, monocyte, skeletal muscle cell, skin fibroblast, vascular associated smooth muscle cell, A549, A673, Adrenal gland (fetal), Astrocytes, B cells, GM23338 bipolar neurons, B cells (PB), RUES2 cardiac muscle cells, CD14+ monocytes, CD14+ monocytes (PB), CD4+ ab T cells, CD4+ ab T cells (PB), CD4+ ab memory T cells (PB), CD4+CD25+ ab regulatory T cells (PB), CD8+ ab T cells (CB), Common myeloid progenitor CD34+, Fibroblast of dermis, DND-41, Erythroblasts (CB), Effector memory CD8+ ab T cells (VB), hESC endodermal cells, Eosinophil (VB), EPC (VB), Esophagus, Fibroblast of foreskin, Foreskin keratinocytes, Foreskin melanocytes, GM12878, H1-hESC, H9, HCT116, Heart (fetal), HeLa-S3, Skeletal muscle myoblasts, HUES48, HUES6, HUES64, Endothelial cells of umbilical vein, Endothelial cells of umbilical vein (CB), iPS-15b, iPS-20b, iPS DF 19.11, iPS DF 6.9, K562, Keratinocytes, Kidney (fetal), Large intestine (fetal), Left ventricle, Muscle leg (fetal), Lung, M0 macrophage (CB), M0 macrophage (VB), M1 macrophage (CB), M1 macrophage (VB), M2 macrophage (CB), Mammary epithelial cells, Mammary myoepithelial cells, MM.1S, CD14+CD16- monocytes (CB), CD14+CD16- monocytes (VB), Mononuclear cells (PB), H1 mesenchymal stem cells, Mesenchymal stem cells (BM, VB), HSMM myotube, B cells (VB), H9 neuron cells, Cortex neurosphere, Ganglion eminence neurosphere, Neutrophils (CB), Neutrophilic myelocytes (BM), NHLF, Natural killer cells (PB), H9 neural progenitor cells, H1 neural progenitor cells, Osteoblasts, Ovary, Pancreas, PC-3, PC-9, Placenta, Psoas muscle, Right atrium, Right ventricle, Sigmoid colon, SK-N-SH, Small intestine (fetal), Spleen, Stomach (fetal), Stomach, T helper 17 cells, Thymus, Thymus (fetal), H1 trophoblast, Muscle trunk (fetal), T cells (PB), UCSF-4, Adipose nuclei, Colon crypt, Panc1, mesenchymal stem cell, mesendoderm, myotube, B cell, CD14-positive monocyte, common myeloid progenitor, CD34-positive, endothelial cell of umbilical vein, fibroblast of dermis, fibroblast of lung, foreskin fibroblast, foreskin melanocyte, IMR-90, keratinocyte, mammary epithelial cell, natural killer cell, skeletal muscle myoblast, T-cell, trophoblast cell, neural stem progenitor cell, adrenal gland, female gonad, large intestine, muscle of leg, muscle of trunk, pancreas, placenta, psoas muscle, small intestine, stomach, thymus	liver [SP1, YY1, REST, RAD21, RXRA, HNF4A], HepG2 [KLF6, POLR2A, REST, CHD2, MNT, TBP, SSRP1, MXD4, CHD4, HCFC1, KMT2B, BHLHE40, SAP130, RAD21, ZNF511, THAP11, ZSCAN9, SMAD4, RARA, KAT7, DRAP1, DMAP1, RBM22, MBD1, FOXP1, RFX5, SOX5, NRF1, CBX2, MXD3, GATAD1, NR2F1, TAF1, ZNF48, ZNF792, HNRNPL, MIER2, NFYC, TFAP4, GATA4, ZNF652, ELF3, NR2F6, IKZF5, KDM3A, ARID4B, MLX, HLF, SP5, TARDBP, GATAD2A, TGIF2, XRCC5, NFKBIZ, IRF2, ZBTB26, SOX13, ZHX2, PHF8, FOXA3, AHR, RBFOX2, EP300, TFE3, ZGPAT, SKI, GMEB2, ERF], GM12878 [SP1, POLR2A, YY1, ZNF207, ZNF592, MAZ, ZNF217, NR2C1, HCFC1, BHLHE40, SMC3, NKRF, SMARCA5, ASH2L, RFX5, ELF1, IKZF1, RB1, NR2F1, HDGF, BACH1, ZNF143, TCF12, PKNOX1, ZBED1, MLLT1, ARID3A, TARDBP, ZNF687, IKZF2, LARP7, TRIM22, IRF3, EED, DPF2, ZSCAN29, RUNX3, GATAD2B, NBN, RELB, ZBTB40, BCLAF1], H1 [SP1, POLR2A, YY1, CHD2, RAD21, SIN3A, EGR1, TAF1, BACH1, ZNF143], K562 [SP1, POLR2A, CTCF, REST, MBD2, NONO, MNT, TBP, NR2C1, HCFC1, BHLHE40, CTBP1, NKRF, SAFB, SKIL, NCOR1, SUPT5H, HDAC2, PRDM10, EP400, ZEB2, NRF1, ZC3H8, IKZF1, RB1, EGR1, NR2F1, HNRNPL, RLF, ZNF143, MEIS2, CREM, L3MBTL2, HDAC1, ZBED1, SMARCE1, GMEB1, NCOA6, MLLT1, PHF21A, ATF1, TARDBP, FUS, KDM4B, ZNF24, RNF2, MTA3, ATF7, GATAD2B, LEF1, HMBOX1, PML, MGA, UBTF], A549 [POLR2A, CTCF, RAD21, SIN3A, RFX5, SREBF2], GM12891 [POLR2A], GM12892 [POLR2A, YY1], GM23338 [POLR2A], H54 [POLR2A, CTCF], HeLa-S3 [POLR2A, MAX, RAD21, SMC3, SREBF2], HL-60 [POLR2A], neural cell [POLR2A, RAD21], SK-N-SH [POLR2A, CHD2, SMC3], HEK293 [KLF17, CTCF, ZNF600, ZBTB10, REST, ZNF341, ZNF610, KLF9, SP2, ZNF843, KLF16, ZNF189, ZEB2, ZNF664, GLIS1, ZNF398, SP7, ZNF366, ZNF561, KLF1, ZNF785, KLF10, ZSCAN21, ZBTB8A, SP3, ZNF660, ZXDB, EGR2, ZNF692, PATZ1, MZF1, ZBTB26, GLIS2, ZBTB6, PRDM2, KLF8, ZBTB20, ZNF777, ZBTB11, ZFHX2, PRDM1, SCRT2, ZNF335, WT1], 22Rv1 [CTCF], BE2C [CTCF], C4-2B [CTCF, ZFX], cardiac muscle cell [CTCF], epithelial cell of prostate [CTCF], epithelial cell of proximal tubule [CTCF], HCT116 [CTCF, ZFX], LNCAP [CTCF], MCF-7 [CTCF, MAZ, MNT, ZNF217, CTBP1, SIN3A, ZFX, TARDBP], neutrophil [CTCF], OCI-LY3 [CTCF], Panc1 [CTCF], prostate gland [CTCF], RWPE1 [CTCF], spleen [CTCF], transverse colon [CTCF], VCaP [CTCF], IMR-90 [BHLHE40, RAD21], HEK293T [HDGF, ZFX, L3MBTL2]	53129041	53132801	connected_gene=HSALNG0111487 [score=250.67], connected_gene=HSALNG0111488 [score=250.67], connected_gene=CHD9 [score=250.19],	Ensembl	peak78284	20	-	-	yes	1	mean platelet volume	mean platelet volume (1 study): [Effect Size= NA, Reported CI=NA, P=3E-19, Reported Effect Allele=G, n= 484,042 African American or Afro-Caribbean, African ancestry, European ancestry, East Asian ancestry, Hispanic or Latin American and South Asian ancestry individuals (Chen MH, 2020)]	-	-	-	-	-	-	-	-	-	-	-	-
		CHD9	rs113191752	chr16:53332948:C:T	LD_proxy	EUR	0.3019	-	0.957	-	0.997	-	no	no	no	no	no	no	no	-	-	-	no	no	no	no	no	no	no	no	no	no	-	-	no	-	-	rs12598179	chr16:53341314:G:C	chr16:53366860	-	-	-	-	-	-	-	-	upstream_gene_variant	MODIFIER	RNA5SP427	ENSG00000202193	Transcript	ENST00000365323.1	rRNA_pseudogene	`-	`-	-	-	-	-	-	1.604		1.324	-0.00184	-	-	-	-	-	-	-	-	-	-	-	-	-	-	-	-	yes	-	-	-	-	-	-	-	-	-	-	-	-	-	-	-
		CHD9	rs1133261	chr16:53298166:A:G	LD_proxy	EUR	0.3268	-	0.851	-	0.997	-	no	no	no	no	no	no	no	-	-	-	no	no	no	no	no	no	no	no	no	no	-	-	no	-	-	rs12598179	chr16:53341314:G:C	chr16:53332078	-	-	-	-	-	-	-	-	intron_variant	MODIFIER	CHD9	ENSG00000177200	Transcript	ENST00000447540.6	protein_coding	`-	`30/38	-	-	-	-	-	3.356		1.968	0.085923	0.0877	-	-	-	-	-	-	-	-	-	-	-	-	-	-	-	yes	-	-	-	-	-	-	-	-	-	-	-	-	-	-	-
		CHD9	rs1133262	chr16:53298278:G:A	LD_proxy	EUR	0.3021	-	0.954	-	0.996	-	no	no	no	no	no	no	no	-	-	-	no	no	no	no	no	no	no	no	no	no	-	-	no	-	-	rs12598179	chr16:53341314:G:C	chr16:53332190	-	-	-	-	-	-	-	-	intron_variant	MODIFIER	CHD9	ENSG00000177200	Transcript	ENST00000447540.6	protein_coding	`-	`30/38	-	-	-	-	-	0.218		0.498	-0.205221	0.0877	-	-	-	-	-	-	-	-	-	-	-	-	-	-	-	yes	-	-	-	-	-	-	-	-	-	-	-	-	-	-	-
		CHD9	rs113729327	chr16:53151351:A:G	LD_proxy	EUR	0.3017	-	0.948	-	0.992	-	no	no	no	no	no	no	no	-	-	-	no	no	no	no	no	no	no	no	no	no	-	-	no	-	-	rs12598179	chr16:53341314:G:C	chr16:53185263	-	-	-	-	-	-	-	-	intron_variant	MODIFIER	CHD9	ENSG00000177200	Transcript	ENST00000447540.6	protein_coding	`-	`1/38	-	-	-	-	-	5.508		4.62	0.328611	0.0877	-	-	-	-	-	-	-	-	-	-	-	-	-	-	-	yes	-	-	-	-	-	-	-	-	-	-	-	-	-	-	-
		CHD9	rs116470308	chr16:53130721:G:C	LD_proxy	EUR	0.2971	-	0.926	-	0.97	-	no	no	no	no	no	no	yes	no	yes	yes	yes	no	no	no	no	no	no	no	no	no	-	-	no	-	-	rs12598179	chr16:53341314:G:C	chr16:53164633	-	-	-	-	-	-	-	-	intron_variant	MODIFIER	CHD9	ENSG00000177200	Transcript	ENST00000447540.6	protein_coding	`-	`1/38	-	-	-	-	-	7.983		7.435	0.592042	0.0877	-	-	-	GH16J053129	Promoter/Enhancer	HepG2, acinar cell, astrocyte, chondrocyte, mesenchymal cell, monocyte, skeletal muscle cell, skin fibroblast, vascular associated smooth muscle cell, A549, A673, Adrenal gland (fetal), Astrocytes, B cells, GM23338 bipolar neurons, B cells (PB), RUES2 cardiac muscle cells, CD14+ monocytes, CD14+ monocytes (PB), CD4+ ab T cells, CD4+ ab T cells (PB), CD4+ ab memory T cells (PB), CD4+CD25+ ab regulatory T cells (PB), CD8+ ab T cells (CB), Common myeloid progenitor CD34+, Fibroblast of dermis, DND-41, Erythroblasts (CB), Effector memory CD8+ ab T cells (VB), hESC endodermal cells, Eosinophil (VB), EPC (VB), Esophagus, Fibroblast of foreskin, Foreskin keratinocytes, Foreskin melanocytes, GM12878, H1-hESC, H9, HCT116, Heart (fetal), HeLa-S3, Skeletal muscle myoblasts, HUES48, HUES6, HUES64, Endothelial cells of umbilical vein, Endothelial cells of umbilical vein (CB), iPS-15b, iPS-20b, iPS DF 19.11, iPS DF 6.9, K562, Keratinocytes, Kidney (fetal), Large intestine (fetal), Left ventricle, Muscle leg (fetal), Lung, M0 macrophage (CB), M0 macrophage (VB), M1 macrophage (CB), M1 macrophage (VB), M2 macrophage (CB), Mammary epithelial cells, Mammary myoepithelial cells, MM.1S, CD14+CD16- monocytes (CB), CD14+CD16- monocytes (VB), Mononuclear cells (PB), H1 mesenchymal stem cells, Mesenchymal stem cells (BM, VB), HSMM myotube, B cells (VB), H9 neuron cells, Cortex neurosphere, Ganglion eminence neurosphere, Neutrophils (CB), Neutrophilic myelocytes (BM), NHLF, Natural killer cells (PB), H9 neural progenitor cells, H1 neural progenitor cells, Osteoblasts, Ovary, Pancreas, PC-3, PC-9, Placenta, Psoas muscle, Right atrium, Right ventricle, Sigmoid colon, SK-N-SH, Small intestine (fetal), Spleen, Stomach (fetal), Stomach, T helper 17 cells, Thymus, Thymus (fetal), H1 trophoblast, Muscle trunk (fetal), T cells (PB), UCSF-4, Adipose nuclei, Colon crypt, Panc1, mesenchymal stem cell, mesendoderm, myotube, B cell, CD14-positive monocyte, common myeloid progenitor, CD34-positive, endothelial cell of umbilical vein, fibroblast of dermis, fibroblast of lung, foreskin fibroblast, foreskin melanocyte, IMR-90, keratinocyte, mammary epithelial cell, natural killer cell, skeletal muscle myoblast, T-cell, trophoblast cell, neural stem progenitor cell, adrenal gland, female gonad, large intestine, muscle of leg, muscle of trunk, pancreas, placenta, psoas muscle, small intestine, stomach, thymus	liver [SP1, YY1, REST, RAD21, RXRA, HNF4A], HepG2 [KLF6, POLR2A, REST, CHD2, MNT, TBP, SSRP1, MXD4, CHD4, HCFC1, KMT2B, BHLHE40, SAP130, RAD21, ZNF511, THAP11, ZSCAN9, SMAD4, RARA, KAT7, DRAP1, DMAP1, RBM22, MBD1, FOXP1, RFX5, SOX5, NRF1, CBX2, MXD3, GATAD1, NR2F1, TAF1, ZNF48, ZNF792, HNRNPL, MIER2, NFYC, TFAP4, GATA4, ZNF652, ELF3, NR2F6, IKZF5, KDM3A, ARID4B, MLX, HLF, SP5, TARDBP, GATAD2A, TGIF2, XRCC5, NFKBIZ, IRF2, ZBTB26, SOX13, ZHX2, PHF8, FOXA3, AHR, RBFOX2, EP300, TFE3, ZGPAT, SKI, GMEB2, ERF], GM12878 [SP1, POLR2A, YY1, ZNF207, ZNF592, MAZ, ZNF217, NR2C1, HCFC1, BHLHE40, SMC3, NKRF, SMARCA5, ASH2L, RFX5, ELF1, IKZF1, RB1, NR2F1, HDGF, BACH1, ZNF143, TCF12, PKNOX1, ZBED1, MLLT1, ARID3A, TARDBP, ZNF687, IKZF2, LARP7, TRIM22, IRF3, EED, DPF2, ZSCAN29, RUNX3, GATAD2B, NBN, RELB, ZBTB40, BCLAF1], H1 [SP1, POLR2A, YY1, CHD2, RAD21, SIN3A, EGR1, TAF1, BACH1, ZNF143], K562 [SP1, POLR2A, CTCF, REST, MBD2, NONO, MNT, TBP, NR2C1, HCFC1, BHLHE40, CTBP1, NKRF, SAFB, SKIL, NCOR1, SUPT5H, HDAC2, PRDM10, EP400, ZEB2, NRF1, ZC3H8, IKZF1, RB1, EGR1, NR2F1, HNRNPL, RLF, ZNF143, MEIS2, CREM, L3MBTL2, HDAC1, ZBED1, SMARCE1, GMEB1, NCOA6, MLLT1, PHF21A, ATF1, TARDBP, FUS, KDM4B, ZNF24, RNF2, MTA3, ATF7, GATAD2B, LEF1, HMBOX1, PML, MGA, UBTF], A549 [POLR2A, CTCF, RAD21, SIN3A, RFX5, SREBF2], GM12891 [POLR2A], GM12892 [POLR2A, YY1], GM23338 [POLR2A], H54 [POLR2A, CTCF], HeLa-S3 [POLR2A, MAX, RAD21, SMC3, SREBF2], HL-60 [POLR2A], neural cell [POLR2A, RAD21], SK-N-SH [POLR2A, CHD2, SMC3], HEK293 [KLF17, CTCF, ZNF600, ZBTB10, REST, ZNF341, ZNF610, KLF9, SP2, ZNF843, KLF16, ZNF189, ZEB2, ZNF664, GLIS1, ZNF398, SP7, ZNF366, ZNF561, KLF1, ZNF785, KLF10, ZSCAN21, ZBTB8A, SP3, ZNF660, ZXDB, EGR2, ZNF692, PATZ1, MZF1, ZBTB26, GLIS2, ZBTB6, PRDM2, KLF8, ZBTB20, ZNF777, ZBTB11, ZFHX2, PRDM1, SCRT2, ZNF335, WT1], 22Rv1 [CTCF], BE2C [CTCF], C4-2B [CTCF, ZFX], cardiac muscle cell [CTCF], epithelial cell of prostate [CTCF], epithelial cell of proximal tubule [CTCF], HCT116 [CTCF, ZFX], LNCAP [CTCF], MCF-7 [CTCF, MAZ, MNT, ZNF217, CTBP1, SIN3A, ZFX, TARDBP], neutrophil [CTCF], OCI-LY3 [CTCF], Panc1 [CTCF], prostate gland [CTCF], RWPE1 [CTCF], spleen [CTCF], transverse colon [CTCF], VCaP [CTCF], IMR-90 [BHLHE40, RAD21], HEK293T [HDGF, ZFX, L3MBTL2]	53129041	53132801	connected_gene=HSALNG0111487 [score=250.67], connected_gene=HSALNG0111488 [score=250.67], connected_gene=CHD9 [score=250.19],	Ensembl	peak78284	20	-	-	yes	-	-	-	-	-	-	-	-	-	-	-	-	-	-	-
		CHD9	rs11859353	chr16:53333699:T:C	LD_proxy	EUR	0.3021	-	0.957	-	0.998	-	no	no	no	no	no	no	no	-	-	-	no	no	no	no	no	no	no	no	no	no	-	-	no	-	-	rs12598179	chr16:53341314:G:C	chr16:53367611	-	-	-	-	-	-	-	-	upstream_gene_variant	MODIFIER	RNA5SP427	ENSG00000202193	Transcript	ENST00000365323.1	rRNA_pseudogene	`-	`-	-	-	-	-	-	3.167		2.17	0.108752	-	-	-	-	-	-	-	-	-	-	-	-	-	-	-	-	yes	-	-	-	-	-	-	-	-	-	-	-	-	-	-	-
		CHD9	rs11859517	chr16:53147335:C:T	LD_proxy	EUR	0.3019	-	0.95	-	0.994	-	no	no	no	no	no	no	no	-	-	-	yes	no	yes	yes	no	no	no	no	no	no	-	-	no	-	-	rs12598179	chr16:53341314:G:C	chr16:53181247	-	-	-	-	-	-	-	-	intron_variant	MODIFIER	CHD9	ENSG00000177200	Transcript	ENST00000447540.6	protein_coding	`-	`1/38	-	-	-	-	-	0.686		0.968	-0.067558	0.0877	-	-	-	-	-	-	-	-	-	-	-	peak78285	14	-	-	yes	1	fibrinogen measurement	fibrinogen measurement (1 study): [Effect Size= 0.0074, Reported CI=NR unit decrease, P=9E-14, Reported Effect Allele=T, n= 120,246 European ancestry individuals (de Vries PS, 2015)]	-	-	-	-	-	-	-	-	-	-	-	-
		CHD9	rs11859591	chr16:53185507:T:C	LD_proxy	EUR	0.3019	-	0.948	-	0.993	-	no	no	no	no	no	no	no	-	-	-	no	no	no	no	no	no	no	no	no	no	-	-	no	-	-	rs12598179	chr16:53341314:G:C	chr16:53219419	-	-	-	-	-	-	-	-	intron_variant	MODIFIER	CHD9	ENSG00000177200	Transcript	ENST00000447540.6	protein_coding	`-	`2/38	-	-	-	-	-	0.875		0.936	-0.074731	0.0877	-	-	-	-	-	-	-	-	-	-	-	-	-	-	-	yes	-	-	-	-	-	-	-	-	-	-	-	-	-	-	-
		CHD9	rs11860535	chr16:53342052:T:C	LD_proxy	EUR	0.2917	-	0.938	-	0.973	-	no	no	no	no	no	no	yes	no	no	yes	no	no	no	no	no	no	no	no	no	no	-	-	yes	no	no	rs12598179	chr16:53341314:G:C	chr16:53375964	-	-	-	-	-	-	-	-	downstream_gene_variant	MODIFIER	RNA5SP427	ENSG00000202193	Transcript	ENST00000365323.1	rRNA_pseudogene	`-	`-	-	-	-	-	-	10.43		8.412	0.695277	-	-	-	-	GH16J053342	Enhancer	CD8+ ab T cells (CB), Central memory CD4+ ab T cells (VB), M0 macrophage (CB), M1 macrophage (CB), M2 macrophage (CB), M2 macrophage (VB), Neutrophils (VB)	HepG2 [ATF7]	53341801	53342200	connected_gene=ENSG00000262714 [score=5.71], connected_gene=RF00001-132 [score=0.67], connected_gene=RNA5SP427 [score=0.67],	Ensembl	-	-	-	-	yes	-	-	-	1	CHD9	2	Esophagus_Gastroesophageal_Junction, Esophagus_Muscularis	CHD9 (2 tissues): Esophagus_Gastroesophageal_Junction, Esophagus_Muscularis	CHD9: Esophagus_Gastroesophageal_Junction [Slope= 0.187284, SE=0.0361002, P=4.14287e-07], Esophagus_Muscularis [Slope= 0.120076, SE=0.0266619, P=8.80543e-06]	-	-	-	-	-	-
		CHD9	rs11861565	chr16:53199751:T:C	LD_proxy	EUR	0.3273	-	0.846	-	0.995	-	no	no	no	no	no	no	no	-	-	-	no	no	no	no	no	no	no	no	no	no	-	-	no	-	-	rs12598179	chr16:53341314:G:C	chr16:53233663	-	-	-	-	-	-	-	-	intron_variant	MODIFIER	CHD9	ENSG00000177200	Transcript	ENST00000447540.6	protein_coding	`-	`2/38	-	-	-	-	-	0.785		1.878	0.075166	0.0877	-	-	-	-	-	-	-	-	-	-	-	-	-	-	-	yes	-	-	-	-	-	-	-	-	-	-	-	-	-	-	-
		CHD9	rs11863217	chr16:53331748:T:A	LD_proxy	EUR	0.3278	-	0.848	-	0.997	-	no	no	no	no	no	no	no	-	-	-	no	no	no	no	no	no	no	no	no	no	-	-	no	-	-	rs12598179	chr16:53341314:G:C	chr16:53365660	-	-	-	-	-	-	-	-	downstream_gene_variant	MODIFIER	CHD9	ENSG00000177200	Transcript	ENST00000447540.6	protein_coding	`-	`-	-	-	-	-	-	6.276		4.489	0.317257	0.0877	-	-	-	-	-	-	-	-	-	-	-	-	-	-	-	yes	-	-	-	-	-	-	-	-	-	-	-	-	-	-	-
		CHD9	rs11863502	chr16:53182567:A:T	LD_proxy	EUR	0.3272	-	0.846	-	0.994	-	no	no	no	no	no	no	no	-	-	-	no	no	no	no	no	no	no	no	no	no	-	-	no	-	-	rs12598179	chr16:53341314:G:C	chr16:53216479	-	-	-	-	-	-	-	-	intron_variant	MODIFIER	CHD9	ENSG00000177200	Transcript	ENST00000447540.6	protein_coding	`-	`2/38	-	-	-	-	-	2.122		1.294	-0.006765	0.0877	-	-	-	-	-	-	-	-	-	-	-	-	-	-	-	yes	-	-	-	-	-	-	-	-	-	-	-	-	-	-	-
		CHD9	rs11863925	chr16:53181366:G:C	LD_proxy	EUR	0.3021	-	0.951	-	0.994	-	no	no	no	no	no	no	no	-	-	-	no	no	no	no	no	no	no	no	no	no	-	-	no	-	-	rs12598179	chr16:53341314:G:C	chr16:53215278	-	-	-	-	-	-	-	-	intron_variant	MODIFIER	CHD9	ENSG00000177200	Transcript	ENST00000447540.6	protein_coding	`-	`2/38	-	-	-	-	-	6.879		6.637	0.512723	0.0877	-	-	-	-	-	-	-	-	-	-	-	-	-	-	-	yes	-	-	-	-	-	-	-	-	-	-	-	-	-	-	-
		CHD9	rs11864306	chr16:53287237:C:T	LD_proxy	EUR	0.302	-	0.954	-	0.996	-	no	no	no	no	no	no	no	-	-	-	no	no	no	no	no	no	no	no	no	no	-	-	no	-	-	rs12598179	chr16:53341314:G:C	chr16:53321149	-	-	-	-	-	-	-	-	intron_variant	MODIFIER	CHD9	ENSG00000177200	Transcript	ENST00000447540.6	protein_coding	`-	`26/38	-	-	-	-	-	1.002		1.259	-0.012562	0.0877	-	-	-	-	-	-	-	-	-	-	-	-	-	-	-	yes	-	-	-	-	-	-	-	-	-	-	-	-	-	-	-
		CHD9	rs11864676	chr16:53125911:A:T	LD_proxy	EUR	0.3108	-	0.9	-	0.987	-	no	no	no	no	no	no	no	-	-	-	no	no	no	no	no	no	no	no	no	no	-	-	no	-	-	rs12598179	chr16:53341314:G:C	chr16:53159823	-	-	-	-	-	-	-	-	intron_variant	MODIFIER	CHD9	ENSG00000177200	Transcript	ENST00000447540.6	protein_coding	`-	`1/38	-	-	-	-	-	9.504		6.75	0.523675	0.0877	-	-	-	-	-	-	-	-	-	-	-	-	-	-	-	yes	-	-	-	-	-	-	-	-	-	-	-	-	-	-	-
		CHD9	rs11865052	chr16:53300404:C:T	LD_proxy	EUR	0.3268	-	0.852	-	0.997	-	no	no	no	no	no	no	no	-	-	-	no	no	no	no	no	no	no	no	no	no	-	-	no	-	-	rs12598179	chr16:53341314:G:C	chr16:53334316	-	-	-	-	-	-	-	-	intron_variant	MODIFIER	CHD9	ENSG00000177200	Transcript	ENST00000447540.6	protein_coding	`-	`30/38	-	-	-	-	-	0.006		0.151	-0.449556	0.0877	-	-	-	-	-	-	-	-	-	-	-	-	-	-	-	yes	-	-	-	-	-	-	-	-	-	-	-	-	-	-	-
		CHD9	rs11865438	chr16:53296216:T:A	LD_proxy	EUR	0.3022	-	0.955	-	0.997	-	no	no	no	no	no	no	no	-	-	-	no	no	no	no	no	no	no	no	no	no	-	-	no	-	-	rs12598179	chr16:53341314:G:C	chr16:53330128	-	-	-	-	-	-	-	-	intron_variant	MODIFIER	CHD9	ENSG00000177200	Transcript	ENST00000447540.6	protein_coding	`-	`29/38	-	-	-	-	-	0.577		0.922	-0.077885	0.0877	-	-	-	-	-	-	-	-	-	-	-	-	-	-	-	yes	-	-	-	-	-	-	-	-	-	-	-	-	-	-	-
		CHD9	rs11865886	chr16:53297679:A:T	LD_proxy	EUR	0.302	-	0.955	-	0.996	-	no	no	no	no	yes	no	no	-	-	-	no	no	no	no	no	no	no	no	no	no	-	-	no	-	-	rs12598179	chr16:53341314:G:C	chr16:53331591	-	-	-	-	-	-	-	-	intron_variant	MODIFIER	CHD9	ENSG00000177200	Transcript	ENST00000447540.6	protein_coding	`-	`30/38	-	-	-	-	-	13.8		15.56	1.47203	0.0877	-	-	-	-	-	-	-	-	-	-	-	-	-	-	-	yes	-	-	-	-	-	-	-	-	-	-	-	-	-	-	-
		CHD9	rs12149129	chr16:53154102:C:T	LD_proxy	EUR	0.3019	-	0.949	-	0.993	-	no	no	no	no	no	no	no	-	-	-	no	no	no	no	no	no	no	no	no	no	-	-	no	-	-	rs12598179	chr16:53341314:G:C	chr16:53188014	-	-	-	-	-	-	-	-	intron_variant	MODIFIER	CHD9	ENSG00000177200	Transcript	ENST00000447540.6	protein_coding	`-	`1/38	-	-	-	-	-	1.22		1.485	0.022811	0.0877	-	-	-	-	-	-	-	-	-	-	-	-	-	-	-	yes	-	-	-	-	-	-	-	-	-	-	-	-	-	-	-
		CHD9	rs12149287	chr16:53172472:C:T	LD_proxy	EUR	0.3267	-	0.847	-	0.994	-	no	no	no	no	no	no	no	-	-	-	no	no	no	no	no	no	no	no	no	no	-	-	no	-	-	rs12598179	chr16:53341314:G:C	chr16:53206384	-	-	-	-	-	-	-	-	intron_variant	MODIFIER	CHD9	ENSG00000177200	Transcript	ENST00000447540.6	protein_coding	`-	`2/38	-	-	-	-	-	2.08		1.752	0.059359	0.0877	-	-	-	-	-	-	-	-	-	-	-	-	-	-	-	yes	-	-	-	-	-	-	-	-	-	-	-	-	-	-	-
		CHD9	rs12149462	chr16:53172056:A:G	LD_proxy	EUR	0.3267	-	0.847	-	0.994	-	no	no	no	no	no	no	no	-	-	-	no	no	no	no	no	no	no	no	no	no	-	-	no	-	-	rs12598179	chr16:53341314:G:C	chr16:53205968	-	-	-	-	-	-	-	-	intron_variant	MODIFIER	CHD9	ENSG00000177200	Transcript	ENST00000447540.6	protein_coding	`-	`2/38	-	-	-	-	-	2.744		1.254	-0.013293	0.0877	-	-	-	-	-	-	-	-	-	-	-	-	-	-	-	yes	-	-	-	-	-	-	-	-	-	-	-	-	-	-	-
		CHD9	rs12149692	chr16:53293506:C:G	LD_proxy	EUR	0.2749	-	0.832	-	0.955	-	no	no	no	no	no	no	no	-	-	-	no	no	no	no	no	no	no	no	no	no	-	-	no	-	-	rs12598179	chr16:53341314:G:C	chr16:53327418	-	-	-	-	-	-	-	-	intron_variant	MODIFIER	CHD9	ENSG00000177200	Transcript	ENST00000447540.6	protein_coding	`-	`29/38	-	-	-	-	-	1.263		1.309	-0.004221	0.0877	-	-	-	-	-	-	-	-	-	-	-	-	-	-	-	yes	-	-	-	-	-	-	-	-	-	-	-	-	-	-	-
		CHD9	rs12149749	chr16:53302840:A:G	LD_proxy	EUR	0.3269	-	0.851	-	0.997	-	no	no	no	no	no	no	no	-	-	-	no	no	no	no	no	no	no	no	no	no	-	-	no	-	-	rs12598179	chr16:53341314:G:C	chr16:53336752	-	-	-	-	-	-	-	-	intron_variant	MODIFIER	CHD9	ENSG00000177200	Transcript	ENST00000447540.6	protein_coding	`-	`30/38	-	-	-	-	-	0.056		0.022	-0.828354	0.0877	-	-	-	-	-	-	-	-	-	-	-	-	-	-	-	yes	-	-	-	-	-	-	-	-	-	-	-	-	-	-	-
		CHD9	rs12149842	chr16:53332636:T:G	LD_proxy	EUR	0.3021	-	0.957	-	0.998	-	no	no	no	no	no	no	no	-	-	-	no	no	no	no	no	no	no	no	no	no	-	-	no	-	-	rs12598179	chr16:53341314:G:C	chr16:53366548	-	-	-	-	-	-	-	-	upstream_gene_variant	MODIFIER	RNA5SP427	ENSG00000202193	Transcript	ENST00000365323.1	rRNA_pseudogene	`-	`-	-	-	-	-	-	1.851		1.612	0.040854	-	-	-	-	-	-	-	-	-	-	-	-	-	-	-	-	yes	-	-	-	-	-	-	-	-	-	-	-	-	-	-	-
		CHD9	rs12596062	chr16:53177753:G:A	LD_proxy	EUR	0.302	-	0.95	-	0.994	-	no	no	no	no	yes	no	no	-	-	-	no	no	no	no	no	no	no	no	no	no	-	-	no	-	-	rs12598179	chr16:53341314:G:C	chr16:53211665	-	-	-	-	-	-	-	-	intron_variant	MODIFIER	CHD9	ENSG00000177200	Transcript	ENST00000447540.6	protein_coding	`-	`2/38	-	-	-	-	-	15.29		15.34	1.43887	0.0877	-	-	-	-	-	-	-	-	-	-	-	-	-	-	-	yes	-	-	-	-	-	-	-	-	-	-	-	-	-	-	-
		CHD9	rs12596211	chr16:53298530:T:C	LD_proxy	EUR	0.3269	-	0.851	-	0.997	-	no	no	no	no	no	no	no	-	-	-	no	no	no	no	no	no	no	no	no	no	-	-	no	-	-	rs12598179	chr16:53341314:G:C	chr16:53332442	-	-	-	-	-	-	-	-	intron_variant	MODIFIER	CHD9	ENSG00000177200	Transcript	ENST00000447540.6	protein_coding	`-	`30/38	-	-	-	-	-	1.583		1.824	0.06849	0.0877	-	-	-	-	-	-	-	-	-	-	-	-	-	-	-	yes	-	-	-	-	-	-	-	-	-	-	-	-	-	-	-
		CHD9	rs12596226	chr16:53334867:A:G	LD_proxy	EUR	0.3018	-	0.955	-	0.996	-	no	no	no	no	no	no	yes	no	no	no	no	no	no	no	no	no	no	no	no	no	-	-	no	-	-	rs12598179	chr16:53341314:G:C	chr16:53368779	-	-	-	-	-	-	-	-	upstream_gene_variant	MODIFIER	RNA5SP427	ENSG00000202193	Transcript	ENST00000365323.1	rRNA_pseudogene	`-	`-	-	-	-	-	-	3.193		2.614	0.153675	-	-	-	-	GH16J053334	Enhancer	CD8+ ab T cells (CB), Effector memory CD8+ ab T cells (VB), M0 macrophage (VB), CD14+CD16- monocytes (CB), CD14+CD16- monocytes (VB), B cells (VB)	GM12891 [SPI1]	53334401	53335000	connected_gene=HSALNG0111496 [score=250.67], connected_gene=LOC124903784 [score=250.67], connected_gene=piR-40110-251 [score=250.67],	Ensembl	-	-	-	-	yes	-	-	-	-	-	-	-	-	-	-	-	-	-	-	-
		CHD9	rs12596238	chr16:53320819:C:A	LD_proxy	EUR	0.3273	-	0.85	-	0.997	-	no	no	no	no	no	no	no	-	-	-	no	no	no	no	no	no	no	no	no	no	-	-	no	-	-	rs12598179	chr16:53341314:G:C	chr16:53354731	-	-	-	-	-	-	-	-	intron_variant	MODIFIER	CHD9	ENSG00000177200	Transcript	ENST00000447540.6	protein_coding	`-	`37/38	-	-	-	-	-	2.695		1.99	0.088436	0.0877	-	-	-	-	-	-	-	-	-	-	-	-	-	-	-	yes	-	-	-	-	-	-	-	-	-	-	-	-	-	-	-
		CHD9	rs12596346	chr16:53220264:G:A	LD_proxy	EUR	0.3016	-	0.949	-	0.993	-	no	no	no	no	no	no	yes	no	yes	yes	yes	no	no	no	no	no	no	no	no	no	-	-	no	-	-	rs12598179	chr16:53341314:G:C	chr16:53254176	-	-	-	-	-	-	-	-	intron_variant	MODIFIER	CHD9	ENSG00000177200	Transcript	ENST00000447540.6	protein_coding	`-	`3/38	-	-	-	-	-	0.494		0.592	-0.170052	0.0877	-	-	-	GH16J053218	Promoter/Enhancer	HepG2, A549, A673, Adrenal gland (fetal), Astrocytes, B cells, GM23338 bipolar neurons, B cells (PB), RUES2 cardiac muscle cells, CD14+ monocytes, CD14+ monocytes (PB), CD4+ ab T cells (PB), CD4+ ab memory T cells (PB), CD4+ ab T cells, CD4+CD25+ ab regulatory T cells (PB), CD8+ ab T cells (CB), Common myeloid progenitor CD34+, Fibroblast of dermis, DND-41, Erythroblasts (CB), Effector memory CD8+ ab T cells (VB), hESC endodermal cells, Eosinophil (VB), EPC (VB), Esophagus, Fibroblast of foreskin, Foreskin keratinocytes, Foreskin melanocytes, GM12878, H1-hESC, H9, HCT116, Heart (fetal), HeLa-S3, Skeletal muscle myoblasts, HUES48, HUES6, HUES64, Endothelial cells of umbilical vein, Endothelial cells of umbilical vein (CB), iPS-15b, iPS-20b, iPS DF 19.11, iPS DF 6.9, K562, Keratinocytes, Kidney (fetal), Large intestine (fetal), Left ventricle, Muscle leg (fetal), Lung, M0 macrophage (CB), M0 macrophage (VB), M1 macrophage (CB), M1 macrophage (VB), M2 macrophage (CB), M2 macrophage (VB), Mammary epithelial cells, Mammary myoepithelial cells, MCF-7, MM.1S, CD14+CD16- monocytes (CB), CD14+CD16- monocytes (VB), Mononuclear cells (PB), H1 mesenchymal stem cells, Mesenchymal stem cells (BM, VB), HSMM myotube, B cells (VB), H9 neuron cells, Cortex neurosphere, Ganglion eminence neurosphere, Neutrophils (CB), Neutrophilic myelocytes (BM), NHLF, Natural killer cells (PB), H9 neural progenitor cells, H1 neural progenitor cells, Osteoblasts, Ovary, Pancreas, PC-3, PC-9, Placenta, Psoas muscle, Right atrium, Right ventricle, Sigmoid colon, SK-N-SH, Small intestine (fetal), Spleen, Stomach (fetal), Stomach, T helper 17 cells, Thymus, Thymus (fetal), H1 trophoblast, Muscle trunk (fetal), T cells (PB), UCSF-4, CD34 primary cells, B cell, CD14-positive monocyte, common myeloid progenitor, CD34-positive, endothelial cell of umbilical vein, foreskin melanocyte, natural killer cell, adrenal gland, muscle of leg, muscle of trunk, psoas muscle, stomach, thymus	liver [YY1, RXRA, RAD21, JUND, MAX, SP1, EGR1, NR2F2], HepG2 [RAD21], K562 [CEBPG, CTCF, ELF1, ATF4, DPF2, ARID1B, IKZF1, ATF3, SOX6, SMARCA4, MTA1], A549 [CTCF], BE2C [CTCF], epithelial cell of proximal tubule [CTCF], gastrocnemius medialis [CTCF], GM23338 [CTCF], MCF-7 [CTCF], OCI-LY3 [CTCF], spleen [CTCF], GM12878 [SMC3, IKZF1, ETV6], H1 [RAD21], IMR-90 [RAD21, FOS], GM12891 [SPI1], HEK293 [PRDM1]	53218700	53221501	connected_gene=ENSG00000261291 [score=7.52], connected_gene=ENSG00000280227 [score=0.44], connected_gene=HSALNG0111492 [score=0.44],	Ensembl	peak78294	19	-	-	yes	-	-	-	-	-	-	-	-	-	-	-	-	-	-	-
		CHD9	rs12596466	chr16:53308948:C:T	LD_proxy	EUR	0.3006	-	0.948	-	0.99	-	no	no	no	no	no	no	no	-	-	-	no	no	no	no	no	no	no	no	yes	no	-	-	no	-	-	rs12598179	chr16:53341314:G:C	chr16:53342860	-	-	-	-	-	-	-	-	intron_variant	MODIFIER	CHD9	ENSG00000177200	Transcript	ENST00000447540.6	protein_coding	`-	`34/38	-	-	-	-	-	2.722		1.371	0.005613	0.0877	-	-	-	-	-	-	-	-	-	-	-	-	-	-	-	yes	1	platelet count	platelet count (1 study): [Effect Size= NA, Reported CI=NA, P=7E-18, Reported Effect Allele=T, n= 721,201 African American or Afro-Caribbean, African ancestry, European ancestry, East Asian ancestry, Hispanic or Latin American and South Asian ancestry individuals (Chen MH, 2020)]	-	-	-	-	-	-	-	-	-	-	-	-
		CHD9	rs12596696	chr16:53334858:T:C	LD_proxy	EUR	0.3022	-	0.957	-	0.998	-	no	no	no	no	no	no	yes	no	no	no	no	no	no	no	no	no	no	no	no	no	-	-	no	-	-	rs12598179	chr16:53341314:G:C	chr16:53368770	-	-	-	-	-	-	-	-	upstream_gene_variant	MODIFIER	RNA5SP427	ENSG00000202193	Transcript	ENST00000365323.1	rRNA_pseudogene	`-	`-	-	-	-	-	-	3.426		2.797	0.170761	-	-	-	-	GH16J053334	Enhancer	CD8+ ab T cells (CB), Effector memory CD8+ ab T cells (VB), M0 macrophage (VB), CD14+CD16- monocytes (CB), CD14+CD16- monocytes (VB), B cells (VB)	GM12891 [SPI1]	53334401	53335000	connected_gene=HSALNG0111496 [score=250.67], connected_gene=LOC124903784 [score=250.67], connected_gene=piR-40110-251 [score=250.67],	Ensembl	-	-	-	-	yes	-	-	-	-	-	-	-	-	-	-	-	-	-	-	-
		CHD9	rs12596712	chr16:53192186:A:G	LD_proxy	EUR	0.3271	-	0.847	-	0.995	-	no	no	no	no	no	no	no	-	-	-	no	no	no	no	no	no	no	no	no	no	-	-	no	-	-	rs12598179	chr16:53341314:G:C	chr16:53226098	-	-	-	-	-	-	-	-	intron_variant	MODIFIER	CHD9	ENSG00000177200	Transcript	ENST00000447540.6	protein_coding	`-	`2/38	-	-	-	-	-	4.277		2.023	0.0923	0.0877	-	-	-	-	-	-	-	-	-	-	-	-	-	-	-	yes	-	-	-	-	-	-	-	-	-	-	-	-	-	-	-
		CHD9	rs12596717	chr16:53334892:T:G	LD_proxy	EUR	0.3268	-	0.853	-	0.998	-	no	no	no	no	no	no	yes	no	no	no	no	no	no	no	no	no	no	no	no	no	-	-	no	-	-	rs12598179	chr16:53341314:G:C	chr16:53368804	-	-	-	-	-	-	-	-	upstream_gene_variant	MODIFIER	RNA5SP427	ENSG00000202193	Transcript	ENST00000365323.1	rRNA_pseudogene	`-	`-	-	-	-	-	-	3.215		2.401	0.132811	-	-	-	-	GH16J053334	Enhancer	CD8+ ab T cells (CB), Effector memory CD8+ ab T cells (VB), M0 macrophage (VB), CD14+CD16- monocytes (CB), CD14+CD16- monocytes (VB), B cells (VB)	GM12891 [SPI1]	53334401	53335000	connected_gene=HSALNG0111496 [score=250.67], connected_gene=LOC124903784 [score=250.67], connected_gene=piR-40110-251 [score=250.67],	Ensembl	-	-	-	-	yes	-	-	-	-	-	-	-	-	-	-	-	-	-	-	-
		CHD9	rs12596829	chr16:53315088:G:A	LD_proxy	EUR	0.3268	-	0.852	-	0.997	-	no	no	no	no	no	no	no	-	-	-	no	no	no	no	no	no	no	no	no	no	-	-	no	-	-	rs12598179	chr16:53341314:G:C	chr16:53349000	-	-	-	-	-	-	-	-	intron_variant	MODIFIER	CHD9	ENSG00000177200	Transcript	ENST00000447540.6	protein_coding	`-	`36/38	-	-	-	-	-	0.614		0.034	-0.744106	0.0877	-	-	-	-	-	-	-	-	-	-	-	-	-	-	-	yes	-	-	-	-	-	-	-	-	-	-	-	-	-	-	-
		CHD9	rs12597253	chr16:53222582:T:A	LD_proxy	EUR	0.3021	-	0.952	-	0.995	-	no	no	no	no	no	no	yes	no	no	no	no	no	no	no	no	no	no	no	no	no	-	-	no	-	-	rs12598179	chr16:53341314:G:C	chr16:53256494	-	-	-	-	-	-	-	-	intron_variant	MODIFIER	CHD9	ENSG00000177200	Transcript	ENST00000447540.6	protein_coding	`-	`3/38	-	-	-	-	-	5.502		1.966	0.085695	0.0877	-	-	-	GH16J053222	Enhancer	CD34 primary cells	-	53222290	53223014	connected_gene=ENSG00000261291 [score=6.26], connected_gene=ENSG00000280227 [score=0.67], connected_gene=HSALNG0111492 [score=0.67],	dbSUPER	-	-	-	-	yes	-	-	-	-	-	-	-	-	-	-	-	-	-	-	-
		CHD9	rs12597254	chr16:53232277:G:C	LD_proxy	EUR	0.302	-	0.952	-	0.995	-	no	no	no	no	no	no	no	-	-	-	no	no	no	no	no	no	no	no	no	no	-	-	no	-	-	rs12598179	chr16:53341314:G:C	chr16:53266189	-	-	-	-	-	-	-	-	intron_variant	MODIFIER	CHD9	ENSG00000177200	Transcript	ENST00000447540.6	protein_coding	`-	`10/38	-	-	-	-	-	1.648		1.172	-0.027581	0.0877	-	-	-	-	-	-	-	-	-	-	-	-	-	-	-	yes	-	-	-	-	-	-	-	-	-	-	-	-	-	-	-
		CHD9	rs12597487	chr16:53157558:T:C	LD_proxy	EUR	0.3021	-	0.95	-	0.994	-	no	no	no	no	no	no	no	-	-	-	no	no	no	no	no	no	no	no	no	no	-	-	no	-	-	rs12598179	chr16:53341314:G:C	chr16:53191470	-	-	-	-	-	-	-	-	intron_variant	MODIFIER	CHD9	ENSG00000177200	Transcript	ENST00000447540.6	protein_coding	`-	`2/38	-	-	-	-	-	3.384		1	-0.060905	0.0877	-	-	-	-	-	-	-	-	-	-	-	-	-	-	-	yes	1	glomerular filtration rate	glomerular filtration rate (1 study): [Effect Size= 0.0028, Reported CI=[0.0022-0.0034] unit decrease, P=8E-21, Reported Effect Allele=C, n= 1,004,040 European ancestry individuals (Stanzick KJ, 2021)]	-	-	-	-	-	-	-	-	-	-	-	-
		CHD9	rs12597502	chr16:53136157:A:G	LD_proxy	EUR	0.3059	-	0.929	-	0.992	-	no	no	no	no	no	no	no	-	-	-	no	no	no	no	no	no	no	no	no	no	-	-	no	-	-	rs12598179	chr16:53341314:G:C	chr16:53170069	-	-	-	-	-	-	-	-	intron_variant	MODIFIER	CHD9	ENSG00000177200	Transcript	ENST00000447540.6	protein_coding	`-	`1/38	-	-	-	-	-	7.494		6.194	0.47061	0.0877	-	-	-	-	-	-	-	-	-	-	-	-	-	-	-	yes	-	-	-	-	-	-	-	-	-	-	-	-	-	-	-
		CHD9	rs12597624	chr16:53263773:T:G	LD_proxy	EUR	0.302	-	0.952	-	0.995	-	no	no	no	no	no	no	no	-	-	-	no	no	no	no	no	no	no	no	no	no	-	-	no	-	-	rs12598179	chr16:53341314:G:C	chr16:53297685	-	-	-	-	-	-	-	-	intron_variant	MODIFIER	CHD9	ENSG00000177200	Transcript	ENST00000447540.6	protein_coding	`-	`20/38	-	-	-	-	-	2.731		2.486	0.14131	0.0877	-	-	-	-	-	-	-	-	-	-	-	-	-	-	-	yes	-	-	-	-	-	-	-	-	-	-	-	-	-	-	-
		CHD9	rs12598049	chr16:53282942:A:G	LD_proxy	EUR	0.3043	-	0.943	-	0.996	-	no	no	no	no	no	no	no	-	-	-	no	no	yes	yes	no	no	no	no	no	no	-	-	no	-	-	rs12598179	chr16:53341314:G:C	chr16:53316854	-	-	-	-	-	-	-	-	intron_variant	MODIFIER	CHD9	ENSG00000177200	Transcript	ENST00000447540.6	protein_coding	`-	`24/38	-	-	-	-	-	5.073		3.411	0.224881	0.0877	-	-	-	-	-	-	-	-	-	-	-	-	-	-	-	yes	2	monocyte percentage of leukocytes, fibrinogen measurement	monocyte percentage of leukocytes (1 study): [Effect Size= 0.02042716, Reported CI=[0.016-0.025] unit decrease, P=2E-17, Reported Effect Allele=G, n= 408,112 British individuals (Vuckovic D, 2020)], fibrinogen measurement (1 study): [Effect Size= 0.0074, Reported CI=unit increase, P=3E-11, Reported Effect Allele=?, n= 91,953 European ancestry individuals (imputed to HapMap) (de Vries PS, 2017)]	-	-	-	-	-	-	-	-	-	-	-	-
		CHD9	rs12598372	chr16:53265463:A:G	LD_proxy	EUR	0.3019	-	0.952	-	0.995	-	no	no	no	no	no	no	no	-	-	-	no	no	no	no	no	no	no	no	no	no	-	-	no	-	-	rs12598179	chr16:53341314:G:C	chr16:53299375	-	-	-	-	-	-	-	-	intron_variant	MODIFIER	CHD9	ENSG00000177200	Transcript	ENST00000447540.6	protein_coding	`-	`20/38	-	-	-	-	-	6.087		4.855	0.349127	0.0877	-	-	-	-	-	-	-	-	-	-	-	-	-	-	-	yes	-	-	-	-	-	-	-	-	-	-	-	-	-	-	-
		CHD9	rs12598505	chr16:53312907:T:A	LD_proxy	EUR	0.3016	-	0.954	-	0.995	-	no	no	no	no	yes	no	no	-	-	-	no	no	no	no	no	no	no	no	no	no	-	-	no	-	-	rs12598179	chr16:53341314:G:C	chr16:53346819	-	-	-	-	-	-	-	-	intron_variant	MODIFIER	CHD9	ENSG00000177200	Transcript	ENST00000447540.6	protein_coding	`-	`34/38	-	-	-	-	-	10.05		10.18	0.875809	0.0877	-	-	-	-	-	-	-	-	-	-	-	-	-	-	-	yes	-	-	-	-	-	-	-	-	-	-	-	-	-	-	-
		CHD9	rs12598925	chr16:53177251:T:C	LD_proxy	EUR	0.3272	-	0.846	-	0.994	-	no	no	no	no	no	no	no	-	-	-	no	no	no	no	no	no	no	no	no	no	-	-	no	-	-	rs12598179	chr16:53341314:G:C	chr16:53211163	-	-	-	-	-	-	-	-	intron_variant	MODIFIER	CHD9	ENSG00000177200	Transcript	ENST00000447540.6	protein_coding	`-	`2/38	-	-	-	-	-	0.101		0.266	-0.332874	0.0877	-	-	-	-	-	-	-	-	-	-	-	-	-	-	-	yes	-	-	-	-	-	-	-	-	-	-	-	-	-	-	-
		CHD9	rs12599349	chr16:53309159:T:G	LD_proxy	EUR	0.3009	-	0.95	-	0.991	-	no	no	no	no	yes	no	no	-	-	-	no	no	no	no	no	no	no	no	no	no	-	-	no	-	-	rs12598179	chr16:53341314:G:C	chr16:53343071	-	-	-	-	-	-	-	-	intron_variant	MODIFIER	CHD9	ENSG00000177200	Transcript	ENST00000447540.6	protein_coding	`-	`34/38	-	-	-	-	-	12.62		14.05	1.2535	0.0877	-	-	-	-	-	-	-	-	-	-	-	-	-	-	-	yes	-	-	-	-	-	-	-	-	-	-	-	-	-	-	-
		CHD9	rs12599389	chr16:53196746:A:G	LD_proxy	EUR	0.3022	-	0.951	-	0.995	-	no	no	no	no	no	no	no	-	-	-	no	no	no	no	no	no	no	no	no	no	-	-	no	-	-	rs12598179	chr16:53341314:G:C	chr16:53230658	-	-	-	-	-	-	-	-	intron_variant	MODIFIER	CHD9	ENSG00000177200	Transcript	ENST00000447540.6	protein_coding	`-	`2/38	-	-	-	-	-	4.155		3.405	0.224433	0.0877	-	-	-	-	-	-	-	-	-	-	-	-	-	-	-	yes	-	-	-	-	-	-	-	-	-	-	-	-	-	-	-
		CHD9	rs12599467	chr16:53213846:T:C	LD_proxy	EUR	0.3269	-	0.848	-	0.995	-	no	no	no	no	no	no	yes	no	no	no	no	no	no	no	no	no	no	no	no	no	-	-	no	-	-	rs12598179	chr16:53341314:G:C	chr16:53247758	-	-	-	-	-	-	-	-	intron_variant	MODIFIER	CHD9	ENSG00000177200	Transcript	ENST00000447540.6	protein_coding	`-	`3/38	-	-	-	-	-	7.652		8.599	0.71567	0.0877	-	-	-	GH16J053213	Enhancer	CD34 primary cells	HEK293 [ZNF664, ZNF366], HEK293T [PKNOX1]	53212951	53214486	connected_gene=CHD9 [score=11.77], connected_gene=ENSG00000261291 [score=7.55], connected_gene=HSALNG0111491 [score=0.44],	dbSUPER	-	-	-	-	yes	-	-	-	-	-	-	-	-	-	-	-	-	-	-	-
		CHD9	rs12599521	chr16:53161352:A:T	LD_proxy	EUR	0.3016	-	0.948	-	0.992	-	no	no	no	no	no	no	no	-	-	-	no	no	no	no	no	no	no	no	no	no	-	-	no	-	-	rs12598179	chr16:53341314:G:C	chr16:53195264	-	-	-	-	-	-	-	-	intron_variant	MODIFIER	CHD9	ENSG00000177200	Transcript	ENST00000447540.6	protein_coding	`-	`2/38	-	-	-	-	-	0.725		0.078	-0.586333	0.0877	-	-	-	-	-	-	-	-	-	-	-	-	-	-	-	yes	-	-	-	-	-	-	-	-	-	-	-	-	-	-	-
		CHD9	rs12599784	chr16:53226247:T:A	LD_proxy	EUR	0.3273	-	0.847	-	0.995	-	no	no	no	no	no	no	no	-	-	-	no	no	no	no	no	no	no	no	no	no	-	-	no	-	-	rs12598179	chr16:53341314:G:C	chr16:53260159	-	-	-	-	-	-	-	-	intron_variant	MODIFIER	CHD9	ENSG00000177200	Transcript	ENST00000447540.6	protein_coding	`-	`4/38	-	-	-	-	-	1.956		5.78	0.432089	0.0877	-	-	-	-	-	-	-	-	-	-	-	-	-	-	-	yes	-	-	-	-	-	-	-	-	-	-	-	-	-	-	-
		CHD9	rs12599823	chr16:53315316:A:T	LD_proxy	EUR	0.3021	-	0.956	-	0.997	-	no	no	no	no	no	no	no	-	-	-	no	no	no	no	no	no	no	no	no	no	-	-	no	-	-	rs12598179	chr16:53341314:G:C	chr16:53349228	-	-	-	-	-	-	-	-	intron_variant	MODIFIER	CHD9	ENSG00000177200	Transcript	ENST00000447540.6	protein_coding	`-	`36/38	-	-	-	-	-	5.747		6.531	0.502581	0.0877	-	-	-	-	-	-	-	-	-	-	-	-	-	-	-	yes	-	-	-	-	-	-	-	-	-	-	-	-	-	-	-
		CHD9	rs12599839	chr16:53196430:T:C	LD_proxy	EUR	0.3269	-	0.848	-	0.995	-	no	no	no	no	no	no	no	-	-	-	no	no	no	no	no	no	no	no	no	no	-	-	no	-	-	rs12598179	chr16:53341314:G:C	chr16:53230342	-	-	-	-	-	-	-	-	intron_variant	MODIFIER	CHD9	ENSG00000177200	Transcript	ENST00000447540.6	protein_coding	`-	`2/38	-	-	-	-	-	0.829		0.742	-0.123333	0.0877	-	-	-	-	-	-	-	-	-	-	-	-	-	-	-	yes	-	-	-	-	-	-	-	-	-	-	-	-	-	-	-
		CHD9	rs1345338	chr16:53251966:C:A	LD_proxy	EUR	0.3267	-	0.847	-	0.994	-	no	no	no	no	no	no	no	-	-	-	no	no	no	no	no	no	no	no	no	no	-	-	no	-	-	rs12598179	chr16:53341314:G:C	chr16:53285878	-	-	-	-	-	-	-	-	intron_variant	MODIFIER	CHD9	ENSG00000177200	Transcript	ENST00000447540.6	protein_coding	`-	`17/38	-	-	-	-	-	9.742		8.066	0.658113	0.0877	-	-	-	-	-	-	-	-	-	-	-	-	-	-	-	yes	-	-	-	-	-	-	-	-	-	-	-	-	-	-	-
		CHD9	rs1362440	chr16:53256912:C:G	LD_proxy	EUR	0.302	-	0.953	-	0.996	-	no	no	no	no	no	no	yes	no	no	yes	no	no	no	no	no	no	no	no	no	no	-	-	no	-	-	rs12598179	chr16:53341314:G:C	chr16:53290824	-	-	-	-	-	-	-	-	intron_variant	MODIFIER	CHD9	ENSG00000177200	Transcript	ENST00000447540.6	protein_coding	`-	`19/38	-	-	-	-	-	1.64		1.393	0.009062	0.0877	-	-	-	GH16J053256	Enhancer	A549, Astrocytes, Foreskin keratinocytes, Skeletal muscle myoblasts, HUES48, Keratinocytes, Mammary epithelial cells, NHLF, Osteoblasts, PC-3, SK-N-SH	HepG2 [JUND], SK-N-SH [JUND], HeLa-S3 [CEBPB, RFX5], IMR-90 [CEBPB]	53256601	53257600	connected_gene=CHD9 [score=10.66], connected_gene=ENSG00000261291 [score=6.20], connected_gene=RF00019-055 [score=0.44],	Ensembl	-	-	-	-	yes	-	-	-	-	-	-	-	-	-	-	-	-	-	-	-
		CHD9	rs138968213	chr16:53245211:TA:T	LD_proxy	EUR	0.3052	-	0.937	-	0.994	-	no	no	no	no	no	no	no	-	-	-	no	no	no	no	no	no	no	no	no	no	-	-	no	-	-	rs12598179	chr16:53341314:G:C	chr16:53279123	-	-	-	-	-	-	-	-	intron_variant	MODIFIER	CHD9	ENSG00000177200	Transcript	ENST00000447540.6	protein_coding	`-	`13/38	-	-	-	-	-	0.444		0.466	-0.218295	0.0877	-	-	-	-	-	-	-	-	-	-	-	-	-	-	-	yes	-	-	-	-	-	-	-	-	-	-	-	-	-	-	-
		CHD9	rs1421067	chr16:53138731:G:T	LD_proxy	EUR	0.2976	-	0.929	-	0.973	-	no	no	no	no	no	no	no	-	-	-	no	no	no	no	no	no	no	no	no	no	-	-	no	-	-	rs12598179	chr16:53341314:G:C	chr16:53172643	-	-	-	-	-	-	-	-	intron_variant	MODIFIER	CHD9	ENSG00000177200	Transcript	ENST00000447540.6	protein_coding	`-	`1/38	-	-	-	-	-	3.928		1.393	0.009007	0.0877	-	-	-	-	-	-	-	-	-	-	-	-	-	-	-	yes	-	-	-	-	-	-	-	-	-	-	-	-	-	-	-
		CHD9	rs1421070	chr16:53184931:A:T	LD_proxy	EUR	0.3272	-	0.846	-	0.995	-	no	no	no	no	no	no	no	-	-	-	no	no	no	no	no	no	no	no	no	no	-	-	no	-	-	rs12598179	chr16:53341314:G:C	chr16:53218843	-	-	-	-	-	-	-	-	intron_variant	MODIFIER	CHD9	ENSG00000177200	Transcript	ENST00000447540.6	protein_coding	`-	`2/38	-	-	-	-	-	6.649		5.471	0.404032	0.0877	-	-	-	-	-	-	-	-	-	-	-	-	-	-	-	yes	-	-	-	-	-	-	-	-	-	-	-	-	-	-	-
		CHD9	rs142364285	chr16:53232805:C:CACTT	LD_proxy	EUR	0.3266	-	0.847	-	0.994	-	no	no	no	no	no	no	no	-	-	-	no	no	no	no	no	no	no	no	no	no	-	-	no	-	-	rs12598179	chr16:53341314:G:C	chr16:53266717	-	-	-	-	-	-	-	-	intron_variant	MODIFIER	CHD9	ENSG00000177200	Transcript	ENST00000447540.6	protein_coding	`-	`10/38	-	-	-	-	-	0.752		0.143	-0.461648	0.0877	-	-	-	-	-	-	-	-	-	-	-	-	-	-	-	yes	-	-	-	-	-	-	-	-	-	-	-	-	-	-	-
		CHD9	rs144161606	chr16:53230938:A:AG	LD_proxy	EUR	0.3267	-	0.849	-	0.995	-	no	no	no	no	no	no	no	-	-	-	no	no	no	no	no	no	no	no	no	no	-	-	no	-	-	rs12598179	chr16:53341314:G:C	chr16:53264850	-	-	-	-	-	-	-	-	intron_variant	MODIFIER	CHD9	ENSG00000177200	Transcript	ENST00000447540.6	protein_coding	`-	`8/38	-	-	-	-	-	2.156		2.705	0.162281	0.0877	-	-	-	-	-	-	-	-	-	-	-	-	-	-	-	yes	-	-	-	-	-	-	-	-	-	-	-	-	-	-	-
		CHD9	rs1477027	chr16:53251010:T:C	LD_proxy	EUR	0.3267	-	0.849	-	0.995	-	no	no	no	no	no	no	no	-	-	-	no	no	no	no	no	no	no	no	no	no	-	-	no	-	-	rs12598179	chr16:53341314:G:C	chr16:53284922	-	-	-	-	-	-	-	-	intron_variant	MODIFIER	CHD9	ENSG00000177200	Transcript	ENST00000447540.6	protein_coding	`-	`17/38	-	-	-	-	-	8.754		7.808	0.630779	0.0877	-	-	-	-	-	-	-	-	-	-	-	-	-	-	-	yes	-	-	-	-	-	-	-	-	-	-	-	-	-	-	-
		CHD9	rs1558682	chr16:53250525:A:C	LD_proxy	EUR	0.3021	-	0.953	-	0.996	-	no	no	no	no	no	no	no	-	-	-	no	no	no	no	no	no	no	no	no	no	-	-	no	-	-	rs12598179	chr16:53341314:G:C	chr16:53284437	-	-	-	-	-	-	-	-	intron_variant	MODIFIER	CHD9	ENSG00000177200	Transcript	ENST00000447540.6	protein_coding	`-	`17/38	-	-	-	-	-	10.31		9.76	0.836329	0.0877	-	-	-	-	-	-	-	-	-	-	-	-	-	-	-	yes	-	-	-	-	-	-	-	-	-	-	-	-	-	-	-
		CHD9	rs16952044	chr16:53166370:A:G	LD_proxy	EUR	0.3286	-	0.841	-	0.994	-	no	no	no	no	no	no	yes	no	yes	yes	yes	no	no	no	no	no	no	no	no	no	-	-	no	-	-	rs12598179	chr16:53341314:G:C	chr16:53200282	-	-	-	-	-	-	-	-	intron_variant	MODIFIER	CHD9	ENSG00000177200	Transcript	ENST00000447540.6	protein_coding	`-	`2/38	-	-	-	-	-	8.319		6.152	0.466612	0.0877	-	-	-	GH16J053166	Enhancer	HepG2, Fibroblast of dermis, Skeletal muscle myoblasts, HUES64, Keratinocytes, Kidney (fetal), NHLF, Osteoblasts, SK-N-SH	liver [RXRA, HNF4A, SP1, NR2F2], HepG2 [FOXA2, ZFP64, TEAD3]	53166201	53166400	connected_gene=CHD9 [score=11.13], connected_gene=ENSG00000261291 [score=7.96], connected_gene=RF00017-1906 [score=0.44],	Ensembl	peak78289	4	-	-	yes	-	-	-	-	-	-	-	-	-	-	-	-	-	-	-
		CHD9	rs16952045	chr16:53167879:G:A	LD_proxy	EUR	0.3267	-	0.847	-	0.994	-	no	no	no	no	no	no	no	-	-	-	no	no	no	no	no	no	no	no	no	no	-	-	no	-	-	rs12598179	chr16:53341314:G:C	chr16:53201791	-	-	-	-	-	-	-	-	intron_variant	MODIFIER	CHD9	ENSG00000177200	Transcript	ENST00000447540.6	protein_coding	`-	`2/38	-	-	-	-	-	1.865		0.697	-0.136333	0.0877	-	-	-	-	-	-	-	-	-	-	-	-	-	-	-	yes	-	-	-	-	-	-	-	-	-	-	-	-	-	-	-
		CHD9	rs16952093	chr16:53221892:A:T	LD_proxy	EUR	0.3272	-	0.847	-	0.995	-	no	no	no	no	no	no	no	-	-	-	no	no	no	no	no	no	no	no	no	no	-	-	no	-	-	rs12598179	chr16:53341314:G:C	chr16:53255804	-	-	-	-	-	-	-	-	intron_variant	MODIFIER	CHD9	ENSG00000177200	Transcript	ENST00000447540.6	protein_coding	`-	`3/38	-	-	-	-	-	2.485		2.195	0.111439	0.0877	-	-	-	-	-	-	-	-	-	-	-	-	-	-	-	yes	-	-	-	-	-	-	-	-	-	-	-	-	-	-	-
		CHD9	rs16952141	chr16:53294875:T:C	LD_proxy	EUR	0.3269	-	0.851	-	0.997	-	no	no	no	no	no	no	no	-	-	-	no	no	no	no	no	no	no	no	no	no	-	-	no	-	-	rs12598179	chr16:53341314:G:C	chr16:53328787	-	-	-	-	-	-	-	-	intron_variant	MODIFIER	CHD9	ENSG00000177200	Transcript	ENST00000447540.6	protein_coding	`-	`29/38	-	-	-	-	-	1.713		0.897	-0.08365	0.0877	-	-	-	-	-	-	-	-	-	-	-	-	-	-	-	yes	-	-	-	-	-	-	-	-	-	-	-	-	-	-	-
		CHD9	rs16952168	chr16:53318417:T:C	LD_proxy	EUR	0.3269	-	0.852	-	0.997	-	no	no	no	no	no	no	no	-	-	-	no	no	no	no	no	no	no	no	no	no	-	-	no	-	-	rs12598179	chr16:53341314:G:C	chr16:53352329	-	-	-	-	-	-	-	-	intron_variant	MODIFIER	CHD9	ENSG00000177200	Transcript	ENST00000447540.6	protein_coding	`-	`37/38	-	-	-	-	-	1.258		0.754	-0.119948	0.0877	-	-	-	-	-	-	-	-	-	-	-	-	-	-	-	yes	-	-	-	-	-	-	-	-	-	-	-	-	-	-	-
		CHD9	rs16952170	chr16:53319577:C:T	LD_proxy	EUR	0.3268	-	0.852	-	0.997	-	no	no	no	no	no	no	no	-	-	-	no	no	no	no	no	no	no	no	no	no	-	-	no	-	-	rs12598179	chr16:53341314:G:C	chr16:53353489	-	-	-	-	-	-	-	-	intron_variant	MODIFIER	CHD9	ENSG00000177200	Transcript	ENST00000447540.6	protein_coding	`-	`37/38	-	-	-	-	-	3.233		2.486	0.141263	0.0877	-	-	-	-	-	-	-	-	-	-	-	-	-	-	-	yes	-	-	-	-	-	-	-	-	-	-	-	-	-	-	-
		CHD9	rs17302113	chr16:53138241:A:G	LD_proxy	EUR	0.3017	-	0.947	-	0.992	-	no	no	no	no	yes	no	no	-	-	-	no	no	no	no	no	no	no	no	no	no	-	-	no	-	-	rs12598179	chr16:53341314:G:C	chr16:53172153	-	-	-	-	-	-	-	-	intron_variant	MODIFIER	CHD9	ENSG00000177200	Transcript	ENST00000447540.6	protein_coding	`-	`1/38	-	-	-	-	-	15.41		15.16	1.4115	0.0877	-	-	-	-	-	-	-	-	-	-	-	-	-	-	-	yes	-	-	-	-	-	-	-	-	-	-	-	-	-	-	-
		CHD9	rs17302609	chr16:53168612:G:C	LD_proxy	EUR	0.3017	-	0.948	-	0.992	-	no	no	no	no	no	no	no	-	-	-	no	no	no	no	no	no	no	no	no	no	-	-	no	-	-	rs12598179	chr16:53341314:G:C	chr16:53202524	-	-	-	-	-	-	-	-	intron_variant	MODIFIER	CHD9	ENSG00000177200	Transcript	ENST00000447540.6	protein_coding	`-	`2/38	-	-	-	-	-	0.077		0.166	-0.430725	0.0877	-	-	-	-	-	-	-	-	-	-	-	-	-	-	-	yes	-	-	-	-	-	-	-	-	-	-	-	-	-	-	-
		CHD9	rs17302672	chr16:53176641:G:C	LD_proxy	EUR	0.302	-	0.95	-	0.994	-	no	no	no	no	no	no	no	-	-	-	no	no	no	no	no	no	no	no	no	no	-	-	no	-	-	rs12598179	chr16:53341314:G:C	chr16:53210553	-	-	-	-	-	-	-	-	intron_variant	MODIFIER	CHD9	ENSG00000177200	Transcript	ENST00000447540.6	protein_coding	`-	`2/38	-	-	-	-	-	6.313		5.281	0.386956	0.0877	-	-	-	-	-	-	-	-	-	-	-	-	-	-	-	yes	-	-	-	-	-	-	-	-	-	-	-	-	-	-	-
		CHD9	rs17302707	chr16:53177940:C:T	LD_proxy	EUR	0.302	-	0.95	-	0.994	-	no	no	no	no	no	no	no	-	-	-	no	no	no	no	no	no	no	no	no	no	-	-	no	-	-	rs12598179	chr16:53341314:G:C	chr16:53211852	-	-	-	-	-	-	-	-	intron_variant	MODIFIER	CHD9	ENSG00000177200	Transcript	ENST00000447540.6	protein_coding	`-	`2/38	-	-	-	-	-	8.877		9.563	0.817099	0.0877	-	-	-	-	-	-	-	-	-	-	-	-	-	-	-	yes	-	-	-	-	-	-	-	-	-	-	-	-	-	-	-
		CHD9	rs17303177	chr16:53243266:A:G	LD_proxy	EUR	0.3016	-	0.95	-	0.993	-	no	no	no	no	no	no	no	-	-	-	no	no	no	no	no	no	no	no	no	no	-	-	no	-	-	rs12598179	chr16:53341314:G:C	chr16:53277178	-	-	-	-	-	-	-	-	intron_variant	MODIFIER	CHD9	ENSG00000177200	Transcript	ENST00000447540.6	protein_coding	`-	`13/38	-	-	-	-	-	1.151		0.464	-0.219473	0.0877	-	-	-	-	-	-	-	-	-	-	-	-	-	-	-	yes	-	-	-	-	-	-	-	-	-	-	-	-	-	-	-
		CHD9	rs17303428	chr16:53283844:G:A	LD_proxy	EUR	0.3019	-	0.953	-	0.995	-	no	no	no	no	no	no	no	-	-	-	no	no	no	no	no	no	no	no	no	no	-	-	no	-	-	rs12598179	chr16:53341314:G:C	chr16:53317756	-	-	-	-	-	-	-	-	intron_variant	MODIFIER	CHD9	ENSG00000177200	Transcript	ENST00000447540.6	protein_coding	`-	`24/38	-	-	-	-	-	0.27		0.701	-0.135107	0.0877	-	-	-	-	-	-	-	-	-	-	-	-	-	-	-	yes	-	-	-	-	-	-	-	-	-	-	-	-	-	-	-
		CHD9	rs17394050	chr16:53201509:G:A	LD_proxy	EUR	0.3021	-	0.951	-	0.994	-	no	no	no	no	no	no	no	-	-	-	no	no	no	no	no	no	no	no	no	no	-	-	no	-	-	rs12598179	chr16:53341314:G:C	chr16:53235421	-	-	-	-	-	-	-	-	intron_variant	MODIFIER	CHD9	ENSG00000177200	Transcript	ENST00000447540.6	protein_coding	`-	`2/38	-	-	-	-	-	0.939		1.004	-0.060005	0.0877	-	-	-	-	-	-	-	-	-	-	-	-	-	-	-	yes	-	-	-	-	-	-	-	-	-	-	-	-	-	-	-
		CHD9	rs17394498	chr16:53266575:A:T	LD_proxy	EUR	0.302	-	0.952	-	0.995	-	no	no	no	no	no	no	no	-	-	-	no	no	no	no	no	no	no	no	no	no	-	-	no	-	-	rs12598179	chr16:53341314:G:C	chr16:53300487	-	-	-	-	-	-	-	-	intron_variant	MODIFIER	CHD9	ENSG00000177200	Transcript	ENST00000447540.6	protein_coding	`-	`20/38	-	-	-	-	-	2.444		2.627	0.154946	0.0877	-	-	-	-	-	-	-	-	-	-	-	-	-	-	-	yes	-	-	-	-	-	-	-	-	-	-	-	-	-	-	-
		CHD9	rs17394680	chr16:53288281:A:G	LD_proxy	EUR	0.3021	-	0.954	-	0.996	-	no	no	no	no	no	no	no	-	-	-	no	no	no	no	no	no	no	no	no	no	-	-	no	-	-	rs12598179	chr16:53341314:G:C	chr16:53322193	-	-	-	-	-	-	-	-	intron_variant	MODIFIER	CHD9	ENSG00000177200	Transcript	ENST00000447540.6	protein_coding	`-	`27/38	-	-	-	-	-	1.215		0.899	-0.083043	0.0877	-	-	-	-	-	-	-	-	-	-	-	-	-	-	-	yes	-	-	-	-	-	-	-	-	-	-	-	-	-	-	-
		CHD9	rs1894903	chr16:53291779:G:A	LD_proxy	EUR	0.3019	-	0.955	-	0.996	-	no	no	no	no	yes	no	yes	no	no	no	no	no	no	no	no	no	no	no	no	no	-	-	no	-	-	rs12598179	chr16:53341314:G:C	chr16:53325691	-	-	-	-	-	-	-	-	intron_variant	MODIFIER	CHD9	ENSG00000177200	Transcript	ENST00000447540.6	protein_coding	`-	`28/38	-	-	-	-	-	11.3		10.36	0.892566	0.0877	-	-	-	GH16J053291	Enhancer	HSMM myotube, Osteoblasts, PC-3	IMR-90 [CEBPB]	53291418	53292400	connected_gene=CHD9 [score=10.48], connected_gene=ENSG00000261291 [score=7.42], connected_gene=ENSG00000261056 [score=0.44],	Ensembl	-	-	-	-	yes	-	-	-	-	-	-	-	-	-	-	-	-	-	-	-
		CHD9	rs1894904	chr16:53292013:C:T	LD_proxy	EUR	0.3266	-	0.851	-	0.996	-	no	no	no	no	no	no	yes	no	no	no	no	no	no	no	no	no	no	no	no	no	-	-	no	-	-	rs12598179	chr16:53341314:G:C	chr16:53325925	-	-	-	-	-	-	-	-	intron_variant	MODIFIER	CHD9	ENSG00000177200	Transcript	ENST00000447540.6	protein_coding	`-	`28/38	-	-	-	-	-	7.178		5.9	0.44321	0.0877	-	-	-	GH16J053291	Enhancer	HSMM myotube, Osteoblasts, PC-3	IMR-90 [CEBPB]	53291418	53292400	connected_gene=CHD9 [score=10.48], connected_gene=ENSG00000261291 [score=7.42], connected_gene=ENSG00000261056 [score=0.44],	Ensembl	-	-	-	-	yes	-	-	-	-	-	-	-	-	-	-	-	-	-	-	-
		CHD9	rs2041790	chr16:53285021:C:T	LD_proxy	EUR	0.302	-	0.955	-	0.996	-	no	no	no	no	no	no	no	-	-	-	no	no	no	no	no	no	no	no	no	no	-	-	no	-	-	rs12598179	chr16:53341314:G:C	chr16:53318933	-	-	-	-	-	-	-	-	intron_variant	MODIFIER	CHD9	ENSG00000177200	Transcript	ENST00000447540.6	protein_coding	`-	`24/38	-	-	-	-	-	0.995		1.436	0.015641	0.0877	-	-	-	-	-	-	-	-	-	-	-	-	-	-	-	yes	-	-	-	-	-	-	-	-	-	-	-	-	-	-	-
		CHD9	rs2041791	chr16:53285040:T:C	LD_proxy	EUR	0.3021	-	0.954	-	0.996	-	no	no	no	no	no	no	no	-	-	-	no	no	no	no	no	no	no	no	no	no	-	-	no	-	-	rs12598179	chr16:53341314:G:C	chr16:53318952	-	-	-	-	-	-	-	-	intron_variant	MODIFIER	CHD9	ENSG00000177200	Transcript	ENST00000447540.6	protein_coding	`-	`24/38	-	-	-	-	-	4.758		4.829	0.346844	0.0877	-	-	-	-	-	-	-	-	-	-	-	-	-	-	-	yes	-	-	-	-	-	-	-	-	-	-	-	-	-	-	-
		CHD9	rs2042028	chr16:53162364:T:A	LD_proxy	EUR	0.3016	-	0.948	-	0.992	-	no	no	no	no	yes	no	no	-	-	-	no	no	no	no	no	no	no	no	no	no	-	-	no	-	-	rs12598179	chr16:53341314:G:C	chr16:53196276	-	-	-	-	-	-	-	-	intron_variant	MODIFIER	CHD9	ENSG00000177200	Transcript	ENST00000447540.6	protein_coding	`-	`2/38	-	-	-	-	-	11.01		12.84	1.10731	0.0877	-	-	-	-	-	-	-	-	-	-	-	-	-	-	-	yes	-	-	-	-	-	-	-	-	-	-	-	-	-	-	-
		CHD9	rs2058674	chr16:53275039:T:G	LD_proxy	EUR	0.2749	-	0.829	-	0.954	-	no	no	no	no	no	no	no	-	-	-	no	no	no	no	no	no	no	no	no	no	-	-	no	-	-	rs12598179	chr16:53341314:G:C	chr16:53308951	-	-	-	-	-	-	-	-	intron_variant	MODIFIER	CHD9	ENSG00000177200	Transcript	ENST00000447540.6	protein_coding	`-	`24/38	-	-	-	-	-	3.669		3.045	0.193076	0.0877	-	-	-	-	-	-	-	-	-	-	-	-	-	-	-	yes	-	-	-	-	-	-	-	-	-	-	-	-	-	-	-
		CHD9	rs2160796	chr16:53175965:T:C	LD_proxy	EUR	0.3267	-	0.848	-	0.994	-	no	no	no	no	no	no	no	-	-	-	no	no	no	no	no	no	no	no	no	no	-	-	no	-	-	rs12598179	chr16:53341314:G:C	chr16:53209877	-	-	-	-	-	-	-	-	intron_variant	MODIFIER	CHD9	ENSG00000177200	Transcript	ENST00000447540.6	protein_coding	`-	`2/38	-	-	-	-	-	2.523		1.616	0.041315	0.0877	-	-	-	-	-	-	-	-	-	-	-	-	-	-	-	yes	-	-	-	-	-	-	-	-	-	-	-	-	-	-	-
		CHD9	rs2287077	chr16:53288208:T:C	LD_proxy	EUR	0.3268	-	0.851	-	0.996	-	no	no	no	no	yes	no	no	-	-	-	no	no	no	no	no	no	no	no	no	no	-	-	no	-	-	rs12598179	chr16:53341314:G:C	chr16:53322120	-	-	-	-	-	-	-	-	intron_variant	MODIFIER	CHD9	ENSG00000177200	Transcript	ENST00000447540.6	protein_coding	`-	`27/38	-	-	-	-	-	12.5		13.43	1.17455	0.0877	-	-	-	-	-	-	-	-	-	-	-	-	-	-	-	yes	-	-	-	-	-	-	-	-	-	-	-	-	-	-	-
		CHD9	rs2287078	chr16:53292948:G:A	LD_proxy	EUR	0.3271	-	0.85	-	0.996	-	no	no	no	no	no	no	no	-	-	-	no	no	no	no	no	no	no	no	no	no	-	-	no	-	-	rs12598179	chr16:53341314:G:C	chr16:53326860	-	-	-	-	-	-	-	-	synonymous_variant	LOW	CHD9	ENSG00000177200	Transcript	ENST00000447540.6	protein_coding	`29/39	`-	1802	Q	-	-	-	9.086		6.744	0.523095	0.0877	-	-	-	-	-	-	-	-	-	-	-	-	-	-	-	yes	-	-	-	-	-	-	-	-	-	-	-	-	-	-	-
		CHD9	rs2388013	chr16:53193469:C:A	LD_proxy	EUR	0.3021	-	0.95	-	0.994	-	no	no	no	no	no	no	no	-	-	-	no	no	no	no	no	no	no	no	no	no	-	-	no	-	-	rs12598179	chr16:53341314:G:C	chr16:53227381	-	-	-	-	-	-	-	-	intron_variant	MODIFIER	CHD9	ENSG00000177200	Transcript	ENST00000447540.6	protein_coding	`-	`2/38	-	-	-	-	-	0.285		0.273	-0.327273	0.0877	-	-	-	-	-	-	-	-	-	-	-	-	-	-	-	yes	-	-	-	-	-	-	-	-	-	-	-	-	-	-	-
		CHD9	rs2892423	chr16:53193422:G:A	LD_proxy	EUR	0.3022	-	0.95	-	0.994	-	no	no	no	no	no	no	no	-	-	-	no	no	no	no	no	no	no	no	no	no	-	-	no	-	-	rs12598179	chr16:53341314:G:C	chr16:53227334	-	-	-	-	-	-	-	-	intron_variant	MODIFIER	CHD9	ENSG00000177200	Transcript	ENST00000447540.6	protein_coding	`-	`2/38	-	-	-	-	-	0.184		0.623	-0.159602	0.0877	-	-	-	-	-	-	-	-	-	-	-	-	-	-	-	yes	-	-	-	-	-	-	-	-	-	-	-	-	-	-	-
		CHD9	rs3064735	chr16:53162620:TATACTC:T	LD_proxy	EUR	0.3016	-	0.947	-	0.992	-	no	no	no	no	no	no	no	-	-	-	no	no	no	no	no	no	no	no	no	no	-	-	no	-	-	rs12598179	chr16:53341314:G:C	chr16:53196532	-	-	-	-	-	-	-	-	intron_variant	MODIFIER	CHD9	ENSG00000177200	Transcript	ENST00000447540.6	protein_coding	`-	`2/38	-	-	-	-	-	1.328		1.733	0.056922	0.0877	-	-	-	-	-	-	-	-	-	-	-	-	-	-	-	yes	-	-	-	-	-	-	-	-	-	-	-	-	-	-	-
		CHD9	rs34278050	chr16:53230773:TGAA:T	LD_proxy	EUR	0.3016	-	0.95	-	0.993	-	no	no	no	no	yes	no	no	-	-	-	no	no	no	no	no	no	no	no	no	no	-	-	no	-	-	rs12598179	chr16:53341314:G:C	chr16:53264685	-	-	-	-	-	-	-	-	intron_variant	MODIFIER	CHD9	ENSG00000177200	Transcript	ENST00000447540.6	protein_coding	`-	`8/38	-	-	-	-	-	13.47		13.12	1.13776	0.0877	-	-	-	-	-	-	-	-	-	-	-	-	-	-	-	yes	-	-	-	-	-	-	-	-	-	-	-	-	-	-	-
		CHD9	rs35188636	chr16:53193033:C:CT	LD_proxy	EUR	0.3009	-	0.945	-	0.989	-	no	no	no	no	no	no	no	-	-	-	no	no	no	no	no	no	no	no	no	no	-	-	no	-	-	rs12598179	chr16:53341314:G:C	chr16:53226945	-	-	-	-	-	-	-	-	intron_variant	MODIFIER	CHD9	ENSG00000177200	Transcript	ENST00000447540.6	protein_coding	`-	`2/38	-	-	-	-	-	9.302		8.801	0.737819	0.0877	-	-	-	-	-	-	-	-	-	-	-	-	-	-	-	yes	-	-	-	-	-	-	-	-	-	-	-	-	-	-	-
		CHD9	rs3743771	chr16:53324527:A:G	LD_proxy	EUR	0.3018	-	0.953	-	0.995	-	yes	no	no	no	no	no	no	-	-	-	no	no	no	no	no	no	no	no	no	no	-	-	no	-	-	rs12598179	chr16:53341314:G:C	chr16:53358439	-	-	-	-	-	-	-	-	missense_variant	MODERATE	CHD9	ENSG00000177200	Transcript	ENST00000447540.6	protein_coding	`39/39	`-	2776	T/A	tolerated(0.72)	benign(0.003)	-	18.99		9.59	0.819759	0.0877	T	0.00053	0.00493346	-	-	-	-	-	-	-	-	-	-	-	-	yes	-	-	-	-	-	-	-	-	-	-	-	-	-	-	-
		CHD9	rs377483051	chr16:53313704:GGAGGCC:G	LD_proxy	EUR	0.3265	-	0.851	-	0.996	-	no	no	no	no	no	no	no	-	-	-	no	no	no	no	no	no	no	no	no	no	-	-	no	-	-	rs12598179	chr16:53341314:G:C	chr16:53347616	-	-	-	-	-	-	-	-	intron_variant	MODIFIER	CHD9	ENSG00000177200	Transcript	ENST00000447540.6	protein_coding	`-	`34/38	-	-	-	-	-	1.045		1.004	-0.059905	0.0877	-	-	-	-	-	-	-	-	-	-	-	-	-	-	-	yes	-	-	-	-	-	-	-	-	-	-	-	-	-	-	-
		CHD9	rs3803658	chr16:53314671:T:C	LD_proxy	EUR	0.3022	-	0.955	-	0.997	-	no	no	no	no	no	no	no	-	-	-	no	no	no	no	no	no	no	no	no	no	-	-	no	-	-	rs12598179	chr16:53341314:G:C	chr16:53348583	-	-	-	-	-	-	-	-	intron_variant	MODIFIER	CHD9	ENSG00000177200	Transcript	ENST00000447540.6	protein_coding	`-	`35/38	-	-	-	-	-	7.477		8.667	0.723171	0.0877	-	-	-	-	-	-	-	-	-	-	-	-	-	-	-	yes	-	-	-	-	-	-	-	-	-	-	-	-	-	-	-
		CHD9	rs4332741	chr16:53279333:G:T	LD_proxy	EUR	0.275	-	0.83	-	0.954	-	no	no	no	no	no	no	no	-	-	-	no	no	no	no	no	no	no	no	no	no	-	-	no	-	-	rs12598179	chr16:53341314:G:C	chr16:53313245	-	-	-	-	-	-	-	-	intron_variant	MODIFIER	CHD9	ENSG00000177200	Transcript	ENST00000447540.6	protein_coding	`-	`24/38	-	-	-	-	-	2.285		1.821	0.068114	0.0877	-	-	-	-	-	-	-	-	-	-	-	-	-	-	-	yes	-	-	-	-	-	-	-	-	-	-	-	-	-	-	-
		CHD9	rs56088754	chr16:53124307:A:G	LD_proxy	EUR	0.3087	-	0.883	-	0.973	-	no	no	no	no	no	no	no	-	-	-	no	no	no	no	no	no	no	no	yes	no	-	-	yes	no	no	rs12598179	chr16:53341314:G:C	chr16:53158219	-	-	-	-	-	-	-	-	intron_variant	MODIFIER	CHD9	ENSG00000177200	Transcript	ENST00000447540.6	protein_coding	`-	`1/38	-	-	-	-	-	3.627		2.317	0.124301	0.0877	-	-	-	-	-	-	-	-	-	-	-	-	-	-	-	yes	1	platelet count	platelet count (2 studies): [Effect Size= 0.018164, Reported CI=[0.014-0.022] SD unit increase, P=4E-19, Reported Effect Allele=G, n= 542,827 European ancestry individuals (Chen MH, 2020), Effect Size= 0.018036801, Reported CI=[0.013-0.023] unit increase, P=3E-13, Reported Effect Allele=G, n= 408,112 British individuals (Vuckovic D, 2020)]	1	CHD9	1	Colon_Transverse	CHD9 (1 tissue): Colon_Transverse	CHD9: Colon_Transverse [Slope= 0.146704, SE=0.0343108, P=2.56796e-05]	-	-	-	-	-	-
		CHD9	rs57498242	chr16:53160711:C:A	LD_proxy	EUR	0.3272	-	0.845	-	0.994	-	no	no	no	no	no	no	no	-	-	-	no	no	no	no	no	no	no	no	no	no	-	-	no	-	-	rs12598179	chr16:53341314:G:C	chr16:53194623	-	-	-	-	-	-	-	-	intron_variant	MODIFIER	CHD9	ENSG00000177200	Transcript	ENST00000447540.6	protein_coding	`-	`2/38	-	-	-	-	-	2.56		1.784	0.06353	0.0877	-	-	-	-	-	-	-	-	-	-	-	-	-	-	-	yes	-	-	-	-	-	-	-	-	-	-	-	-	-	-	-
		CHD9	rs57536424	chr16:53254184:A:C	LD_proxy	EUR	0.302	-	0.953	-	0.995	-	no	no	no	no	no	no	no	-	-	-	no	no	no	no	no	no	no	no	no	no	-	-	no	-	-	rs12598179	chr16:53341314:G:C	chr16:53288096	-	-	-	-	-	-	-	-	intron_variant	MODIFIER	CHD9	ENSG00000177200	Transcript	ENST00000447540.6	protein_coding	`-	`17/38	-	-	-	-	-	3.153		1.804	0.066078	0.0877	-	-	-	-	-	-	-	-	-	-	-	-	-	-	-	yes	-	-	-	-	-	-	-	-	-	-	-	-	-	-	-
		CHD9	rs58474046	chr16:53219798:T:C	LD_proxy	EUR	0.3273	-	0.847	-	0.995	-	no	no	no	no	no	no	yes	no	yes	yes	yes	no	no	no	no	no	no	no	no	no	-	-	no	-	-	rs12598179	chr16:53341314:G:C	chr16:53253710	-	-	-	-	-	-	-	-	intron_variant	MODIFIER	CHD9	ENSG00000177200	Transcript	ENST00000447540.6	protein_coding	`-	`3/38	-	-	-	-	-	7.643		6.811	0.529594	0.0877	-	-	-	GH16J053218	Promoter/Enhancer	HepG2, A549, A673, Adrenal gland (fetal), Astrocytes, B cells, GM23338 bipolar neurons, B cells (PB), RUES2 cardiac muscle cells, CD14+ monocytes, CD14+ monocytes (PB), CD4+ ab T cells (PB), CD4+ ab memory T cells (PB), CD4+ ab T cells, CD4+CD25+ ab regulatory T cells (PB), CD8+ ab T cells (CB), Common myeloid progenitor CD34+, Fibroblast of dermis, DND-41, Erythroblasts (CB), Effector memory CD8+ ab T cells (VB), hESC endodermal cells, Eosinophil (VB), EPC (VB), Esophagus, Fibroblast of foreskin, Foreskin keratinocytes, Foreskin melanocytes, GM12878, H1-hESC, H9, HCT116, Heart (fetal), HeLa-S3, Skeletal muscle myoblasts, HUES48, HUES6, HUES64, Endothelial cells of umbilical vein, Endothelial cells of umbilical vein (CB), iPS-15b, iPS-20b, iPS DF 19.11, iPS DF 6.9, K562, Keratinocytes, Kidney (fetal), Large intestine (fetal), Left ventricle, Muscle leg (fetal), Lung, M0 macrophage (CB), M0 macrophage (VB), M1 macrophage (CB), M1 macrophage (VB), M2 macrophage (CB), M2 macrophage (VB), Mammary epithelial cells, Mammary myoepithelial cells, MCF-7, MM.1S, CD14+CD16- monocytes (CB), CD14+CD16- monocytes (VB), Mononuclear cells (PB), H1 mesenchymal stem cells, Mesenchymal stem cells (BM, VB), HSMM myotube, B cells (VB), H9 neuron cells, Cortex neurosphere, Ganglion eminence neurosphere, Neutrophils (CB), Neutrophilic myelocytes (BM), NHLF, Natural killer cells (PB), H9 neural progenitor cells, H1 neural progenitor cells, Osteoblasts, Ovary, Pancreas, PC-3, PC-9, Placenta, Psoas muscle, Right atrium, Right ventricle, Sigmoid colon, SK-N-SH, Small intestine (fetal), Spleen, Stomach (fetal), Stomach, T helper 17 cells, Thymus, Thymus (fetal), H1 trophoblast, Muscle trunk (fetal), T cells (PB), UCSF-4, CD34 primary cells, B cell, CD14-positive monocyte, common myeloid progenitor, CD34-positive, endothelial cell of umbilical vein, foreskin melanocyte, natural killer cell, adrenal gland, muscle of leg, muscle of trunk, psoas muscle, stomach, thymus	liver [YY1, RXRA, RAD21, JUND, MAX, SP1, EGR1, NR2F2], HepG2 [RAD21], K562 [CEBPG, CTCF, ELF1, ATF4, DPF2, ARID1B, IKZF1, ATF3, SOX6, SMARCA4, MTA1], A549 [CTCF], BE2C [CTCF], epithelial cell of proximal tubule [CTCF], gastrocnemius medialis [CTCF], GM23338 [CTCF], MCF-7 [CTCF], OCI-LY3 [CTCF], spleen [CTCF], GM12878 [SMC3, IKZF1, ETV6], H1 [RAD21], IMR-90 [RAD21, FOS], GM12891 [SPI1], HEK293 [PRDM1]	53218700	53221501	connected_gene=ENSG00000261291 [score=7.52], connected_gene=ENSG00000280227 [score=0.44], connected_gene=HSALNG0111492 [score=0.44],	Ensembl	peak78294	19	-	-	yes	-	-	-	-	-	-	-	-	-	-	-	-	-	-	-
		CHD9	rs58611863	chr16:53313878:A:G	LD_proxy	EUR	0.3268	-	0.852	-	0.997	-	no	no	no	no	no	no	no	-	-	-	no	no	no	no	no	no	no	no	no	no	-	-	no	-	-	rs12598179	chr16:53341314:G:C	chr16:53347790	-	-	-	-	-	-	-	-	intron_variant	MODIFIER	CHD9	ENSG00000177200	Transcript	ENST00000447540.6	protein_coding	`-	`34/38	-	-	-	-	-	4.403		3.606	0.24158	0.0877	-	-	-	-	-	-	-	-	-	-	-	-	-	-	-	yes	-	-	-	-	-	-	-	-	-	-	-	-	-	-	-
		CHD9	rs58988553	chr16:53188058:T:G	LD_proxy	EUR	0.3021	-	0.95	-	0.994	-	no	no	no	no	yes	no	no	-	-	-	no	no	no	no	no	no	no	no	no	no	-	-	no	-	-	rs12598179	chr16:53341314:G:C	chr16:53221970	-	-	-	-	-	-	-	-	intron_variant	MODIFIER	CHD9	ENSG00000177200	Transcript	ENST00000447540.6	protein_coding	`-	`2/38	-	-	-	-	-	12.21		10.86	0.938472	0.0877	-	-	-	-	-	-	-	-	-	-	-	-	-	-	-	yes	-	-	-	-	-	-	-	-	-	-	-	-	-	-	-
		CHD9	rs59160806	chr16:53241238:T:C	LD_proxy	EUR	0.3021	-	0.952	-	0.995	-	no	no	no	no	no	no	no	-	-	-	no	no	no	no	no	no	no	no	no	no	-	-	no	-	-	rs12598179	chr16:53341314:G:C	chr16:53275150	-	-	-	-	-	-	-	-	intron_variant	MODIFIER	CHD9	ENSG00000177200	Transcript	ENST00000447540.6	protein_coding	`-	`12/38	-	-	-	-	-	5.55		6.699	0.518759	0.0877	-	-	-	-	-	-	-	-	-	-	-	-	-	-	-	yes	-	-	-	-	-	-	-	-	-	-	-	-	-	-	-
		CHD9	rs59212797	chr16:53276464:C:T	LD_proxy	EUR	0.275	-	0.831	-	0.955	-	no	no	no	no	no	no	no	-	-	-	no	no	no	no	no	no	no	no	no	no	-	-	no	-	-	rs12598179	chr16:53341314:G:C	chr16:53310376	-	-	-	-	-	-	-	-	intron_variant	MODIFIER	CHD9	ENSG00000177200	Transcript	ENST00000447540.6	protein_coding	`-	`24/38	-	-	-	-	-	1.499		3.044	0.192962	0.0877	-	-	-	-	-	-	-	-	-	-	-	-	-	-	-	yes	-	-	-	-	-	-	-	-	-	-	-	-	-	-	-
		CHD9	rs59490761	chr16:53218108:C:T	LD_proxy	EUR	0.3272	-	0.847	-	0.995	-	no	no	no	no	no	no	no	-	-	-	no	no	no	no	no	no	no	no	no	no	-	-	no	-	-	rs12598179	chr16:53341314:G:C	chr16:53252020	-	-	-	-	-	-	-	-	intron_variant	MODIFIER	CHD9	ENSG00000177200	Transcript	ENST00000447540.6	protein_coding	`-	`3/38	-	-	-	-	-	1.965		3.12	0.199667	0.0877	-	-	-	-	-	-	-	-	-	-	-	-	-	-	-	yes	-	-	-	-	-	-	-	-	-	-	-	-	-	-	-
		CHD9	rs59863399	chr16:53164930:T:C	LD_proxy	EUR	0.3267	-	0.847	-	0.994	-	no	no	no	no	no	no	no	-	-	-	no	no	no	no	no	no	no	no	no	no	-	-	no	-	-	rs12598179	chr16:53341314:G:C	chr16:53198842	-	-	-	-	-	-	-	-	intron_variant	MODIFIER	CHD9	ENSG00000177200	Transcript	ENST00000447540.6	protein_coding	`-	`2/38	-	-	-	-	-	1.752		1.01	-0.05871	0.0877	-	-	-	-	-	-	-	-	-	-	-	-	-	-	-	yes	-	-	-	-	-	-	-	-	-	-	-	-	-	-	-
		CHD9	rs60385825	chr16:53341791:T:C	LD_proxy	EUR	0.2914	-	0.969	-	0.99	-	no	no	no	no	no	no	no	-	-	-	no	no	no	no	no	no	no	no	no	no	-	-	no	-	-	rs12598179	chr16:53341314:G:C	chr16:53375703	-	-	-	-	-	-	-	-	downstream_gene_variant	MODIFIER	RNA5SP427	ENSG00000202193	Transcript	ENST00000365323.1	rRNA_pseudogene	`-	`-	-	-	-	-	-	4.676		4.116	0.285122	-	-	-	-	-	-	-	-	-	-	-	-	-	-	-	-	yes	-	-	-	-	-	-	-	-	-	-	-	-	-	-	-
		CHD9	rs62047987	chr16:53129884:T:C	LD_proxy	EUR	0.3017	-	0.947	-	0.992	-	no	no	no	no	yes	no	yes	no	yes	yes	no	no	no	no	no	no	no	no	no	no	-	-	no	-	-	rs12598179	chr16:53341314:G:C	chr16:53163796	-	-	-	-	-	-	-	-	intron_variant	MODIFIER	CHD9	ENSG00000177200	Transcript	ENST00000447540.6	protein_coding	`-	`1/38	-	-	-	-	-	16.98		15.91	1.52684	0.0877	-	-	-	GH16J053129	Promoter/Enhancer	HepG2, acinar cell, astrocyte, chondrocyte, mesenchymal cell, monocyte, skeletal muscle cell, skin fibroblast, vascular associated smooth muscle cell, A549, A673, Adrenal gland (fetal), Astrocytes, B cells, GM23338 bipolar neurons, B cells (PB), RUES2 cardiac muscle cells, CD14+ monocytes, CD14+ monocytes (PB), CD4+ ab T cells, CD4+ ab T cells (PB), CD4+ ab memory T cells (PB), CD4+CD25+ ab regulatory T cells (PB), CD8+ ab T cells (CB), Common myeloid progenitor CD34+, Fibroblast of dermis, DND-41, Erythroblasts (CB), Effector memory CD8+ ab T cells (VB), hESC endodermal cells, Eosinophil (VB), EPC (VB), Esophagus, Fibroblast of foreskin, Foreskin keratinocytes, Foreskin melanocytes, GM12878, H1-hESC, H9, HCT116, Heart (fetal), HeLa-S3, Skeletal muscle myoblasts, HUES48, HUES6, HUES64, Endothelial cells of umbilical vein, Endothelial cells of umbilical vein (CB), iPS-15b, iPS-20b, iPS DF 19.11, iPS DF 6.9, K562, Keratinocytes, Kidney (fetal), Large intestine (fetal), Left ventricle, Muscle leg (fetal), Lung, M0 macrophage (CB), M0 macrophage (VB), M1 macrophage (CB), M1 macrophage (VB), M2 macrophage (CB), Mammary epithelial cells, Mammary myoepithelial cells, MM.1S, CD14+CD16- monocytes (CB), CD14+CD16- monocytes (VB), Mononuclear cells (PB), H1 mesenchymal stem cells, Mesenchymal stem cells (BM, VB), HSMM myotube, B cells (VB), H9 neuron cells, Cortex neurosphere, Ganglion eminence neurosphere, Neutrophils (CB), Neutrophilic myelocytes (BM), NHLF, Natural killer cells (PB), H9 neural progenitor cells, H1 neural progenitor cells, Osteoblasts, Ovary, Pancreas, PC-3, PC-9, Placenta, Psoas muscle, Right atrium, Right ventricle, Sigmoid colon, SK-N-SH, Small intestine (fetal), Spleen, Stomach (fetal), Stomach, T helper 17 cells, Thymus, Thymus (fetal), H1 trophoblast, Muscle trunk (fetal), T cells (PB), UCSF-4, Adipose nuclei, Colon crypt, Panc1, mesenchymal stem cell, mesendoderm, myotube, B cell, CD14-positive monocyte, common myeloid progenitor, CD34-positive, endothelial cell of umbilical vein, fibroblast of dermis, fibroblast of lung, foreskin fibroblast, foreskin melanocyte, IMR-90, keratinocyte, mammary epithelial cell, natural killer cell, skeletal muscle myoblast, T-cell, trophoblast cell, neural stem progenitor cell, adrenal gland, female gonad, large intestine, muscle of leg, muscle of trunk, pancreas, placenta, psoas muscle, small intestine, stomach, thymus	liver [SP1, YY1, REST, RAD21, RXRA, HNF4A], HepG2 [KLF6, POLR2A, REST, CHD2, MNT, TBP, SSRP1, MXD4, CHD4, HCFC1, KMT2B, BHLHE40, SAP130, RAD21, ZNF511, THAP11, ZSCAN9, SMAD4, RARA, KAT7, DRAP1, DMAP1, RBM22, MBD1, FOXP1, RFX5, SOX5, NRF1, CBX2, MXD3, GATAD1, NR2F1, TAF1, ZNF48, ZNF792, HNRNPL, MIER2, NFYC, TFAP4, GATA4, ZNF652, ELF3, NR2F6, IKZF5, KDM3A, ARID4B, MLX, HLF, SP5, TARDBP, GATAD2A, TGIF2, XRCC5, NFKBIZ, IRF2, ZBTB26, SOX13, ZHX2, PHF8, FOXA3, AHR, RBFOX2, EP300, TFE3, ZGPAT, SKI, GMEB2, ERF], GM12878 [SP1, POLR2A, YY1, ZNF207, ZNF592, MAZ, ZNF217, NR2C1, HCFC1, BHLHE40, SMC3, NKRF, SMARCA5, ASH2L, RFX5, ELF1, IKZF1, RB1, NR2F1, HDGF, BACH1, ZNF143, TCF12, PKNOX1, ZBED1, MLLT1, ARID3A, TARDBP, ZNF687, IKZF2, LARP7, TRIM22, IRF3, EED, DPF2, ZSCAN29, RUNX3, GATAD2B, NBN, RELB, ZBTB40, BCLAF1], H1 [SP1, POLR2A, YY1, CHD2, RAD21, SIN3A, EGR1, TAF1, BACH1, ZNF143], K562 [SP1, POLR2A, CTCF, REST, MBD2, NONO, MNT, TBP, NR2C1, HCFC1, BHLHE40, CTBP1, NKRF, SAFB, SKIL, NCOR1, SUPT5H, HDAC2, PRDM10, EP400, ZEB2, NRF1, ZC3H8, IKZF1, RB1, EGR1, NR2F1, HNRNPL, RLF, ZNF143, MEIS2, CREM, L3MBTL2, HDAC1, ZBED1, SMARCE1, GMEB1, NCOA6, MLLT1, PHF21A, ATF1, TARDBP, FUS, KDM4B, ZNF24, RNF2, MTA3, ATF7, GATAD2B, LEF1, HMBOX1, PML, MGA, UBTF], A549 [POLR2A, CTCF, RAD21, SIN3A, RFX5, SREBF2], GM12891 [POLR2A], GM12892 [POLR2A, YY1], GM23338 [POLR2A], H54 [POLR2A, CTCF], HeLa-S3 [POLR2A, MAX, RAD21, SMC3, SREBF2], HL-60 [POLR2A], neural cell [POLR2A, RAD21], SK-N-SH [POLR2A, CHD2, SMC3], HEK293 [KLF17, CTCF, ZNF600, ZBTB10, REST, ZNF341, ZNF610, KLF9, SP2, ZNF843, KLF16, ZNF189, ZEB2, ZNF664, GLIS1, ZNF398, SP7, ZNF366, ZNF561, KLF1, ZNF785, KLF10, ZSCAN21, ZBTB8A, SP3, ZNF660, ZXDB, EGR2, ZNF692, PATZ1, MZF1, ZBTB26, GLIS2, ZBTB6, PRDM2, KLF8, ZBTB20, ZNF777, ZBTB11, ZFHX2, PRDM1, SCRT2, ZNF335, WT1], 22Rv1 [CTCF], BE2C [CTCF], C4-2B [CTCF, ZFX], cardiac muscle cell [CTCF], epithelial cell of prostate [CTCF], epithelial cell of proximal tubule [CTCF], HCT116 [CTCF, ZFX], LNCAP [CTCF], MCF-7 [CTCF, MAZ, MNT, ZNF217, CTBP1, SIN3A, ZFX, TARDBP], neutrophil [CTCF], OCI-LY3 [CTCF], Panc1 [CTCF], prostate gland [CTCF], RWPE1 [CTCF], spleen [CTCF], transverse colon [CTCF], VCaP [CTCF], IMR-90 [BHLHE40, RAD21], HEK293T [HDGF, ZFX, L3MBTL2]	53129041	53132801	connected_gene=HSALNG0111487 [score=250.67], connected_gene=HSALNG0111488 [score=250.67], connected_gene=CHD9 [score=250.19],	Ensembl	-	-	-	-	yes	-	-	-	-	-	-	-	-	-	-	-	-	-	-	-
		CHD9	rs62047988	chr16:53134619:G:A	LD_proxy	EUR	0.326	-	0.81	-	0.97	-	no	no	no	no	no	no	yes	no	yes	no	no	no	no	no	no	no	no	no	no	no	-	-	yes	no	yes	rs12598179	chr16:53341314:G:C	chr16:53168531	-	-	-	-	-	-	-	-	intron_variant	MODIFIER	CHD9	ENSG00000177200	Transcript	ENST00000447540.6	protein_coding	`-	`1/38	-	-	-	-	-	1.295		1.795	0.064904	0.0877	-	-	-	GH16J053133	Enhancer	HepG2, A549, A673, B cells, Fibroblast of dermis, H9 hepatocytes, HUES48, HUES6, HUES64, Endothelial cells of umbilical vein, Mammary myoepithelial cells, SK-N-SH, UCSF-4, Adipose nuclei	HEK293 [PRDM6]	53134201	53135200	connected_gene=CHD9 [score=11.90], connected_gene=ENSG00000261291 [score=8.00], connected_gene=HSALNG0111488 [score=0.67],	Ensembl	-	-	-	-	yes	-	-	-	1	CHD9	1	Whole_Blood	CHD9 (1 tissue): Whole_Blood	CHD9: Whole_Blood [Slope= 0.0993903, SE=0.0169109, P=6.92693e-09]	-	-	-	-	-	-
		CHD9	rs62047989	chr16:53137212:C:T	LD_proxy	EUR	0.323	-	0.826	-	0.973	-	no	no	no	no	no	no	no	-	-	-	no	no	no	no	no	no	no	no	no	no	-	-	yes	no	no	rs12598179	chr16:53341314:G:C	chr16:53171124	-	-	-	-	-	-	-	-	intron_variant	MODIFIER	CHD9	ENSG00000177200	Transcript	ENST00000447540.6	protein_coding	`-	`1/38	-	-	-	-	-	0.989		0.488	-0.209098	0.0877	-	-	-	-	-	-	-	-	-	-	-	-	-	-	-	yes	-	-	-	1	CHD9	1	Cells_Cultured_fibroblasts	CHD9 (1 tissue): Cells_Cultured_fibroblasts	CHD9: Cells_Cultured_fibroblasts [Slope= 0.126678, SE=0.0242686, P=2.84277e-07]	-	-	-	-	-	-
		CHD9	rs62047990	chr16:53137752:C:T	LD_proxy	EUR	0.2964	-	0.924	-	0.967	-	no	no	no	no	no	no	no	-	-	-	no	no	no	no	no	no	no	no	no	no	-	-	no	-	-	rs12598179	chr16:53341314:G:C	chr16:53171664	-	-	-	-	-	-	-	-	intron_variant	MODIFIER	CHD9	ENSG00000177200	Transcript	ENST00000447540.6	protein_coding	`-	`1/38	-	-	-	-	-	2.095		2.025	0.092522	0.0877	-	-	-	-	-	-	-	-	-	-	-	-	-	-	-	yes	1	glomerular filtration rate	glomerular filtration rate (1 study): [Effect Size= 9.922, Reported CI=z score decrease, P=3E-23, Reported Effect Allele=T, n= 1,205,871 European ancestry individuals, 168,300 East Asian ancestry individuals, 63,553 African ancestry individuals, 23,509 Hispanic or Latin American individuals, 22,103 African American individuals, 21,791 Central Asian or South Asian ancestry individuals, 1,502 Middle Eastern ancestry individuals, 939 other admixed ancestry individuals, 602 Native American ancestry individuals, 150 Asian ancestry individuals, 339 individuals (Liu H, 2022)]	-	-	-	-	-	-	-	-	-	-	-	-
		CHD9	rs62047991	chr16:53140359:A:G	LD_proxy	EUR	0.3057	-	0.929	-	0.992	-	no	no	no	no	no	no	no	-	-	-	no	no	no	no	no	no	no	no	no	no	-	-	no	-	-	rs12598179	chr16:53341314:G:C	chr16:53174271	-	-	-	-	-	-	-	-	intron_variant	MODIFIER	CHD9	ENSG00000177200	Transcript	ENST00000447540.6	protein_coding	`-	`1/38	-	-	-	-	-	1.659		1.481	0.022281	0.0877	-	-	-	-	-	-	-	-	-	-	-	-	-	-	-	yes	-	-	-	-	-	-	-	-	-	-	-	-	-	-	-
		CHD9	rs62048016	chr16:53154481:A:G	LD_proxy	EUR	0.3017	-	0.948	-	0.992	-	no	no	no	no	no	no	yes	no	no	no	no	no	no	no	no	no	no	no	no	no	-	-	no	-	-	rs12598179	chr16:53341314:G:C	chr16:53188393	-	-	-	-	-	-	-	-	intron_variant	MODIFIER	CHD9	ENSG00000177200	Transcript	ENST00000447540.6	protein_coding	`-	`1/38	-	-	-	-	-	0.246		0.243	-0.3515	0.0877	-	-	-	GH16J053154	Enhancer	A673, Aorta, B cells, GM23338 bipolar neurons, Brain (fetal), Foreskin keratinocytes, H1-hESC, HUES48, HUES6, HUES64, iPS-15b, Keratinocytes, Kidney (fetal), Lung (fetal), Mammary epithelial cells, H9 neuron cells, Cortex neurosphere, NHLF, H9 neural progenitor cells, Ovary, UCSF-4	HEK293 [ZNF335]	53154401	53154800	connected_gene=ENSG00000261291 [score=6.85], connected_gene=RF00017-1906 [score=0.44], connected_gene=HSALNG0111488 [score=0.35],	Ensembl	-	-	-	-	yes	-	-	-	-	-	-	-	-	-	-	-	-	-	-	-
		CHD9	rs62048018	chr16:53158519:C:T	LD_proxy	EUR	0.3018	-	0.948	-	0.992	-	no	no	no	no	no	no	no	-	-	-	no	no	no	no	no	no	no	no	no	no	-	-	no	-	-	rs12598179	chr16:53341314:G:C	chr16:53192431	-	-	-	-	-	-	-	-	intron_variant	MODIFIER	CHD9	ENSG00000177200	Transcript	ENST00000447540.6	protein_coding	`-	`2/38	-	-	-	-	-	0.211		0.705	-0.134055	0.0877	-	-	-	-	-	-	-	-	-	-	-	-	-	-	-	yes	-	-	-	-	-	-	-	-	-	-	-	-	-	-	-
		CHD9	rs62048020	chr16:53161035:T:A	LD_proxy	EUR	0.3016	-	0.948	-	0.992	-	no	no	no	no	no	no	no	-	-	-	no	no	no	no	no	no	no	no	no	no	-	-	no	-	-	rs12598179	chr16:53341314:G:C	chr16:53194947	-	-	-	-	-	-	-	-	intron_variant	MODIFIER	CHD9	ENSG00000177200	Transcript	ENST00000447540.6	protein_coding	`-	`2/38	-	-	-	-	-	3.67		3.086	0.196672	0.0877	-	-	-	-	-	-	-	-	-	-	-	-	-	-	-	yes	-	-	-	-	-	-	-	-	-	-	-	-	-	-	-
		CHD9	rs62048022	chr16:53163547:T:C	LD_proxy	EUR	0.3019	-	0.949	-	0.993	-	no	no	no	no	no	no	no	-	-	-	no	no	no	no	no	no	no	no	no	no	-	-	no	-	-	rs12598179	chr16:53341314:G:C	chr16:53197459	-	-	-	-	-	-	-	-	intron_variant	MODIFIER	CHD9	ENSG00000177200	Transcript	ENST00000447540.6	protein_coding	`-	`2/38	-	-	-	-	-	2.59		2.459	0.13864	0.0877	-	-	-	-	-	-	-	-	-	-	-	-	-	-	-	yes	-	-	-	-	-	-	-	-	-	-	-	-	-	-	-
		CHD9	rs62048023	chr16:53168038:A:G	LD_proxy	EUR	0.302	-	0.95	-	0.994	-	no	no	no	no	no	no	no	-	-	-	no	no	no	no	no	no	no	no	no	no	-	-	no	-	-	rs12598179	chr16:53341314:G:C	chr16:53201950	-	-	-	-	-	-	-	-	intron_variant	MODIFIER	CHD9	ENSG00000177200	Transcript	ENST00000447540.6	protein_coding	`-	`2/38	-	-	-	-	-	6.035		5.943	0.447174	0.0877	-	-	-	-	-	-	-	-	-	-	-	-	-	-	-	yes	-	-	-	-	-	-	-	-	-	-	-	-	-	-	-
		CHD9	rs62048024	chr16:53168098:G:A	LD_proxy	EUR	0.3021	-	0.95	-	0.994	-	no	no	no	no	no	no	no	-	-	-	no	no	no	no	no	no	no	no	no	no	-	-	no	-	-	rs12598179	chr16:53341314:G:C	chr16:53202010	-	-	-	-	-	-	-	-	intron_variant	MODIFIER	CHD9	ENSG00000177200	Transcript	ENST00000447540.6	protein_coding	`-	`2/38	-	-	-	-	-	0.086		0.368	-0.266281	0.0877	-	-	-	-	-	-	-	-	-	-	-	-	-	-	-	yes	-	-	-	-	-	-	-	-	-	-	-	-	-	-	-
		CHD9	rs62048025	chr16:53171589:T:C	LD_proxy	EUR	0.3268	-	0.847	-	0.994	-	no	no	no	no	no	no	no	-	-	-	no	no	no	no	no	no	no	no	no	no	-	-	no	-	-	rs12598179	chr16:53341314:G:C	chr16:53205501	-	-	-	-	-	-	-	-	intron_variant	MODIFIER	CHD9	ENSG00000177200	Transcript	ENST00000447540.6	protein_coding	`-	`2/38	-	-	-	-	-	3.937		2.758	0.167154	0.0877	-	-	-	-	-	-	-	-	-	-	-	-	-	-	-	yes	-	-	-	-	-	-	-	-	-	-	-	-	-	-	-
		CHD9	rs62048027	chr16:53171917:C:T	LD_proxy	EUR	0.3021	-	0.95	-	0.994	-	no	no	no	no	no	no	no	-	-	-	no	no	no	no	no	no	no	no	no	no	-	-	no	-	-	rs12598179	chr16:53341314:G:C	chr16:53205829	-	-	-	-	-	-	-	-	intron_variant	MODIFIER	CHD9	ENSG00000177200	Transcript	ENST00000447540.6	protein_coding	`-	`2/38	-	-	-	-	-	1.283		1.143	-0.032857	0.0877	-	-	-	-	-	-	-	-	-	-	-	-	-	-	-	yes	-	-	-	-	-	-	-	-	-	-	-	-	-	-	-
		CHD9	rs62048028	chr16:53176198:C:A	LD_proxy	EUR	0.3017	-	0.949	-	0.992	-	no	no	no	no	no	no	no	-	-	-	no	no	no	no	no	no	no	no	no	no	-	-	no	-	-	rs12598179	chr16:53341314:G:C	chr16:53210110	-	-	-	-	-	-	-	-	intron_variant	MODIFIER	CHD9	ENSG00000177200	Transcript	ENST00000447540.6	protein_coding	`-	`2/38	-	-	-	-	-	10.29		9.003	0.759795	0.0877	-	-	-	-	-	-	-	-	-	-	-	-	-	-	-	yes	-	-	-	-	-	-	-	-	-	-	-	-	-	-	-
		CHD9	rs62048029	chr16:53176876:A:G	LD_proxy	EUR	0.3272	-	0.846	-	0.995	-	no	no	no	no	no	no	no	-	-	-	no	no	no	no	no	no	no	no	no	no	-	-	no	-	-	rs12598179	chr16:53341314:G:C	chr16:53210788	-	-	-	-	-	-	-	-	intron_variant	MODIFIER	CHD9	ENSG00000177200	Transcript	ENST00000447540.6	protein_coding	`-	`2/38	-	-	-	-	-	4.121		3.104	0.198245	0.0877	-	-	-	-	-	-	-	-	-	-	-	-	-	-	-	yes	-	-	-	-	-	-	-	-	-	-	-	-	-	-	-
		CHD9	rs62048030	chr16:53180539:A:G	LD_proxy	EUR	0.3268	-	0.848	-	0.994	-	no	no	no	no	no	no	no	-	-	-	no	no	no	no	no	no	no	no	no	no	-	-	no	-	-	rs12598179	chr16:53341314:G:C	chr16:53214451	-	-	-	-	-	-	-	-	intron_variant	MODIFIER	CHD9	ENSG00000177200	Transcript	ENST00000447540.6	protein_coding	`-	`2/38	-	-	-	-	-	7.559		7.421	0.590613	0.0877	-	-	-	-	-	-	-	-	-	-	-	-	-	-	-	yes	-	-	-	-	-	-	-	-	-	-	-	-	-	-	-
		CHD9	rs62048031	chr16:53180652:A:G	LD_proxy	EUR	0.3021	-	0.951	-	0.994	-	no	no	no	no	no	no	no	-	-	-	no	no	no	no	no	no	no	no	no	no	-	-	no	-	-	rs12598179	chr16:53341314:G:C	chr16:53214564	-	-	-	-	-	-	-	-	intron_variant	MODIFIER	CHD9	ENSG00000177200	Transcript	ENST00000447540.6	protein_coding	`-	`2/38	-	-	-	-	-	0.309		0.155	-0.444785	0.0877	-	-	-	-	-	-	-	-	-	-	-	-	-	-	-	yes	-	-	-	-	-	-	-	-	-	-	-	-	-	-	-
		CHD9	rs62048032	chr16:53180955:G:A	LD_proxy	EUR	0.3021	-	0.951	-	0.994	-	no	no	no	no	no	no	no	-	-	-	no	no	no	no	no	no	no	no	no	no	-	-	no	-	-	rs12598179	chr16:53341314:G:C	chr16:53214867	-	-	-	-	-	-	-	-	intron_variant	MODIFIER	CHD9	ENSG00000177200	Transcript	ENST00000447540.6	protein_coding	`-	`2/38	-	-	-	-	-	2.13		1.988	0.088312	0.0877	-	-	-	-	-	-	-	-	-	-	-	-	-	-	-	yes	-	-	-	-	-	-	-	-	-	-	-	-	-	-	-
		CHD9	rs62048034	chr16:53184494:G:A	LD_proxy	EUR	0.3268	-	0.847	-	0.994	-	no	no	no	no	no	no	no	-	-	-	no	no	no	no	no	no	no	no	no	no	-	-	no	-	-	rs12598179	chr16:53341314:G:C	chr16:53218406	-	-	-	-	-	-	-	-	intron_variant	MODIFIER	CHD9	ENSG00000177200	Transcript	ENST00000447540.6	protein_coding	`-	`2/38	-	-	-	-	-	1.966		1.734	0.057142	0.0877	-	-	-	-	-	-	-	-	-	-	-	-	-	-	-	yes	-	-	-	-	-	-	-	-	-	-	-	-	-	-	-
		CHD9	rs62048045	chr16:53193303:G:T	LD_proxy	EUR	0.3017	-	0.948	-	0.992	-	no	no	no	no	no	no	no	-	-	-	no	no	no	no	no	no	no	no	no	no	-	-	no	-	-	rs12598179	chr16:53341314:G:C	chr16:53227215	-	-	-	-	-	-	-	-	intron_variant	MODIFIER	CHD9	ENSG00000177200	Transcript	ENST00000447540.6	protein_coding	`-	`2/38	-	-	-	-	-	1.415		1.352	0.002591	0.0877	-	-	-	-	-	-	-	-	-	-	-	-	-	-	-	yes	-	-	-	-	-	-	-	-	-	-	-	-	-	-	-
		CHD9	rs62048046	chr16:53193306:G:A	LD_proxy	EUR	0.3019	-	0.949	-	0.993	-	no	no	no	no	no	no	no	-	-	-	no	no	no	no	no	no	no	no	no	no	-	-	no	-	-	rs12598179	chr16:53341314:G:C	chr16:53227218	-	-	-	-	-	-	-	-	intron_variant	MODIFIER	CHD9	ENSG00000177200	Transcript	ENST00000447540.6	protein_coding	`-	`2/38	-	-	-	-	-	0.225		0.637	-0.154955	0.0877	-	-	-	-	-	-	-	-	-	-	-	-	-	-	-	yes	-	-	-	-	-	-	-	-	-	-	-	-	-	-	-
		CHD9	rs62048047	chr16:53195637:C:G	LD_proxy	EUR	0.3019	-	0.949	-	0.993	-	no	no	no	no	yes	no	no	-	-	-	no	no	no	no	no	no	no	no	no	no	-	-	no	-	-	rs12598179	chr16:53341314:G:C	chr16:53229549	-	-	-	-	-	-	-	-	intron_variant	MODIFIER	CHD9	ENSG00000177200	Transcript	ENST00000447540.6	protein_coding	`-	`2/38	-	-	-	-	-	9.729		10.94	0.945105	0.0877	-	-	-	-	-	-	-	-	-	-	-	-	-	-	-	yes	-	-	-	-	-	-	-	-	-	-	-	-	-	-	-
		CHD9	rs62048048	chr16:53201992:C:A	LD_proxy	EUR	0.3022	-	0.951	-	0.995	-	no	no	no	no	no	no	no	-	-	-	no	no	no	no	no	no	no	no	no	no	-	-	no	-	-	rs12598179	chr16:53341314:G:C	chr16:53235904	-	-	-	-	-	-	-	-	intron_variant	MODIFIER	CHD9	ENSG00000177200	Transcript	ENST00000447540.6	protein_coding	`-	`2/38	-	-	-	-	-	1.269		0.87	-0.090048	0.0877	-	-	-	-	-	-	-	-	-	-	-	-	-	-	-	yes	-	-	-	-	-	-	-	-	-	-	-	-	-	-	-
		CHD9	rs62048050	chr16:53204428:C:T	LD_proxy	EUR	0.3268	-	0.848	-	0.994	-	no	no	no	no	no	no	no	-	-	-	no	no	no	no	no	no	no	no	no	no	-	-	no	-	-	rs12598179	chr16:53341314:G:C	chr16:53238340	-	-	-	-	-	-	-	-	intron_variant	MODIFIER	CHD9	ENSG00000177200	Transcript	ENST00000447540.6	protein_coding	`-	`2/38	-	-	-	-	-	5.759		5.04	0.365447	0.0877	-	-	-	-	-	-	-	-	-	-	-	-	-	-	-	yes	-	-	-	-	-	-	-	-	-	-	-	-	-	-	-
		CHD9	rs62048051	chr16:53205249:C:G	LD_proxy	EUR	0.3017	-	0.949	-	0.993	-	no	no	no	no	no	no	no	-	-	-	no	no	no	no	no	no	no	no	no	no	-	-	no	-	-	rs12598179	chr16:53341314:G:C	chr16:53239161	-	-	-	-	-	-	-	-	intron_variant	MODIFIER	CHD9	ENSG00000177200	Transcript	ENST00000447540.6	protein_coding	`-	`2/38	-	-	-	-	-	0.028		0.053	-0.663782	0.0877	-	-	-	-	-	-	-	-	-	-	-	-	-	-	-	yes	-	-	-	-	-	-	-	-	-	-	-	-	-	-	-
		CHD9	rs62048052	chr16:53206497:A:G	LD_proxy	EUR	0.3049	-	0.938	-	0.994	-	no	no	no	no	no	no	no	-	-	-	no	no	no	no	no	no	no	no	no	no	-	-	no	-	-	rs12598179	chr16:53341314:G:C	chr16:53240409	-	-	-	-	-	-	-	-	intron_variant	MODIFIER	CHD9	ENSG00000177200	Transcript	ENST00000447540.6	protein_coding	`-	`2/38	-	-	-	-	-	2.611		2.573	0.149761	0.0877	-	-	-	-	-	-	-	-	-	-	-	-	-	-	-	yes	-	-	-	-	-	-	-	-	-	-	-	-	-	-	-
		CHD9	rs62048053	chr16:53206697:A:G	LD_proxy	EUR	0.3271	-	0.847	-	0.995	-	no	no	no	no	no	no	no	-	-	-	no	no	no	no	no	no	no	no	no	no	-	-	no	-	-	rs12598179	chr16:53341314:G:C	chr16:53240609	-	-	-	-	-	-	-	-	intron_variant	MODIFIER	CHD9	ENSG00000177200	Transcript	ENST00000447540.6	protein_coding	`-	`2/38	-	-	-	-	-	0.653		0.174	-0.421186	0.0877	-	-	-	-	-	-	-	-	-	-	-	-	-	-	-	yes	-	-	-	-	-	-	-	-	-	-	-	-	-	-	-
		CHD9	rs62048054	chr16:53207851:G:A	LD_proxy	EUR	0.302	-	0.951	-	0.994	-	no	no	no	no	yes	no	yes	no	no	yes	yes	no	no	no	no	no	no	no	no	no	-	-	no	-	-	rs12598179	chr16:53341314:G:C	chr16:53241763	-	-	-	-	-	-	-	-	intron_variant	MODIFIER	CHD9	ENSG00000177200	Transcript	ENST00000447540.6	protein_coding	`-	`2/38	-	-	-	-	-	17.39		14.88	1.37034	0.0877	-	-	-	GH16J053207	Promoter/Enhancer	Large intestine (fetal), CD34 primary cells, GM12878, HeLa-S3, K562, Panc1, mesenchymal stem cell, mesendoderm, myotube, iPS DF 19.11, iPS DF 6.9, astrocyte, B cell, CD14-positive monocyte, common myeloid progenitor, CD34-positive, endothelial cell of umbilical vein, fibroblast of dermis, fibroblast of lung, foreskin fibroblast, foreskin melanocyte, IMR-90, keratinocyte, mammary epithelial cell, natural killer cell, skeletal muscle myoblast, trophoblast cell, H1-hESC, H9, neural stem progenitor cell, adrenal gland, large intestine, muscle of leg, muscle of trunk, pancreas, psoas muscle, small intestine, stomach, thymus	liver [YY1, RAD21, HNF4A], HepG2 [SAP130, RAD21, SMC3, ZNF652, ARID3A, ARID4B, NFIL3, MIXL1, GATAD2A, IRF2], GM12878 [POLR2A, YY1, ZNF207, RCOR1, TRIM22, CHD1, TBP, IRF4, SMC3, ASH2L, MLLT1, IKZF1, HDGF, RBBP5, DPF2, PKNOX1, ZNF687, IKZF2, NBN, RELB, BCLAF1], GM12891 [POLR2A, TAF1, SPI1], GM12892 [POLR2A, YY1], H1 [POLR2A, YY1, CHD1, TBP, RAD21, SIN3A, TAF1, SP1], HeLa-S3 [POLR2A, CEBPB, TBP, RAD21, RFX5, SMC3, ZNF143], HL-60 [POLR2A, REST], K562 [POLR2A, CTCF, CEBPG, REST, CEBPB, MBD2, TBP, SMAD5, TAF9B, ZNF143, SUPT5H, PRDM10, MLLT1, EP400, FOXK2, ZC3H8, IKZF1, EGR1, MTA2, HDGF, TAF7, ATF4, ARNT, NR2F6, ZBTB40, TEAD4, DPF2, PHF20, HDAC1, NFRKB, PKNOX1, GABPB1, TBL1XR1, DACH1, ATF1, GTF2F1, KDM1A, ZNF24, CTBP1, CBX3, GATAD2B, EP300, POLR2B, CC2D1A, MNT, HMBOX1, AFF1, BRD9, NR2F1], neural cell [POLR2A, RAD21], SK-N-SH [POLR2A, RFX5, SMC3, CHD2], 22Rv1 [CTCF], BE2C [CTCF], C4-2B [CTCF], cardiac muscle cell [CTCF], epithelial cell of prostate [CTCF], epithelial cell of proximal tubule [CTCF], gastrocnemius medialis [CTCF], GM23338 [CTCF], H54 [CTCF], HCT116 [CTCF], HEK293 [CTCF, ZNF654, FEZF1, ZNF513, PRDM6, PRDM10, TRIM28, ZNF366, ZNF660, ZXDB, EGR2, ZNF692, PATZ1, OSR2, ZBTB17, ZSCAN18, ZBTB20, ZNF138, ZBTB11, ZFHX2, PRDM1, SCRT2, ZNF335, ZBTB44], LNCAP [CTCF], MCF-7 [CTCF, RAD21, ZHX2], OCI-LY3 [CTCF], Panc1 [CTCF], RWPE1 [CTCF], spleen [CTCF], transverse colon [CTCF], VCaP [CTCF], IMR-90 [CEBPB, RAD21], A549 [RAD21, SIN3A], NB4 [MYC, MAX], HEK293T [NFRKB, PKNOX1]	53207200	53211801	connected_gene=HSALNG0111491 [score=250.67], connected_gene=CHD9 [score=11.77], connected_gene=ENSG00000261291 [score=7.67],	Ensembl	peak78292	19	-	-	yes	-	-	-	-	-	-	-	-	-	-	-	-	-	-	-
		CHD9	rs62048055	chr16:53212092:A:C	LD_proxy	EUR	0.3021	-	0.951	-	0.994	-	no	no	no	no	no	no	yes	no	no	no	no	no	no	no	no	no	no	no	no	no	-	-	no	-	-	rs12598179	chr16:53341314:G:C	chr16:53246004	-	-	-	-	-	-	-	-	intron_variant	MODIFIER	CHD9	ENSG00000177200	Transcript	ENST00000447540.6	protein_coding	`-	`3/38	-	-	-	-	-	4.299		6.357	0.485938	0.0877	-	-	-	GH16J053212	Promoter/Enhancer	Adrenal gland (fetal), Fibroblast of dermis, Fibroblast of foreskin, H9, iPS DF 6.9, Large intestine (fetal), Left ventricle, Muscle leg (fetal), M0 macrophage (VB), NHLF, Osteoblasts, Ovary, Psoas muscle, Right atrium, Small intestine (fetal), Stomach (fetal), Muscle trunk (fetal), CD34 primary cells	HEK293 [ZNF10, PRDM6, ZNF664, ZNF362, ZNF202, BCL6B, ZXDB, PRDM1], K562 [ZBTB33, CHAMP1, ZNF24, ATF4, CEBPB], GM12878 [ZNF24]	53212000	53212601	connected_gene=CHD9 [score=23.71], connected_gene=FTO-IT1 [score=12.28], connected_gene=RBL2 [score=11.71],	Ensembl	-	-	-	-	yes	-	-	-	-	-	-	-	-	-	-	-	-	-	-	-
		CHD9	rs62048056	chr16:53212262:A:G	LD_proxy	EUR	0.3273	-	0.846	-	0.995	-	no	no	no	no	no	no	yes	no	no	no	no	no	no	no	no	no	no	no	no	no	-	-	no	-	-	rs12598179	chr16:53341314:G:C	chr16:53246174	-	-	-	-	-	-	-	-	intron_variant	MODIFIER	CHD9	ENSG00000177200	Transcript	ENST00000447540.6	protein_coding	`-	`3/38	-	-	-	-	-	0.167		0.858	-0.092932	0.0877	-	-	-	GH16J053212	Promoter/Enhancer	Adrenal gland (fetal), Fibroblast of dermis, Fibroblast of foreskin, H9, iPS DF 6.9, Large intestine (fetal), Left ventricle, Muscle leg (fetal), M0 macrophage (VB), NHLF, Osteoblasts, Ovary, Psoas muscle, Right atrium, Small intestine (fetal), Stomach (fetal), Muscle trunk (fetal), CD34 primary cells	HEK293 [ZNF10, PRDM6, ZNF664, ZNF362, ZNF202, BCL6B, ZXDB, PRDM1], K562 [ZBTB33, CHAMP1, ZNF24, ATF4, CEBPB], GM12878 [ZNF24]	53212000	53212601	connected_gene=CHD9 [score=23.71], connected_gene=FTO-IT1 [score=12.28], connected_gene=RBL2 [score=11.71],	Ensembl	-	-	-	-	yes	-	-	-	-	-	-	-	-	-	-	-	-	-	-	-
		CHD9	rs62048057	chr16:53212273:T:C	LD_proxy	EUR	0.3269	-	0.848	-	0.995	-	no	no	no	no	no	no	yes	no	no	no	no	no	no	no	no	no	no	no	no	no	-	-	yes	no	no	rs12598179	chr16:53341314:G:C	chr16:53246185	-	-	-	-	-	-	-	-	intron_variant	MODIFIER	CHD9	ENSG00000177200	Transcript	ENST00000447540.6	protein_coding	`-	`3/38	-	-	-	-	-	1.042		1.166	-0.028683	0.0877	-	-	-	GH16J053212	Promoter/Enhancer	Adrenal gland (fetal), Fibroblast of dermis, Fibroblast of foreskin, H9, iPS DF 6.9, Large intestine (fetal), Left ventricle, Muscle leg (fetal), M0 macrophage (VB), NHLF, Osteoblasts, Ovary, Psoas muscle, Right atrium, Small intestine (fetal), Stomach (fetal), Muscle trunk (fetal), CD34 primary cells	HEK293 [ZNF10, PRDM6, ZNF664, ZNF362, ZNF202, BCL6B, ZXDB, PRDM1], K562 [ZBTB33, CHAMP1, ZNF24, ATF4, CEBPB], GM12878 [ZNF24]	53212000	53212601	connected_gene=CHD9 [score=23.71], connected_gene=FTO-IT1 [score=12.28], connected_gene=RBL2 [score=11.71],	Ensembl	-	-	-	-	yes	-	-	-	1	CHD9	1	Nerve_Tibial	CHD9 (1 tissue): Nerve_Tibial	CHD9: Nerve_Tibial [Slope= 0.163566, SE=0.0236928, P=1.68192e-11]	-	-	-	-	-	-
		CHD9	rs62048058	chr16:53212641:G:A	LD_proxy	EUR	0.3021	-	0.951	-	0.995	-	no	no	no	no	yes	no	no	-	-	-	no	no	no	no	no	no	no	no	no	no	-	-	no	-	-	rs12598179	chr16:53341314:G:C	chr16:53246553	-	-	-	-	-	-	-	-	intron_variant	MODIFIER	CHD9	ENSG00000177200	Transcript	ENST00000447540.6	protein_coding	`-	`3/38	-	-	-	-	-	13.54		13.29	1.15731	0.0877	-	-	-	-	-	-	-	-	-	-	-	-	-	-	-	yes	-	-	-	-	-	-	-	-	-	-	-	-	-	-	-
		CHD9	rs62048059	chr16:53214602:C:T	LD_proxy	EUR	0.3021	-	0.951	-	0.995	-	no	no	no	no	no	no	no	-	-	-	no	no	no	no	no	no	no	no	no	no	-	-	no	-	-	rs12598179	chr16:53341314:G:C	chr16:53248514	-	-	-	-	-	-	-	-	intron_variant	MODIFIER	CHD9	ENSG00000177200	Transcript	ENST00000447540.6	protein_coding	`-	`3/38	-	-	-	-	-	3.199		4.811	0.345268	0.0877	-	-	-	-	-	-	-	-	-	-	-	-	-	-	-	yes	-	-	-	-	-	-	-	-	-	-	-	-	-	-	-
		CHD9	rs62049763	chr16:53219807:A:G	LD_proxy	EUR	0.3019	-	0.95	-	0.993	-	no	no	no	no	yes	no	yes	no	yes	yes	yes	no	no	no	no	no	no	no	no	no	-	-	no	-	-	rs12598179	chr16:53341314:G:C	chr16:53253719	-	-	-	-	-	-	-	-	intron_variant	MODIFIER	CHD9	ENSG00000177200	Transcript	ENST00000447540.6	protein_coding	`-	`3/38	-	-	-	-	-	8.802		10.87	0.939514	0.0877	-	-	-	GH16J053218	Promoter/Enhancer	HepG2, A549, A673, Adrenal gland (fetal), Astrocytes, B cells, GM23338 bipolar neurons, B cells (PB), RUES2 cardiac muscle cells, CD14+ monocytes, CD14+ monocytes (PB), CD4+ ab T cells (PB), CD4+ ab memory T cells (PB), CD4+ ab T cells, CD4+CD25+ ab regulatory T cells (PB), CD8+ ab T cells (CB), Common myeloid progenitor CD34+, Fibroblast of dermis, DND-41, Erythroblasts (CB), Effector memory CD8+ ab T cells (VB), hESC endodermal cells, Eosinophil (VB), EPC (VB), Esophagus, Fibroblast of foreskin, Foreskin keratinocytes, Foreskin melanocytes, GM12878, H1-hESC, H9, HCT116, Heart (fetal), HeLa-S3, Skeletal muscle myoblasts, HUES48, HUES6, HUES64, Endothelial cells of umbilical vein, Endothelial cells of umbilical vein (CB), iPS-15b, iPS-20b, iPS DF 19.11, iPS DF 6.9, K562, Keratinocytes, Kidney (fetal), Large intestine (fetal), Left ventricle, Muscle leg (fetal), Lung, M0 macrophage (CB), M0 macrophage (VB), M1 macrophage (CB), M1 macrophage (VB), M2 macrophage (CB), M2 macrophage (VB), Mammary epithelial cells, Mammary myoepithelial cells, MCF-7, MM.1S, CD14+CD16- monocytes (CB), CD14+CD16- monocytes (VB), Mononuclear cells (PB), H1 mesenchymal stem cells, Mesenchymal stem cells (BM, VB), HSMM myotube, B cells (VB), H9 neuron cells, Cortex neurosphere, Ganglion eminence neurosphere, Neutrophils (CB), Neutrophilic myelocytes (BM), NHLF, Natural killer cells (PB), H9 neural progenitor cells, H1 neural progenitor cells, Osteoblasts, Ovary, Pancreas, PC-3, PC-9, Placenta, Psoas muscle, Right atrium, Right ventricle, Sigmoid colon, SK-N-SH, Small intestine (fetal), Spleen, Stomach (fetal), Stomach, T helper 17 cells, Thymus, Thymus (fetal), H1 trophoblast, Muscle trunk (fetal), T cells (PB), UCSF-4, CD34 primary cells, B cell, CD14-positive monocyte, common myeloid progenitor, CD34-positive, endothelial cell of umbilical vein, foreskin melanocyte, natural killer cell, adrenal gland, muscle of leg, muscle of trunk, psoas muscle, stomach, thymus	liver [YY1, RXRA, RAD21, JUND, MAX, SP1, EGR1, NR2F2], HepG2 [RAD21], K562 [CEBPG, CTCF, ELF1, ATF4, DPF2, ARID1B, IKZF1, ATF3, SOX6, SMARCA4, MTA1], A549 [CTCF], BE2C [CTCF], epithelial cell of proximal tubule [CTCF], gastrocnemius medialis [CTCF], GM23338 [CTCF], MCF-7 [CTCF], OCI-LY3 [CTCF], spleen [CTCF], GM12878 [SMC3, IKZF1, ETV6], H1 [RAD21], IMR-90 [RAD21, FOS], GM12891 [SPI1], HEK293 [PRDM1]	53218700	53221501	connected_gene=ENSG00000261291 [score=7.52], connected_gene=ENSG00000280227 [score=0.44], connected_gene=HSALNG0111492 [score=0.44],	Ensembl	peak78294	19	-	-	yes	-	-	-	-	-	-	-	-	-	-	-	-	-	-	-
		CHD9	rs62049764	chr16:53225866:A:G	LD_proxy	EUR	0.302	-	0.951	-	0.995	-	no	no	no	no	no	no	no	-	-	-	no	no	no	no	no	no	no	no	no	no	-	-	no	-	-	rs12598179	chr16:53341314:G:C	chr16:53259778	-	-	-	-	-	-	-	-	intron_variant	MODIFIER	CHD9	ENSG00000177200	Transcript	ENST00000447540.6	protein_coding	`-	`4/38	-	-	-	-	-	8.088		8.135	0.665482	0.0877	-	-	-	-	-	-	-	-	-	-	-	-	-	-	-	yes	-	-	-	-	-	-	-	-	-	-	-	-	-	-	-
		CHD9	rs62049766	chr16:53229442:A:G	LD_proxy	EUR	0.3017	-	0.95	-	0.993	-	no	no	no	no	no	no	no	-	-	-	no	no	no	no	no	no	no	no	no	no	-	-	no	-	-	rs12598179	chr16:53341314:G:C	chr16:53263354	-	-	-	-	-	-	-	-	intron_variant	MODIFIER	CHD9	ENSG00000177200	Transcript	ENST00000447540.6	protein_coding	`-	`8/38	-	-	-	-	-	5.422		4.325	0.303125	0.0877	-	-	-	-	-	-	-	-	-	-	-	-	-	-	-	yes	-	-	-	-	-	-	-	-	-	-	-	-	-	-	-
		CHD9	rs62049768	chr16:53234511:A:G	LD_proxy	EUR	0.3017	-	0.95	-	0.993	-	no	no	no	no	no	no	no	-	-	-	no	no	no	no	no	no	no	no	no	no	-	-	no	-	-	rs12598179	chr16:53341314:G:C	chr16:53268423	-	-	-	-	-	-	-	-	intron_variant	MODIFIER	CHD9	ENSG00000177200	Transcript	ENST00000447540.6	protein_coding	`-	`10/38	-	-	-	-	-	9.146		9.442	0.805008	0.0877	-	-	-	-	-	-	-	-	-	-	-	-	-	-	-	yes	-	-	-	-	-	-	-	-	-	-	-	-	-	-	-
		CHD9	rs62049769	chr16:53236840:T:A	LD_proxy	EUR	0.3017	-	0.95	-	0.993	-	no	no	no	no	no	no	no	-	-	-	no	no	no	no	no	no	no	no	no	no	-	-	no	-	-	rs12598179	chr16:53341314:G:C	chr16:53270752	-	-	-	-	-	-	-	-	intron_variant	MODIFIER	CHD9	ENSG00000177200	Transcript	ENST00000447540.6	protein_coding	`-	`11/38	-	-	-	-	-	5.026		2.438	0.136567	0.0877	-	-	-	-	-	-	-	-	-	-	-	-	-	-	-	yes	-	-	-	-	-	-	-	-	-	-	-	-	-	-	-
		CHD9	rs62049771	chr16:53241825:G:C	LD_proxy	EUR	0.3013	-	0.949	-	0.992	-	no	no	no	no	no	no	no	-	-	-	no	no	no	no	no	no	no	no	no	no	-	-	no	-	-	rs12598179	chr16:53341314:G:C	chr16:53275737	-	-	-	-	-	-	-	-	intron_variant	MODIFIER	CHD9	ENSG00000177200	Transcript	ENST00000447540.6	protein_coding	`-	`12/38	-	-	-	-	-	2.275		0.114	-0.50775	0.0877	-	-	-	-	-	-	-	-	-	-	-	-	-	-	-	yes	-	-	-	-	-	-	-	-	-	-	-	-	-	-	-
		CHD9	rs62049772	chr16:53243442:C:T	LD_proxy	EUR	0.3267	-	0.849	-	0.995	-	no	no	no	no	no	no	no	-	-	-	no	no	no	no	no	no	no	no	no	no	-	-	no	-	-	rs12598179	chr16:53341314:G:C	chr16:53277354	-	-	-	-	-	-	-	-	intron_variant	MODIFIER	CHD9	ENSG00000177200	Transcript	ENST00000447540.6	protein_coding	`-	`13/38	-	-	-	-	-	1.153		0.703	-0.134601	0.0877	-	-	-	-	-	-	-	-	-	-	-	-	-	-	-	yes	-	-	-	-	-	-	-	-	-	-	-	-	-	-	-
		CHD9	rs62049780	chr16:53245099:G:A	LD_proxy	EUR	0.302	-	0.952	-	0.995	-	no	no	no	no	no	no	no	-	-	-	no	no	no	no	no	no	no	no	no	no	-	-	no	-	-	rs12598179	chr16:53341314:G:C	chr16:53279011	-	-	-	-	-	-	-	-	intron_variant	MODIFIER	CHD9	ENSG00000177200	Transcript	ENST00000447540.6	protein_coding	`-	`13/38	-	-	-	-	-	2.229		1.781	0.063175	0.0877	-	-	-	-	-	-	-	-	-	-	-	-	-	-	-	yes	-	-	-	-	-	-	-	-	-	-	-	-	-	-	-
		CHD9	rs62049781	chr16:53249097:T:C	LD_proxy	EUR	0.3268	-	0.849	-	0.995	-	no	no	no	no	no	no	no	-	-	-	no	no	no	no	no	no	no	no	no	no	-	-	no	-	-	rs12598179	chr16:53341314:G:C	chr16:53283009	-	-	-	-	-	-	-	-	intron_variant	MODIFIER	CHD9	ENSG00000177200	Transcript	ENST00000447540.6	protein_coding	`-	`16/38	-	-	-	-	-	4.27		0.534	-0.190945	0.0877	-	-	-	-	-	-	-	-	-	-	-	-	-	-	-	yes	-	-	-	-	-	-	-	-	-	-	-	-	-	-	-
		CHD9	rs62049782	chr16:53264471:G:C	LD_proxy	EUR	0.3266	-	0.849	-	0.995	-	no	no	no	no	no	no	no	-	-	-	no	no	no	no	no	no	no	no	no	no	-	-	no	-	-	rs12598179	chr16:53341314:G:C	chr16:53298383	-	-	-	-	-	-	-	-	intron_variant	MODIFIER	CHD9	ENSG00000177200	Transcript	ENST00000447540.6	protein_coding	`-	`20/38	-	-	-	-	-	1.531		1.443	0.016598	0.0877	-	-	-	-	-	-	-	-	-	-	-	-	-	-	-	yes	-	-	-	-	-	-	-	-	-	-	-	-	-	-	-
		CHD9	rs62049783	chr16:53264655:C:T	LD_proxy	EUR	0.3266	-	0.85	-	0.995	-	no	no	no	no	no	no	no	-	-	-	no	no	no	no	no	no	no	no	no	no	-	-	no	-	-	rs12598179	chr16:53341314:G:C	chr16:53298567	-	-	-	-	-	-	-	-	intron_variant	MODIFIER	CHD9	ENSG00000177200	Transcript	ENST00000447540.6	protein_coding	`-	`20/38	-	-	-	-	-	7.833		4.356	0.30579	0.0877	-	-	-	-	-	-	-	-	-	-	-	-	-	-	-	yes	-	-	-	-	-	-	-	-	-	-	-	-	-	-	-
		CHD9	rs62049787	chr16:53284351:G:A	LD_proxy	EUR	0.3011	-	0.95	-	0.992	-	no	no	no	no	no	no	no	-	-	-	no	no	no	no	no	no	no	no	no	no	-	-	no	-	-	rs12598179	chr16:53341314:G:C	chr16:53318263	-	-	-	-	-	-	-	-	intron_variant	MODIFIER	CHD9	ENSG00000177200	Transcript	ENST00000447540.6	protein_coding	`-	`24/38	-	-	-	-	-	0.152		0.159	-0.439395	0.0877	-	-	-	-	-	-	-	-	-	-	-	-	-	-	-	yes	-	-	-	-	-	-	-	-	-	-	-	-	-	-	-
		CHD9	rs62049790	chr16:53296489:A:G	LD_proxy	EUR	0.3271	-	0.848	-	0.995	-	no	no	no	no	no	no	no	-	-	-	no	no	no	no	no	no	no	no	no	no	-	-	no	-	-	rs12598179	chr16:53341314:G:C	chr16:53330401	-	-	-	-	-	-	-	-	intron_variant	MODIFIER	CHD9	ENSG00000177200	Transcript	ENST00000447540.6	protein_coding	`-	`29/38	-	-	-	-	-	1.787		1.076	-0.045456	0.0877	-	-	-	-	-	-	-	-	-	-	-	-	-	-	-	yes	-	-	-	-	-	-	-	-	-	-	-	-	-	-	-
		CHD9	rs62049791	chr16:53301052:A:G	LD_proxy	EUR	0.3271	-	0.851	-	0.997	-	no	no	no	no	no	no	no	-	-	-	no	no	no	no	no	no	no	no	no	no	-	-	no	-	-	rs12598179	chr16:53341314:G:C	chr16:53334964	-	-	-	-	-	-	-	-	intron_variant	MODIFIER	CHD9	ENSG00000177200	Transcript	ENST00000447540.6	protein_coding	`-	`30/38	-	-	-	-	-	1.328		1.153	-0.030991	0.0877	-	-	-	-	-	-	-	-	-	-	-	-	-	-	-	yes	-	-	-	-	-	-	-	-	-	-	-	-	-	-	-
		CHD9	rs62049808	chr16:53313835:C:T	LD_proxy	EUR	0.3019	-	0.955	-	0.996	-	no	no	no	no	no	no	no	-	-	-	no	no	no	no	no	no	no	no	no	no	-	-	no	-	-	rs12598179	chr16:53341314:G:C	chr16:53347747	-	-	-	-	-	-	-	-	intron_variant	MODIFIER	CHD9	ENSG00000177200	Transcript	ENST00000447540.6	protein_coding	`-	`34/38	-	-	-	-	-	1.622		1.459	0.018948	0.0877	-	-	-	-	-	-	-	-	-	-	-	-	-	-	-	yes	-	-	-	-	-	-	-	-	-	-	-	-	-	-	-
		CHD9	rs62049810	chr16:53314245:T:A	LD_proxy	EUR	0.3018	-	0.954	-	0.995	-	no	no	no	no	yes	no	no	-	-	-	no	no	no	no	no	no	no	no	no	no	-	-	no	-	-	rs12598179	chr16:53341314:G:C	chr16:53348157	-	-	-	-	-	-	-	-	intron_variant	MODIFIER	CHD9	ENSG00000177200	Transcript	ENST00000447540.6	protein_coding	`-	`34/38	-	-	-	-	-	13.16		13.44	1.17535	0.0877	-	-	-	-	-	-	-	-	-	-	-	-	-	-	-	yes	-	-	-	-	-	-	-	-	-	-	-	-	-	-	-
		CHD9	rs62049812	chr16:53333197:A:G	LD_proxy	EUR	0.3021	-	0.957	-	0.998	-	no	no	no	no	no	no	no	-	-	-	no	no	no	no	no	no	no	no	no	no	-	-	no	-	-	rs12598179	chr16:53341314:G:C	chr16:53367109	-	-	-	-	-	-	-	-	upstream_gene_variant	MODIFIER	RNA5SP427	ENSG00000202193	Transcript	ENST00000365323.1	rRNA_pseudogene	`-	`-	-	-	-	-	-	3.357		2.886	0.178833	-	-	-	-	-	-	-	-	-	-	-	-	-	-	-	-	yes	-	-	-	-	-	-	-	-	-	-	-	-	-	-	-
		CHD9	rs62049814	chr16:53333541:T:A	LD_proxy	EUR	0.3015	-	0.955	-	0.995	-	no	no	no	no	no	no	no	-	-	-	no	no	no	no	no	no	no	no	no	no	-	-	no	-	-	rs12598179	chr16:53341314:G:C	chr16:53367453	-	-	-	-	-	-	-	-	upstream_gene_variant	MODIFIER	RNA5SP427	ENSG00000202193	Transcript	ENST00000365323.1	rRNA_pseudogene	`-	`-	-	-	-	-	-	2.702		2.369	0.129616	-	-	-	-	-	-	-	-	-	-	-	-	-	-	-	-	yes	-	-	-	-	-	-	-	-	-	-	-	-	-	-	-
		CHD9	rs62049816	chr16:53336072:G:A	LD_proxy	EUR	0.3022	-	0.956	-	0.998	-	no	no	no	no	no	no	no	-	-	-	no	no	no	no	no	no	no	no	no	no	-	-	no	-	-	rs12598179	chr16:53341314:G:C	chr16:53369984	-	-	-	-	-	-	-	-	upstream_gene_variant	MODIFIER	RNA5SP427	ENSG00000202193	Transcript	ENST00000365323.1	rRNA_pseudogene	`-	`-	-	-	-	-	-	7.883		7.142	0.562321	-	-	-	-	-	-	-	-	-	-	-	-	-	-	-	-	yes	-	-	-	-	-	-	-	-	-	-	-	-	-	-	-
		CHD9	rs62049817	chr16:53336109:T:C	LD_proxy	EUR	0.3059	-	0.94	-	0.998	-	no	no	no	no	no	no	no	-	-	-	no	no	no	no	no	no	no	no	no	no	-	-	no	-	-	rs12598179	chr16:53341314:G:C	chr16:53370021	-	-	-	-	-	-	-	-	upstream_gene_variant	MODIFIER	RNA5SP427	ENSG00000202193	Transcript	ENST00000365323.1	rRNA_pseudogene	`-	`-	-	-	-	-	-	8.939		8.164	0.668545	-	-	-	-	-	-	-	-	-	-	-	-	-	-	-	-	yes	1	granulocyte percentage of myeloid white cells	granulocyte percentage of myeloid white cells (1 study): [Effect Size= 0.02359055, Reported CI=[0.016-0.031] unit increase, P=2E-9, Reported Effect Allele=C, n= 169,545 European ancestry individuals (Astle WJ, 2016)]	-	-	-	-	-	-	-	-	-	-	-	-
		CHD9	rs62049818	chr16:53336659:G:A	LD_proxy	EUR	0.3016	-	0.955	-	0.995	-	no	no	no	no	no	no	no	-	-	-	no	no	no	no	no	no	no	no	no	no	-	-	no	-	-	rs12598179	chr16:53341314:G:C	chr16:53370571	-	-	-	-	-	-	-	-	upstream_gene_variant	MODIFIER	RNA5SP427	ENSG00000202193	Transcript	ENST00000365323.1	rRNA_pseudogene	`-	`-	-	-	-	-	-	0.421		0.988	-0.063294	-	-	-	-	-	-	-	-	-	-	-	-	-	-	-	-	yes	-	-	-	-	-	-	-	-	-	-	-	-	-	-	-
		CHD9	rs62049819	chr16:53337551:A:G	LD_proxy	EUR	0.3285	-	0.846	-	0.997	-	no	no	no	no	no	no	no	-	-	-	no	no	no	no	no	no	no	no	no	no	-	-	no	-	-	rs12598179	chr16:53341314:G:C	chr16:53371463	-	-	-	-	-	-	-	-	non_coding_transcript_exon_variant	MODIFIER	RNA5SP427	ENSG00000202193	Transcript	ENST00000365323.1	rRNA_pseudogene	`1/1	`-	-	-	-	-	-	4.273		4.261	0.297614	-	-	-	-	-	-	-	-	-	-	-	-	-	-	-	-	yes	-	-	-	-	-	-	-	-	-	-	-	-	-	-	-
		CHD9	rs6499310	chr16:53146286:G:A	LD_proxy	EUR	0.3269	-	0.845	-	0.993	-	no	no	no	no	no	no	no	-	-	-	no	no	no	no	no	no	no	no	no	no	-	-	no	-	-	rs12598179	chr16:53341314:G:C	chr16:53180198	-	-	-	-	-	-	-	-	intron_variant	MODIFIER	CHD9	ENSG00000177200	Transcript	ENST00000447540.6	protein_coding	`-	`1/38	-	-	-	-	-	0.627		0.902	-0.082445	0.0877	-	-	-	-	-	-	-	-	-	-	-	-	-	-	-	yes	-	-	-	-	-	-	-	-	-	-	-	-	-	-	-
		CHD9	rs6499311	chr16:53150035:A:G	LD_proxy	EUR	0.3268	-	0.847	-	0.994	-	no	no	no	no	no	no	no	-	-	-	no	no	no	no	no	no	no	no	no	no	-	-	no	-	-	rs12598179	chr16:53341314:G:C	chr16:53183947	-	-	-	-	-	-	-	-	intron_variant	MODIFIER	CHD9	ENSG00000177200	Transcript	ENST00000447540.6	protein_coding	`-	`1/38	-	-	-	-	-	4.442		4.491	0.317423	0.0877	-	-	-	-	-	-	-	-	-	-	-	-	-	-	-	yes	-	-	-	-	-	-	-	-	-	-	-	-	-	-	-
		CHD9	rs6499332	chr16:53183200:T:C	LD_proxy	EUR	0.3268	-	0.848	-	0.994	-	no	no	no	no	no	no	no	-	-	-	no	no	no	no	no	no	no	no	no	no	-	-	no	-	-	rs12598179	chr16:53341314:G:C	chr16:53217112	-	-	-	-	-	-	-	-	intron_variant	MODIFIER	CHD9	ENSG00000177200	Transcript	ENST00000447540.6	protein_coding	`-	`2/38	-	-	-	-	-	2.009		0.591	-0.170294	0.0877	-	-	-	-	-	-	-	-	-	-	-	-	-	-	-	yes	-	-	-	-	-	-	-	-	-	-	-	-	-	-	-
		CHD9	rs6499510	chr16:53254353:G:A	LD_proxy	EUR	0.3269	-	0.847	-	0.994	-	no	no	no	no	no	no	no	-	-	-	no	no	no	no	no	no	no	no	no	no	-	-	no	-	-	rs12598179	chr16:53341314:G:C	chr16:53288265	-	-	-	-	-	-	-	-	intron_variant	MODIFIER	CHD9	ENSG00000177200	Transcript	ENST00000447540.6	protein_coding	`-	`17/38	-	-	-	-	-	0.684		0.47	-0.216652	0.0877	-	-	-	-	-	-	-	-	-	-	-	-	-	-	-	yes	-	-	-	-	-	-	-	-	-	-	-	-	-	-	-
		CHD9	rs6499536	chr16:53289968:A:G	LD_proxy	EUR	0.3267	-	0.851	-	0.996	-	no	no	no	no	no	no	no	-	-	-	no	no	no	no	no	no	no	no	no	no	-	-	no	-	-	rs12598179	chr16:53341314:G:C	chr16:53323880	-	-	-	-	-	-	-	-	intron_variant	MODIFIER	CHD9	ENSG00000177200	Transcript	ENST00000447540.6	protein_coding	`-	`27/38	-	-	-	-	-	5.532		5.308	0.389361	0.0877	-	-	-	-	-	-	-	-	-	-	-	-	-	-	-	yes	-	-	-	-	-	-	-	-	-	-	-	-	-	-	-
		CHD9	rs6499543	chr16:53301985:A:G	LD_proxy	EUR	0.3268	-	0.851	-	0.996	-	no	no	no	no	no	no	no	-	-	-	no	no	no	no	no	no	no	no	no	no	-	-	no	-	-	rs12598179	chr16:53341314:G:C	chr16:53335897	-	-	-	-	-	-	-	-	intron_variant	MODIFIER	CHD9	ENSG00000177200	Transcript	ENST00000447540.6	protein_coding	`-	`30/38	-	-	-	-	-	1.466		1.182	-0.025731	0.0877	-	-	-	-	-	-	-	-	-	-	-	-	-	-	-	yes	-	-	-	-	-	-	-	-	-	-	-	-	-	-	-
		CHD9	rs6499550	chr16:53308542:C:T	LD_proxy	EUR	0.3259	-	0.845	-	0.991	-	no	no	no	no	no	no	no	-	-	-	no	no	yes	yes	no	no	no	no	no	no	-	-	yes	no	no	rs12598179	chr16:53341314:G:C	chr16:53342454	-	-	-	-	-	-	-	-	intron_variant	MODIFIER	CHD9	ENSG00000177200	Transcript	ENST00000447540.6	protein_coding	`-	`33/38	-	-	-	-	-	4.763		1.858	0.07278	0.0877	-	-	-	-	-	-	-	-	-	-	-	-	-	-	-	yes	1	fibrinogen measurement	fibrinogen measurement (1 study): [Effect Size= 0.007, Reported CI=unit increase, P=8E-11, Reported Effect Allele=?, n= 91,953 European ancestry individuals (imputed to 1000 Genomes) (de Vries PS, 2017)]	1	CHD9	1	Adipose_Subcutaneous	CHD9 (1 tissue): Adipose_Subcutaneous	CHD9: Adipose_Subcutaneous [Slope= 0.118881, SE=0.0248767, P=2.30847e-06]	-	-	-	-	-	-
		CHD9	rs66559239	chr16:53185214:G:A	LD_proxy	EUR	0.3268	-	0.847	-	0.994	-	no	no	no	no	no	no	no	-	-	-	no	no	no	no	no	no	no	no	no	no	-	-	no	-	-	rs12598179	chr16:53341314:G:C	chr16:53219126	-	-	-	-	-	-	-	-	intron_variant	MODIFIER	CHD9	ENSG00000177200	Transcript	ENST00000447540.6	protein_coding	`-	`2/38	-	-	-	-	-	0.378		0.868	-0.090525	0.0877	-	-	-	-	-	-	-	-	-	-	-	-	-	-	-	yes	-	-	-	-	-	-	-	-	-	-	-	-	-	-	-
		CHD9	rs67384393	chr16:53202243:T:C	LD_proxy	EUR	0.3022	-	0.951	-	0.995	-	no	no	no	no	no	no	yes	no	no	no	no	no	no	no	no	no	no	no	no	no	-	-	no	-	-	rs12598179	chr16:53341314:G:C	chr16:53236155	-	-	-	-	-	-	-	-	intron_variant	MODIFIER	CHD9	ENSG00000177200	Transcript	ENST00000447540.6	protein_coding	`-	`2/38	-	-	-	-	-	0.379		0.372	-0.263905	0.0877	-	-	-	GH16J053201	Enhancer	Eosinophil (VB), M0 macrophage (CB), M0 macrophage (VB), M1 macrophage (CB), M1 macrophage (VB), M2 macrophage (CB), M2 macrophage (VB), CD14+CD16- monocytes (VB)	K562 [ZMYM3, IKZF1, BCOR]	53202001	53203000	connected_gene=ENSG00000261291 [score=6.33], connected_gene=RBL2 [score=4.96], connected_gene=RF00017-1907 [score=0.67],	Ensembl	-	-	-	-	yes	-	-	-	-	-	-	-	-	-	-	-	-	-	-	-
		CHD9	rs67499551	chr16:53149693:T:A	LD_proxy	EUR	0.3021	-	0.949	-	0.994	-	no	no	no	no	no	no	no	-	-	-	no	no	no	no	no	no	no	no	no	no	-	-	no	-	-	rs12598179	chr16:53341314:G:C	chr16:53183605	-	-	-	-	-	-	-	-	intron_variant	MODIFIER	CHD9	ENSG00000177200	Transcript	ENST00000447540.6	protein_coding	`-	`1/38	-	-	-	-	-	3.645		3.014	0.19034	0.0877	-	-	-	-	-	-	-	-	-	-	-	-	-	-	-	yes	-	-	-	-	-	-	-	-	-	-	-	-	-	-	-
		CHD9	rs67673290	chr16:53136892:G:C	LD_proxy	EUR	0.3274	-	0.846	-	0.994	-	no	no	no	no	no	no	no	-	-	-	no	no	no	no	no	no	no	no	no	no	-	-	no	-	-	rs12598179	chr16:53341314:G:C	chr16:53170804	-	-	-	-	-	-	-	-	intron_variant	MODIFIER	CHD9	ENSG00000177200	Transcript	ENST00000447540.6	protein_coding	`-	`1/38	-	-	-	-	-	0.891		0.6	-0.167292	0.0877	-	-	-	-	-	-	-	-	-	-	-	-	-	-	-	yes	-	-	-	-	-	-	-	-	-	-	-	-	-	-	-
		CHD9	rs7186520	chr16:53144338:G:A	LD_proxy	EUR	0.3224	-	0.827	-	0.972	-	no	no	no	no	no	no	yes	no	no	no	no	no	no	no	no	no	no	no	no	no	-	-	no	-	-	rs12598179	chr16:53341314:G:C	chr16:53178250	-	-	-	-	-	-	-	-	intron_variant	MODIFIER	CHD9	ENSG00000177200	Transcript	ENST00000447540.6	protein_coding	`-	`1/38	-	-	-	-	-	3.051		2.034	0.093545	0.0877	-	-	-	GH16J053144	Enhancer	CD4+ ab T cells (VB), CD8+ ab T cells (CB), Foreskin keratinocytes, Foreskin melanocytes, M0 macrophage (CB), M0 macrophage (VB), M1 macrophage (CB), M1 macrophage (VB), M2 macrophage (CB), M2 macrophage (VB), B cells (VB), Neutrophils (VB)	HEK293 [ZNF121]	53144201	53145200	connected_gene=ENSG00000261291 [score=7.44], connected_gene=HSALNG0111488 [score=0.41], connected_gene=RF00017-1906 [score=0.37],	Ensembl	-	-	-	-	yes	1	body height	body height (1 study): [Effect Size= NA, Reported CI=NA, P=1E-8, Reported Effect Allele=?, n= approximately 458,000 European ancestry individuals (Kichaev G, 2018)]	-	-	-	-	-	-	-	-	-	-	-	-
		CHD9	rs7187151	chr16:53338049:T:C	LD_proxy	EUR	0.3285	-	0.846	-	0.997	-	no	no	no	no	no	no	no	-	-	-	no	no	no	no	no	no	no	no	no	no	-	-	no	-	-	rs12598179	chr16:53341314:G:C	chr16:53371961	-	-	-	-	-	-	-	-	downstream_gene_variant	MODIFIER	RNA5SP427	ENSG00000202193	Transcript	ENST00000365323.1	rRNA_pseudogene	`-	`-	-	-	-	-	-	4.195		3.307	0.215959	-	-	-	-	-	-	-	-	-	-	-	-	-	-	-	-	yes	-	-	-	-	-	-	-	-	-	-	-	-	-	-	-
		CHD9	rs7188313	chr16:53160236:C:T	LD_proxy	EUR	0.3267	-	0.847	-	0.994	-	no	no	no	no	no	no	no	-	-	-	no	no	no	no	no	no	no	no	no	no	-	-	no	-	-	rs12598179	chr16:53341314:G:C	chr16:53194148	-	-	-	-	-	-	-	-	intron_variant	MODIFIER	CHD9	ENSG00000177200	Transcript	ENST00000447540.6	protein_coding	`-	`2/38	-	-	-	-	-	11.73		8.569	0.712465	0.0877	-	-	-	-	-	-	-	-	-	-	-	-	-	-	-	yes	-	-	-	-	-	-	-	-	-	-	-	-	-	-	-
		CHD9	rs7188463	chr16:53293129:A:G	LD_proxy	EUR	0.3019	-	0.954	-	0.996	-	no	no	no	no	no	no	no	-	-	-	no	no	no	no	no	no	no	no	no	no	-	-	no	-	-	rs12598179	chr16:53341314:G:C	chr16:53327041	-	-	-	-	-	-	-	-	intron_variant	MODIFIER	CHD9	ENSG00000177200	Transcript	ENST00000447540.6	protein_coding	`-	`29/38	-	-	-	-	-	4.685		6.645	0.513549	0.0877	-	-	-	-	-	-	-	-	-	-	-	-	-	-	-	yes	-	-	-	-	-	-	-	-	-	-	-	-	-	-	-
		CHD9	rs7189240	chr16:53230026:G:T	LD_proxy	EUR	0.3021	-	0.952	-	0.995	-	no	no	no	no	no	no	no	-	-	-	no	no	no	no	no	no	no	no	no	no	-	-	no	-	-	rs12598179	chr16:53341314:G:C	chr16:53263938	-	-	-	-	-	-	-	-	intron_variant	MODIFIER	CHD9	ENSG00000177200	Transcript	ENST00000447540.6	protein_coding	`-	`8/38	-	-	-	-	-	0.816		0.202	-0.389918	0.0877	-	-	-	-	-	-	-	-	-	-	-	-	-	-	-	yes	-	-	-	-	-	-	-	-	-	-	-	-	-	-	-
		CHD9	rs7189455	chr16:53237337:T:C	LD_proxy	EUR	0.3268	-	0.849	-	0.995	-	no	no	no	no	no	no	no	-	-	-	no	no	no	no	no	no	no	no	no	no	-	-	no	-	-	rs12598179	chr16:53341314:G:C	chr16:53271249	-	-	-	-	-	-	-	-	intron_variant	MODIFIER	CHD9	ENSG00000177200	Transcript	ENST00000447540.6	protein_coding	`-	`11/38	-	-	-	-	-	6.624		6.374	0.487599	0.0877	-	-	-	-	-	-	-	-	-	-	-	-	-	-	-	yes	-	-	-	-	-	-	-	-	-	-	-	-	-	-	-
		CHD9	rs7189599	chr16:53170059:G:T	LD_proxy	EUR	0.303	-	0.946	-	0.994	-	no	no	no	no	no	no	no	-	-	-	no	no	no	no	no	no	no	no	no	no	-	-	no	-	-	rs12598179	chr16:53341314:G:C	chr16:53203971	-	-	-	-	-	-	-	-	intron_variant	MODIFIER	CHD9	ENSG00000177200	Transcript	ENST00000447540.6	protein_coding	`-	`2/38	-	-	-	-	-	0.995		1.007	-0.059408	0.0877	-	-	-	-	-	-	-	-	-	-	-	-	-	-	-	yes	-	-	-	-	-	-	-	-	-	-	-	-	-	-	-
		CHD9	rs7190909	chr16:53335375:A:G	LD_proxy	EUR	0.3269	-	0.853	-	0.998	-	no	no	no	no	no	no	yes	no	no	no	no	no	no	no	no	no	no	no	no	no	-	-	no	-	-	rs12598179	chr16:53341314:G:C	chr16:53369287	-	-	-	-	-	-	-	-	upstream_gene_variant	MODIFIER	RNA5SP427	ENSG00000202193	Transcript	ENST00000365323.1	rRNA_pseudogene	`-	`-	-	-	-	-	-	2.753		2.173	0.109	-	-	-	-	GH16J053335	Enhancer	Endothelial cells of umbilical vein (CB), M0 macrophage (VB), CD14+CD16- monocytes (CB), CD14+CD16- monocytes (VB)	-	53335201	53335400	connected_gene=LOC124903784 [score=250.67], connected_gene=CHD9 [score=10.60], connected_gene=ENSG00000261291 [score=7.29],	Ensembl	-	-	-	-	yes	-	-	-	-	-	-	-	-	-	-	-	-	-	-	-
		CHD9	rs7191003	chr16:53169722:A:G	LD_proxy	EUR	0.3017	-	0.949	-	0.993	-	no	no	no	no	no	no	no	-	-	-	no	no	no	no	no	no	no	no	no	no	-	-	no	-	-	rs12598179	chr16:53341314:G:C	chr16:53203634	-	-	-	-	-	-	-	-	intron_variant	MODIFIER	CHD9	ENSG00000177200	Transcript	ENST00000447540.6	protein_coding	`-	`2/38	-	-	-	-	-	2.764		2.122	0.103456	0.0877	-	-	-	-	-	-	-	-	-	-	-	-	-	-	-	yes	-	-	-	-	-	-	-	-	-	-	-	-	-	-	-
		CHD9	rs7191436	chr16:53253631:T:C	LD_proxy	EUR	0.3271	-	0.848	-	0.995	-	no	no	no	no	no	no	no	-	-	-	no	no	no	no	no	no	no	no	no	no	-	-	no	-	-	rs12598179	chr16:53341314:G:C	chr16:53287543	-	-	-	-	-	-	-	-	intron_variant	MODIFIER	CHD9	ENSG00000177200	Transcript	ENST00000447540.6	protein_coding	`-	`17/38	-	-	-	-	-	1.229		0.567	-0.178796	0.0877	-	-	-	-	-	-	-	-	-	-	-	-	-	-	-	yes	-	-	-	-	-	-	-	-	-	-	-	-	-	-	-
		CHD9	rs7195323	chr16:53169434:T:C	LD_proxy	EUR	0.3021	-	0.95	-	0.994	-	no	no	no	no	no	no	no	-	-	-	no	no	no	no	no	no	no	no	no	no	-	-	no	-	-	rs12598179	chr16:53341314:G:C	chr16:53203346	-	-	-	-	-	-	-	-	intron_variant	MODIFIER	CHD9	ENSG00000177200	Transcript	ENST00000447540.6	protein_coding	`-	`2/38	-	-	-	-	-	6.033		5.28	0.386876	0.0877	-	-	-	-	-	-	-	-	-	-	-	-	-	-	-	yes	-	-	-	-	-	-	-	-	-	-	-	-	-	-	-
		CHD9	rs7195476	chr16:53280047:A:G	LD_proxy	EUR	0.2749	-	0.83	-	0.954	-	no	no	no	no	no	no	no	-	-	-	no	no	no	no	no	no	no	no	no	no	-	-	no	-	-	rs12598179	chr16:53341314:G:C	chr16:53313959	-	-	-	-	-	-	-	-	intron_variant	MODIFIER	CHD9	ENSG00000177200	Transcript	ENST00000447540.6	protein_coding	`-	`24/38	-	-	-	-	-	2.721		2.479	0.140563	0.0877	-	-	-	-	-	-	-	-	-	-	-	-	-	-	-	yes	-	-	-	-	-	-	-	-	-	-	-	-	-	-	-
		CHD9	rs7196757	chr16:53172651:G:A	LD_proxy	EUR	0.3272	-	0.846	-	0.994	-	no	no	no	no	no	no	no	-	-	-	no	no	no	no	no	no	no	no	no	no	-	-	no	-	-	rs12598179	chr16:53341314:G:C	chr16:53206563	-	-	-	-	-	-	-	-	intron_variant	MODIFIER	CHD9	ENSG00000177200	Transcript	ENST00000447540.6	protein_coding	`-	`2/38	-	-	-	-	-	0.739		0.703	-0.134551	0.0877	-	-	-	-	-	-	-	-	-	-	-	-	-	-	-	yes	-	-	-	-	-	-	-	-	-	-	-	-	-	-	-
		CHD9	rs7197925	chr16:53330567:T:A	LD_proxy	EUR	0.3035	-	0.949	-	0.997	-	no	no	no	no	no	no	no	-	-	-	no	no	no	no	no	no	no	no	no	no	-	-	no	-	-	rs12598179	chr16:53341314:G:C	chr16:53364479	-	-	-	-	-	-	-	-	downstream_gene_variant	MODIFIER	CHD9	ENSG00000177200	Transcript	ENST00000447540.6	protein_coding	`-	`-	-	-	-	-	-	3.013		3.07	0.195311	0.0877	-	-	-	-	-	-	-	-	-	-	-	-	-	-	-	yes	-	-	-	-	-	-	-	-	-	-	-	-	-	-	-
		CHD9	rs7201867	chr16:53259299:A:G	LD_proxy	EUR	0.3021	-	0.952	-	0.995	-	no	no	no	no	no	no	no	-	-	-	no	no	no	no	no	no	no	no	no	no	-	-	no	-	-	rs12598179	chr16:53341314:G:C	chr16:53293211	-	-	-	-	-	-	-	-	intron_variant	MODIFIER	CHD9	ENSG00000177200	Transcript	ENST00000447540.6	protein_coding	`-	`19/38	-	-	-	-	-	6.83		6.935	0.541831	0.0877	-	-	-	-	-	-	-	-	-	-	-	-	-	-	-	yes	-	-	-	-	-	-	-	-	-	-	-	-	-	-	-
		CHD9	rs7202653	chr16:53173281:G:A	LD_proxy	EUR	0.302	-	0.95	-	0.994	-	no	no	no	no	no	no	no	-	-	-	no	no	no	no	no	no	no	no	no	no	-	-	no	-	-	rs12598179	chr16:53341314:G:C	chr16:53207193	-	-	-	-	-	-	-	-	intron_variant	MODIFIER	CHD9	ENSG00000177200	Transcript	ENST00000447540.6	protein_coding	`-	`2/38	-	-	-	-	-	0.558		0.631	-0.157024	0.0877	-	-	-	-	-	-	-	-	-	-	-	-	-	-	-	yes	-	-	-	-	-	-	-	-	-	-	-	-	-	-	-
		CHD9	rs7203398	chr16:53155760:A:C	LD_proxy	EUR	0.2758	-	0.82	-	0.947	-	no	no	no	no	no	no	no	-	-	-	no	no	yes	yes	no	no	no	no	no	no	-	-	no	-	-	rs12598179	chr16:53341314:G:C	chr16:53189672	-	-	-	-	-	-	-	-	intron_variant	MODIFIER	CHD9	ENSG00000177200	Transcript	ENST00000447540.6	protein_coding	`-	`1/38	-	-	-	-	-	1.433		1.548	0.031949	0.0877	-	-	-	-	-	-	-	-	-	-	-	-	-	-	-	yes	3	glomerular filtration rate, Ischemic stroke, fibrinogen measurement, fibrinogen measurement, tissue plasminogen activator measurement	glomerular filtration rate (1 study): [Effect Size= 0.0027, Reported CI=[0.0019-0.0035] unit increase, P=2E-16, Reported Effect Allele=A, n= 567,460 European ancestry individuals (Wuttke M, 2019)], Ischemic stroke, fibrinogen measurement (1 study): [Effect Size= NA, Reported CI=NA, P=1E-14, Reported Effect Allele=?, n= 120,246 European ancestry individuals with measurements, 60,341 European, African American, East Asian, South Asian, mixed Asian or Latin American ischemic stroke cases, 454,450 European, African American, East Asian, South Asian, mixed Asian or Latin American ischemic stroke controls (Temprano-Sagrera G, 2022)], fibrinogen measurement, tissue plasminogen activator measurement (1 study): [Effect Size= NA, Reported CI=NA, P=1E-13, Reported Effect Allele=?, n= 120,246 European ancestry individuals with fibrinogen measurements, 26,929 European ancestry individuals with tPA measurements (Temprano-Sagrera G, 2022)]	-	-	-	-	-	-	-	-	-	-	-	-
		CHD9	rs7203402	chr16:53307406:C:T	LD_proxy	EUR	0.3007	-	0.948	-	0.99	-	no	no	no	no	no	no	no	-	-	-	no	no	no	no	no	no	no	no	no	no	-	-	yes	no	no	rs12598179	chr16:53341314:G:C	chr16:53341318	-	-	-	-	-	-	-	-	intron_variant	MODIFIER	CHD9	ENSG00000177200	Transcript	ENST00000447540.6	protein_coding	`-	`32/38	-	-	-	-	-	0.3		0.626	-0.158508	0.0877	-	-	-	-	-	-	-	-	-	-	-	-	-	-	-	yes	-	-	-	1	CHD9	1	Thyroid	CHD9 (1 tissue): Thyroid	CHD9: Thyroid [Slope= 0.100466, SE=0.0243834, P=4.42386e-05]	-	-	-	-	-	-
		CHD9	rs7203738	chr16:53130549:T:G	LD_proxy	EUR	0.3263	-	0.846	-	0.992	-	no	no	no	no	no	no	yes	no	yes	yes	yes	no	no	no	no	no	no	no	no	no	-	-	no	-	-	rs12598179	chr16:53341314:G:C	chr16:53164461	-	-	-	-	-	-	-	-	intron_variant	MODIFIER	CHD9	ENSG00000177200	Transcript	ENST00000447540.6	protein_coding	`-	`1/38	-	-	-	-	-	8.67		7.258	0.574025	0.0877	-	-	-	GH16J053129	Promoter/Enhancer	HepG2, acinar cell, astrocyte, chondrocyte, mesenchymal cell, monocyte, skeletal muscle cell, skin fibroblast, vascular associated smooth muscle cell, A549, A673, Adrenal gland (fetal), Astrocytes, B cells, GM23338 bipolar neurons, B cells (PB), RUES2 cardiac muscle cells, CD14+ monocytes, CD14+ monocytes (PB), CD4+ ab T cells, CD4+ ab T cells (PB), CD4+ ab memory T cells (PB), CD4+CD25+ ab regulatory T cells (PB), CD8+ ab T cells (CB), Common myeloid progenitor CD34+, Fibroblast of dermis, DND-41, Erythroblasts (CB), Effector memory CD8+ ab T cells (VB), hESC endodermal cells, Eosinophil (VB), EPC (VB), Esophagus, Fibroblast of foreskin, Foreskin keratinocytes, Foreskin melanocytes, GM12878, H1-hESC, H9, HCT116, Heart (fetal), HeLa-S3, Skeletal muscle myoblasts, HUES48, HUES6, HUES64, Endothelial cells of umbilical vein, Endothelial cells of umbilical vein (CB), iPS-15b, iPS-20b, iPS DF 19.11, iPS DF 6.9, K562, Keratinocytes, Kidney (fetal), Large intestine (fetal), Left ventricle, Muscle leg (fetal), Lung, M0 macrophage (CB), M0 macrophage (VB), M1 macrophage (CB), M1 macrophage (VB), M2 macrophage (CB), Mammary epithelial cells, Mammary myoepithelial cells, MM.1S, CD14+CD16- monocytes (CB), CD14+CD16- monocytes (VB), Mononuclear cells (PB), H1 mesenchymal stem cells, Mesenchymal stem cells (BM, VB), HSMM myotube, B cells (VB), H9 neuron cells, Cortex neurosphere, Ganglion eminence neurosphere, Neutrophils (CB), Neutrophilic myelocytes (BM), NHLF, Natural killer cells (PB), H9 neural progenitor cells, H1 neural progenitor cells, Osteoblasts, Ovary, Pancreas, PC-3, PC-9, Placenta, Psoas muscle, Right atrium, Right ventricle, Sigmoid colon, SK-N-SH, Small intestine (fetal), Spleen, Stomach (fetal), Stomach, T helper 17 cells, Thymus, Thymus (fetal), H1 trophoblast, Muscle trunk (fetal), T cells (PB), UCSF-4, Adipose nuclei, Colon crypt, Panc1, mesenchymal stem cell, mesendoderm, myotube, B cell, CD14-positive monocyte, common myeloid progenitor, CD34-positive, endothelial cell of umbilical vein, fibroblast of dermis, fibroblast of lung, foreskin fibroblast, foreskin melanocyte, IMR-90, keratinocyte, mammary epithelial cell, natural killer cell, skeletal muscle myoblast, T-cell, trophoblast cell, neural stem progenitor cell, adrenal gland, female gonad, large intestine, muscle of leg, muscle of trunk, pancreas, placenta, psoas muscle, small intestine, stomach, thymus	liver [SP1, YY1, REST, RAD21, RXRA, HNF4A], HepG2 [KLF6, POLR2A, REST, CHD2, MNT, TBP, SSRP1, MXD4, CHD4, HCFC1, KMT2B, BHLHE40, SAP130, RAD21, ZNF511, THAP11, ZSCAN9, SMAD4, RARA, KAT7, DRAP1, DMAP1, RBM22, MBD1, FOXP1, RFX5, SOX5, NRF1, CBX2, MXD3, GATAD1, NR2F1, TAF1, ZNF48, ZNF792, HNRNPL, MIER2, NFYC, TFAP4, GATA4, ZNF652, ELF3, NR2F6, IKZF5, KDM3A, ARID4B, MLX, HLF, SP5, TARDBP, GATAD2A, TGIF2, XRCC5, NFKBIZ, IRF2, ZBTB26, SOX13, ZHX2, PHF8, FOXA3, AHR, RBFOX2, EP300, TFE3, ZGPAT, SKI, GMEB2, ERF], GM12878 [SP1, POLR2A, YY1, ZNF207, ZNF592, MAZ, ZNF217, NR2C1, HCFC1, BHLHE40, SMC3, NKRF, SMARCA5, ASH2L, RFX5, ELF1, IKZF1, RB1, NR2F1, HDGF, BACH1, ZNF143, TCF12, PKNOX1, ZBED1, MLLT1, ARID3A, TARDBP, ZNF687, IKZF2, LARP7, TRIM22, IRF3, EED, DPF2, ZSCAN29, RUNX3, GATAD2B, NBN, RELB, ZBTB40, BCLAF1], H1 [SP1, POLR2A, YY1, CHD2, RAD21, SIN3A, EGR1, TAF1, BACH1, ZNF143], K562 [SP1, POLR2A, CTCF, REST, MBD2, NONO, MNT, TBP, NR2C1, HCFC1, BHLHE40, CTBP1, NKRF, SAFB, SKIL, NCOR1, SUPT5H, HDAC2, PRDM10, EP400, ZEB2, NRF1, ZC3H8, IKZF1, RB1, EGR1, NR2F1, HNRNPL, RLF, ZNF143, MEIS2, CREM, L3MBTL2, HDAC1, ZBED1, SMARCE1, GMEB1, NCOA6, MLLT1, PHF21A, ATF1, TARDBP, FUS, KDM4B, ZNF24, RNF2, MTA3, ATF7, GATAD2B, LEF1, HMBOX1, PML, MGA, UBTF], A549 [POLR2A, CTCF, RAD21, SIN3A, RFX5, SREBF2], GM12891 [POLR2A], GM12892 [POLR2A, YY1], GM23338 [POLR2A], H54 [POLR2A, CTCF], HeLa-S3 [POLR2A, MAX, RAD21, SMC3, SREBF2], HL-60 [POLR2A], neural cell [POLR2A, RAD21], SK-N-SH [POLR2A, CHD2, SMC3], HEK293 [KLF17, CTCF, ZNF600, ZBTB10, REST, ZNF341, ZNF610, KLF9, SP2, ZNF843, KLF16, ZNF189, ZEB2, ZNF664, GLIS1, ZNF398, SP7, ZNF366, ZNF561, KLF1, ZNF785, KLF10, ZSCAN21, ZBTB8A, SP3, ZNF660, ZXDB, EGR2, ZNF692, PATZ1, MZF1, ZBTB26, GLIS2, ZBTB6, PRDM2, KLF8, ZBTB20, ZNF777, ZBTB11, ZFHX2, PRDM1, SCRT2, ZNF335, WT1], 22Rv1 [CTCF], BE2C [CTCF], C4-2B [CTCF, ZFX], cardiac muscle cell [CTCF], epithelial cell of prostate [CTCF], epithelial cell of proximal tubule [CTCF], HCT116 [CTCF, ZFX], LNCAP [CTCF], MCF-7 [CTCF, MAZ, MNT, ZNF217, CTBP1, SIN3A, ZFX, TARDBP], neutrophil [CTCF], OCI-LY3 [CTCF], Panc1 [CTCF], prostate gland [CTCF], RWPE1 [CTCF], spleen [CTCF], transverse colon [CTCF], VCaP [CTCF], IMR-90 [BHLHE40, RAD21], HEK293T [HDGF, ZFX, L3MBTL2]	53129041	53132801	connected_gene=HSALNG0111487 [score=250.67], connected_gene=HSALNG0111488 [score=250.67], connected_gene=CHD9 [score=250.19],	Ensembl	peak78284	20	-	-	yes	-	-	-	-	-	-	-	-	-	-	-	-	-	-	-
		CHD9	rs7204230	chr16:53158419:T:C	LD_proxy	EUR	0.3267	-	0.847	-	0.994	-	no	no	no	no	no	no	no	-	-	-	no	no	yes	yes	no	no	no	no	no	no	-	-	no	-	-	rs12598179	chr16:53341314:G:C	chr16:53192331	-	-	-	-	-	-	-	-	intron_variant	MODIFIER	CHD9	ENSG00000177200	Transcript	ENST00000447540.6	protein_coding	`-	`2/38	-	-	-	-	-	1.082		0.614	-0.162607	0.0877	-	-	-	-	-	-	-	-	-	-	-	-	-	-	-	yes	1	fibrinogen measurement	fibrinogen measurement (1 study): [Effect Size= 0.008, Reported CI=[0.006-0.01] unit increase, P=1E-10, Reported Effect Allele=T, n= 91,323 European ancestry individuals (Sabater-Lleal M, 2013)]	-	-	-	-	-	-	-	-	-	-	-	-
		CHD9	rs7205763	chr16:53189538:A:C	LD_proxy	EUR	0.3022	-	0.951	-	0.995	-	no	no	no	no	no	no	no	-	-	-	no	no	no	no	no	no	no	no	no	no	-	-	no	-	-	rs12598179	chr16:53341314:G:C	chr16:53223450	-	-	-	-	-	-	-	-	intron_variant	MODIFIER	CHD9	ENSG00000177200	Transcript	ENST00000447540.6	protein_coding	`-	`2/38	-	-	-	-	-	0.779		0.584	-0.172879	0.0877	-	-	-	-	-	-	-	-	-	-	-	-	-	-	-	yes	-	-	-	-	-	-	-	-	-	-	-	-	-	-	-
		CHD9	rs72797684	chr16:53183940:T:C	LD_proxy	EUR	0.3015	-	0.948	-	0.992	-	no	no	no	no	no	no	no	-	-	-	no	no	no	no	no	no	no	no	no	no	-	-	no	-	-	rs12598179	chr16:53341314:G:C	chr16:53217852	-	-	-	-	-	-	-	-	intron_variant	MODIFIER	CHD9	ENSG00000177200	Transcript	ENST00000447540.6	protein_coding	`-	`2/38	-	-	-	-	-	7.698		7.82	0.631965	0.0877	-	-	-	-	-	-	-	-	-	-	-	-	-	-	-	yes	-	-	-	-	-	-	-	-	-	-	-	-	-	-	-
		CHD9	rs72797701	chr16:53209040:T:C	LD_proxy	EUR	0.3269	-	0.847	-	0.994	-	no	no	no	no	no	no	yes	no	no	yes	no	no	no	no	no	no	no	no	no	no	-	-	no	-	-	rs12598179	chr16:53341314:G:C	chr16:53242952	-	-	-	-	-	-	-	-	intron_variant	MODIFIER	CHD9	ENSG00000177200	Transcript	ENST00000447540.6	protein_coding	`-	`2/38	-	-	-	-	-	3.789		0.239	-0.35507	0.0877	-	-	-	GH16J053207	Promoter/Enhancer	Large intestine (fetal), CD34 primary cells, GM12878, HeLa-S3, K562, Panc1, mesenchymal stem cell, mesendoderm, myotube, iPS DF 19.11, iPS DF 6.9, astrocyte, B cell, CD14-positive monocyte, common myeloid progenitor, CD34-positive, endothelial cell of umbilical vein, fibroblast of dermis, fibroblast of lung, foreskin fibroblast, foreskin melanocyte, IMR-90, keratinocyte, mammary epithelial cell, natural killer cell, skeletal muscle myoblast, trophoblast cell, H1-hESC, H9, neural stem progenitor cell, adrenal gland, large intestine, muscle of leg, muscle of trunk, pancreas, psoas muscle, small intestine, stomach, thymus	liver [YY1, RAD21, HNF4A], HepG2 [SAP130, RAD21, SMC3, ZNF652, ARID3A, ARID4B, NFIL3, MIXL1, GATAD2A, IRF2], GM12878 [POLR2A, YY1, ZNF207, RCOR1, TRIM22, CHD1, TBP, IRF4, SMC3, ASH2L, MLLT1, IKZF1, HDGF, RBBP5, DPF2, PKNOX1, ZNF687, IKZF2, NBN, RELB, BCLAF1], GM12891 [POLR2A, TAF1, SPI1], GM12892 [POLR2A, YY1], H1 [POLR2A, YY1, CHD1, TBP, RAD21, SIN3A, TAF1, SP1], HeLa-S3 [POLR2A, CEBPB, TBP, RAD21, RFX5, SMC3, ZNF143], HL-60 [POLR2A, REST], K562 [POLR2A, CTCF, CEBPG, REST, CEBPB, MBD2, TBP, SMAD5, TAF9B, ZNF143, SUPT5H, PRDM10, MLLT1, EP400, FOXK2, ZC3H8, IKZF1, EGR1, MTA2, HDGF, TAF7, ATF4, ARNT, NR2F6, ZBTB40, TEAD4, DPF2, PHF20, HDAC1, NFRKB, PKNOX1, GABPB1, TBL1XR1, DACH1, ATF1, GTF2F1, KDM1A, ZNF24, CTBP1, CBX3, GATAD2B, EP300, POLR2B, CC2D1A, MNT, HMBOX1, AFF1, BRD9, NR2F1], neural cell [POLR2A, RAD21], SK-N-SH [POLR2A, RFX5, SMC3, CHD2], 22Rv1 [CTCF], BE2C [CTCF], C4-2B [CTCF], cardiac muscle cell [CTCF], epithelial cell of prostate [CTCF], epithelial cell of proximal tubule [CTCF], gastrocnemius medialis [CTCF], GM23338 [CTCF], H54 [CTCF], HCT116 [CTCF], HEK293 [CTCF, ZNF654, FEZF1, ZNF513, PRDM6, PRDM10, TRIM28, ZNF366, ZNF660, ZXDB, EGR2, ZNF692, PATZ1, OSR2, ZBTB17, ZSCAN18, ZBTB20, ZNF138, ZBTB11, ZFHX2, PRDM1, SCRT2, ZNF335, ZBTB44], LNCAP [CTCF], MCF-7 [CTCF, RAD21, ZHX2], OCI-LY3 [CTCF], Panc1 [CTCF], RWPE1 [CTCF], spleen [CTCF], transverse colon [CTCF], VCaP [CTCF], IMR-90 [CEBPB, RAD21], A549 [RAD21, SIN3A], NB4 [MYC, MAX], HEK293T [NFRKB, PKNOX1]	53207200	53211801	connected_gene=HSALNG0111491 [score=250.67], connected_gene=CHD9 [score=11.77], connected_gene=ENSG00000261291 [score=7.67],	Ensembl	-	-	-	-	yes	-	-	-	-	-	-	-	-	-	-	-	-	-	-	-
		CHD9	rs73590892	chr16:53131721:C:A	LD_proxy	EUR	0.2974	-	0.928	-	0.972	-	no	no	no	no	no	no	yes	no	yes	yes	yes	no	no	no	no	no	no	no	no	no	-	-	no	-	-	rs12598179	chr16:53341314:G:C	chr16:53165633	-	-	-	-	-	-	-	-	intron_variant	MODIFIER	CHD9	ENSG00000177200	Transcript	ENST00000447540.6	protein_coding	`-	`1/38	-	-	-	-	-	8.006		8.377	0.691584	0.0877	-	-	-	GH16J053129	Promoter/Enhancer	HepG2, acinar cell, astrocyte, chondrocyte, mesenchymal cell, monocyte, skeletal muscle cell, skin fibroblast, vascular associated smooth muscle cell, A549, A673, Adrenal gland (fetal), Astrocytes, B cells, GM23338 bipolar neurons, B cells (PB), RUES2 cardiac muscle cells, CD14+ monocytes, CD14+ monocytes (PB), CD4+ ab T cells, CD4+ ab T cells (PB), CD4+ ab memory T cells (PB), CD4+CD25+ ab regulatory T cells (PB), CD8+ ab T cells (CB), Common myeloid progenitor CD34+, Fibroblast of dermis, DND-41, Erythroblasts (CB), Effector memory CD8+ ab T cells (VB), hESC endodermal cells, Eosinophil (VB), EPC (VB), Esophagus, Fibroblast of foreskin, Foreskin keratinocytes, Foreskin melanocytes, GM12878, H1-hESC, H9, HCT116, Heart (fetal), HeLa-S3, Skeletal muscle myoblasts, HUES48, HUES6, HUES64, Endothelial cells of umbilical vein, Endothelial cells of umbilical vein (CB), iPS-15b, iPS-20b, iPS DF 19.11, iPS DF 6.9, K562, Keratinocytes, Kidney (fetal), Large intestine (fetal), Left ventricle, Muscle leg (fetal), Lung, M0 macrophage (CB), M0 macrophage (VB), M1 macrophage (CB), M1 macrophage (VB), M2 macrophage (CB), Mammary epithelial cells, Mammary myoepithelial cells, MM.1S, CD14+CD16- monocytes (CB), CD14+CD16- monocytes (VB), Mononuclear cells (PB), H1 mesenchymal stem cells, Mesenchymal stem cells (BM, VB), HSMM myotube, B cells (VB), H9 neuron cells, Cortex neurosphere, Ganglion eminence neurosphere, Neutrophils (CB), Neutrophilic myelocytes (BM), NHLF, Natural killer cells (PB), H9 neural progenitor cells, H1 neural progenitor cells, Osteoblasts, Ovary, Pancreas, PC-3, PC-9, Placenta, Psoas muscle, Right atrium, Right ventricle, Sigmoid colon, SK-N-SH, Small intestine (fetal), Spleen, Stomach (fetal), Stomach, T helper 17 cells, Thymus, Thymus (fetal), H1 trophoblast, Muscle trunk (fetal), T cells (PB), UCSF-4, Adipose nuclei, Colon crypt, Panc1, mesenchymal stem cell, mesendoderm, myotube, B cell, CD14-positive monocyte, common myeloid progenitor, CD34-positive, endothelial cell of umbilical vein, fibroblast of dermis, fibroblast of lung, foreskin fibroblast, foreskin melanocyte, IMR-90, keratinocyte, mammary epithelial cell, natural killer cell, skeletal muscle myoblast, T-cell, trophoblast cell, neural stem progenitor cell, adrenal gland, female gonad, large intestine, muscle of leg, muscle of trunk, pancreas, placenta, psoas muscle, small intestine, stomach, thymus	liver [SP1, YY1, REST, RAD21, RXRA, HNF4A], HepG2 [KLF6, POLR2A, REST, CHD2, MNT, TBP, SSRP1, MXD4, CHD4, HCFC1, KMT2B, BHLHE40, SAP130, RAD21, ZNF511, THAP11, ZSCAN9, SMAD4, RARA, KAT7, DRAP1, DMAP1, RBM22, MBD1, FOXP1, RFX5, SOX5, NRF1, CBX2, MXD3, GATAD1, NR2F1, TAF1, ZNF48, ZNF792, HNRNPL, MIER2, NFYC, TFAP4, GATA4, ZNF652, ELF3, NR2F6, IKZF5, KDM3A, ARID4B, MLX, HLF, SP5, TARDBP, GATAD2A, TGIF2, XRCC5, NFKBIZ, IRF2, ZBTB26, SOX13, ZHX2, PHF8, FOXA3, AHR, RBFOX2, EP300, TFE3, ZGPAT, SKI, GMEB2, ERF], GM12878 [SP1, POLR2A, YY1, ZNF207, ZNF592, MAZ, ZNF217, NR2C1, HCFC1, BHLHE40, SMC3, NKRF, SMARCA5, ASH2L, RFX5, ELF1, IKZF1, RB1, NR2F1, HDGF, BACH1, ZNF143, TCF12, PKNOX1, ZBED1, MLLT1, ARID3A, TARDBP, ZNF687, IKZF2, LARP7, TRIM22, IRF3, EED, DPF2, ZSCAN29, RUNX3, GATAD2B, NBN, RELB, ZBTB40, BCLAF1], H1 [SP1, POLR2A, YY1, CHD2, RAD21, SIN3A, EGR1, TAF1, BACH1, ZNF143], K562 [SP1, POLR2A, CTCF, REST, MBD2, NONO, MNT, TBP, NR2C1, HCFC1, BHLHE40, CTBP1, NKRF, SAFB, SKIL, NCOR1, SUPT5H, HDAC2, PRDM10, EP400, ZEB2, NRF1, ZC3H8, IKZF1, RB1, EGR1, NR2F1, HNRNPL, RLF, ZNF143, MEIS2, CREM, L3MBTL2, HDAC1, ZBED1, SMARCE1, GMEB1, NCOA6, MLLT1, PHF21A, ATF1, TARDBP, FUS, KDM4B, ZNF24, RNF2, MTA3, ATF7, GATAD2B, LEF1, HMBOX1, PML, MGA, UBTF], A549 [POLR2A, CTCF, RAD21, SIN3A, RFX5, SREBF2], GM12891 [POLR2A], GM12892 [POLR2A, YY1], GM23338 [POLR2A], H54 [POLR2A, CTCF], HeLa-S3 [POLR2A, MAX, RAD21, SMC3, SREBF2], HL-60 [POLR2A], neural cell [POLR2A, RAD21], SK-N-SH [POLR2A, CHD2, SMC3], HEK293 [KLF17, CTCF, ZNF600, ZBTB10, REST, ZNF341, ZNF610, KLF9, SP2, ZNF843, KLF16, ZNF189, ZEB2, ZNF664, GLIS1, ZNF398, SP7, ZNF366, ZNF561, KLF1, ZNF785, KLF10, ZSCAN21, ZBTB8A, SP3, ZNF660, ZXDB, EGR2, ZNF692, PATZ1, MZF1, ZBTB26, GLIS2, ZBTB6, PRDM2, KLF8, ZBTB20, ZNF777, ZBTB11, ZFHX2, PRDM1, SCRT2, ZNF335, WT1], 22Rv1 [CTCF], BE2C [CTCF], C4-2B [CTCF, ZFX], cardiac muscle cell [CTCF], epithelial cell of prostate [CTCF], epithelial cell of proximal tubule [CTCF], HCT116 [CTCF, ZFX], LNCAP [CTCF], MCF-7 [CTCF, MAZ, MNT, ZNF217, CTBP1, SIN3A, ZFX, TARDBP], neutrophil [CTCF], OCI-LY3 [CTCF], Panc1 [CTCF], prostate gland [CTCF], RWPE1 [CTCF], spleen [CTCF], transverse colon [CTCF], VCaP [CTCF], IMR-90 [BHLHE40, RAD21], HEK293T [HDGF, ZFX, L3MBTL2]	53129041	53132801	connected_gene=HSALNG0111487 [score=250.67], connected_gene=HSALNG0111488 [score=250.67], connected_gene=CHD9 [score=250.19],	Ensembl	peak78284	20	-	-	yes	-	-	-	-	-	-	-	-	-	-	-	-	-	-	-
		CHD9	rs73599557	chr16:53148132:A:G	LD_proxy	EUR	0.3268	-	0.847	-	0.994	-	no	no	no	no	no	no	no	-	-	-	yes	no	no	no	no	no	no	no	no	no	-	-	no	-	-	rs12598179	chr16:53341314:G:C	chr16:53182044	-	-	-	-	-	-	-	-	intron_variant	MODIFIER	CHD9	ENSG00000177200	Transcript	ENST00000447540.6	protein_coding	`-	`1/38	-	-	-	-	-	0.045		0.534	-0.190932	0.0877	-	-	-	-	-	-	-	-	-	-	-	peak78285	14	-	-	yes	-	-	-	-	-	-	-	-	-	-	-	-	-	-	-
		CHD9	rs7500063	chr16:53179165:T:C	LD_proxy	EUR	0.3272	-	0.846	-	0.995	-	no	no	no	no	no	no	no	-	-	-	no	no	no	no	no	no	no	no	no	no	-	-	no	-	-	rs12598179	chr16:53341314:G:C	chr16:53213077	-	-	-	-	-	-	-	-	intron_variant	MODIFIER	CHD9	ENSG00000177200	Transcript	ENST00000447540.6	protein_coding	`-	`2/38	-	-	-	-	-	1.955		1.337	0.000284	0.0877	-	-	-	-	-	-	-	-	-	-	-	-	-	-	-	yes	-	-	-	-	-	-	-	-	-	-	-	-	-	-	-
		CHD9	rs77301729	chr16:53163171:CTT:C	LD_proxy	EUR	0.302	-	0.949	-	0.993	-	no	no	no	no	no	no	no	-	-	-	no	no	no	no	no	no	no	no	no	no	-	-	no	-	-	rs12598179	chr16:53341314:G:C	chr16:53197083	-	-	-	-	-	-	-	-	intron_variant	MODIFIER	CHD9	ENSG00000177200	Transcript	ENST00000447540.6	protein_coding	`-	`2/38	-	-	-	-	-	3.225		3.266	0.212376	0.0877	-	-	-	-	-	-	-	-	-	-	-	-	-	-	-	yes	-	-	-	-	-	-	-	-	-	-	-	-	-	-	-
		CHD9	rs77748082	chr16:53234558:CT:C	LD_proxy	EUR	0.302	-	0.952	-	0.995	-	no	no	no	no	no	no	no	-	-	-	no	no	no	no	no	no	no	no	no	no	-	-	no	-	-	rs12598179	chr16:53341314:G:C	chr16:53268470	-	-	-	-	-	-	-	-	intron_variant	MODIFIER	CHD9	ENSG00000177200	Transcript	ENST00000447540.6	protein_coding	`-	`10/38	-	-	-	-	-	0.01		0.021	-0.833688	0.0877	-	-	-	-	-	-	-	-	-	-	-	-	-	-	-	yes	-	-	-	-	-	-	-	-	-	-	-	-	-	-	-
		CHD9	rs77930779	chr16:53336410:CA:C	LD_proxy	EUR	0.3019	-	0.957	-	0.997	-	no	no	no	no	no	no	no	-	-	-	no	no	no	no	no	no	no	no	no	no	-	-	no	-	-	rs12598179	chr16:53341314:G:C	chr16:53370322	-	-	-	-	-	-	-	-	upstream_gene_variant	MODIFIER	RNA5SP427	ENSG00000202193	Transcript	ENST00000365323.1	rRNA_pseudogene	`-	`-	-	-	-	-	-	5.001		3.684	0.248273	-	-	-	-	-	-	-	-	-	-	-	-	-	-	-	-	yes	-	-	-	-	-	-	-	-	-	-	-	-	-	-	-
		CHD9	rs79409316	chr16:53311926:CA:C	LD_proxy	EUR	0.3261	-	0.845	-	0.991	-	no	no	no	no	no	no	no	-	-	-	no	no	no	no	no	no	no	no	no	no	-	-	no	-	-	rs12598179	chr16:53341314:G:C	chr16:53345838	-	-	-	-	-	-	-	-	intron_variant	MODIFIER	CHD9	ENSG00000177200	Transcript	ENST00000447540.6	protein_coding	`-	`34/38	-	-	-	-	-	0.291		0.309	-0.301698	0.0877	-	-	-	-	-	-	-	-	-	-	-	-	-	-	-	yes	-	-	-	-	-	-	-	-	-	-	-	-	-	-	-
		CHD9	rs79786730	chr16:53337584:A:T	LD_proxy	EUR	0.3008	-	0.953	-	0.993	-	no	no	no	no	no	no	no	-	-	-	no	no	no	no	no	no	no	no	no	no	-	-	no	-	-	rs12598179	chr16:53341314:G:C	chr16:53371496	-	-	-	-	-	-	-	-	downstream_gene_variant	MODIFIER	RNA5SP427	ENSG00000202193	Transcript	ENST00000365323.1	rRNA_pseudogene	`-	`-	-	-	-	-	-	3.784		3.232	0.209468	-	-	-	-	-	-	-	-	-	-	-	-	-	-	-	-	yes	-	-	-	-	-	-	-	-	-	-	-	-	-	-	-
		CHD9	rs80132180	chr16:53167011:T:TA	LD_proxy	EUR	0.3015	-	0.947	-	0.991	-	no	no	no	no	no	no	no	-	-	-	no	no	no	no	no	no	no	no	no	no	-	-	no	-	-	rs12598179	chr16:53341314:G:C	chr16:53200923	-	-	-	-	-	-	-	-	intron_variant	MODIFIER	CHD9	ENSG00000177200	Transcript	ENST00000447540.6	protein_coding	`-	`2/38	-	-	-	-	-	1.375		1.303	-0.005248	0.0877	-	-	-	-	-	-	-	-	-	-	-	-	-	-	-	yes	-	-	-	-	-	-	-	-	-	-	-	-	-	-	-
		CHD9	rs8043931	chr16:53266102:C:T	LD_proxy	EUR	0.3267	-	0.849	-	0.995	-	no	no	no	no	no	no	no	-	-	-	no	no	no	no	no	no	no	no	no	no	-	-	no	-	-	rs12598179	chr16:53341314:G:C	chr16:53300014	-	-	-	-	-	-	-	-	intron_variant	MODIFIER	CHD9	ENSG00000177200	Transcript	ENST00000447540.6	protein_coding	`-	`20/38	-	-	-	-	-	0.827		0.331	-0.287418	0.0877	-	-	-	-	-	-	-	-	-	-	-	-	-	-	-	yes	-	-	-	-	-	-	-	-	-	-	-	-	-	-	-
		CHD9	rs8044969	chr16:53290784:C:A	LD_proxy	EUR	0.3268	-	0.851	-	0.997	-	no	no	no	no	no	no	no	-	-	-	no	no	no	no	no	no	no	no	no	no	-	-	no	-	-	rs12598179	chr16:53341314:G:C	chr16:53324696	-	-	-	-	-	-	-	-	intron_variant	MODIFIER	CHD9	ENSG00000177200	Transcript	ENST00000447540.6	protein_coding	`-	`27/38	-	-	-	-	-	0.227		0.378	-0.260811	0.0877	-	-	-	-	-	-	-	-	-	-	-	-	-	-	-	yes	-	-	-	-	-	-	-	-	-	-	-	-	-	-	-
		CHD9	rs8045170	chr16:53248291:G:A	LD_proxy	EUR	0.302	-	0.953	-	0.995	-	no	no	no	no	no	no	no	-	-	-	no	no	no	no	no	no	no	no	no	no	-	-	no	-	-	rs12598179	chr16:53341314:G:C	chr16:53282203	-	-	-	-	-	-	-	-	intron_variant	MODIFIER	CHD9	ENSG00000177200	Transcript	ENST00000447540.6	protein_coding	`-	`16/38	-	-	-	-	-	0.09		0.43	-0.234834	0.0877	-	-	-	-	-	-	-	-	-	-	-	-	-	-	-	yes	-	-	-	-	-	-	-	-	-	-	-	-	-	-	-
		CHD9	rs8046380	chr16:53195329:A:C	LD_proxy	EUR	0.3024	-	0.95	-	0.995	-	no	no	no	no	yes	no	no	-	-	-	no	no	no	no	no	no	no	no	no	no	-	-	no	-	-	rs12598179	chr16:53341314:G:C	chr16:53229241	-	-	-	-	-	-	-	-	intron_variant	MODIFIER	CHD9	ENSG00000177200	Transcript	ENST00000447540.6	protein_coding	`-	`2/38	-	-	-	-	-	11.28		12.87	1.11003	0.0877	-	-	-	-	-	-	-	-	-	-	-	-	-	-	-	yes	-	-	-	-	-	-	-	-	-	-	-	-	-	-	-
		CHD9	rs8047327	chr16:53173975:T:C	LD_proxy	EUR	0.3021	-	0.95	-	0.994	-	no	no	no	no	yes	no	no	-	-	-	no	no	no	no	no	no	no	no	no	no	-	-	no	-	-	rs12598179	chr16:53341314:G:C	chr16:53207887	-	-	-	-	-	-	-	-	intron_variant	MODIFIER	CHD9	ENSG00000177200	Transcript	ENST00000447540.6	protein_coding	`-	`2/38	-	-	-	-	-	11.49		10.18	0.875821	0.0877	-	-	-	-	-	-	-	-	-	-	-	-	-	-	-	yes	-	-	-	-	-	-	-	-	-	-	-	-	-	-	-
		CHD9	rs8048169	chr16:53317871:C:T	LD_proxy	EUR	0.3268	-	0.852	-	0.997	-	no	no	no	no	no	no	no	-	-	-	no	no	no	no	no	no	no	no	no	no	-	-	no	-	-	rs12598179	chr16:53341314:G:C	chr16:53351783	-	-	-	-	-	-	-	-	intron_variant	MODIFIER	CHD9	ENSG00000177200	Transcript	ENST00000447540.6	protein_coding	`-	`36/38	-	-	-	-	-	2.161		1.183	-0.025629	0.0877	-	-	-	-	-	-	-	-	-	-	-	-	-	-	-	yes	-	-	-	-	-	-	-	-	-	-	-	-	-	-	-
		CHD9	rs8049550	chr16:53290527:T:C	LD_proxy	EUR	0.3264	-	0.846	-	0.993	-	no	no	no	no	no	no	no	-	-	-	no	no	no	no	no	no	no	no	no	no	-	-	no	-	-	rs12598179	chr16:53341314:G:C	chr16:53324439	-	-	-	-	-	-	-	-	intron_variant	MODIFIER	CHD9	ENSG00000177200	Transcript	ENST00000447540.6	protein_coding	`-	`27/38	-	-	-	-	-	3.532		2.746	0.166103	0.0877	-	-	-	-	-	-	-	-	-	-	-	-	-	-	-	yes	-	-	-	-	-	-	-	-	-	-	-	-	-	-	-
		CHD9	rs8049913	chr16:53238304:A:C	LD_proxy	EUR	0.327	-	0.848	-	0.995	-	no	no	no	no	no	no	no	-	-	-	no	no	no	no	no	no	no	no	no	no	-	-	no	-	-	rs12598179	chr16:53341314:G:C	chr16:53272216	-	-	-	-	-	-	-	-	intron_variant	MODIFIER	CHD9	ENSG00000177200	Transcript	ENST00000447540.6	protein_coding	`-	`11/38	-	-	-	-	-	3.582		1.144	-0.03267	0.0877	-	-	-	-	-	-	-	-	-	-	-	-	-	-	-	yes	-	-	-	-	-	-	-	-	-	-	-	-	-	-	-
		CHD9	rs8050349	chr16:53305964:C:T	LD_proxy	EUR	0.301	-	0.95	-	0.991	-	no	no	no	no	no	no	no	-	-	-	no	no	no	no	no	no	no	no	no	no	-	-	no	-	-	rs12598179	chr16:53341314:G:C	chr16:53339876	-	-	-	-	-	-	-	-	intron_variant	MODIFIER	CHD9	ENSG00000177200	Transcript	ENST00000447540.6	protein_coding	`-	`31/38	-	-	-	-	-	0.606		0.319	-0.295391	0.0877	-	-	-	-	-	-	-	-	-	-	-	-	-	-	-	yes	-	-	-	-	-	-	-	-	-	-	-	-	-	-	-
		CHD9	rs8050978	chr16:53217618:C:T	LD_proxy	EUR	0.3271	-	0.847	-	0.995	-	no	no	no	no	no	no	no	-	-	-	no	no	no	no	no	no	no	no	no	no	-	-	no	-	-	rs12598179	chr16:53341314:G:C	chr16:53251530	-	-	-	-	-	-	-	-	intron_variant	MODIFIER	CHD9	ENSG00000177200	Transcript	ENST00000447540.6	protein_coding	`-	`3/38	-	-	-	-	-	1.157		0.337	-0.284117	0.0877	-	-	-	-	-	-	-	-	-	-	-	-	-	-	-	yes	-	-	-	-	-	-	-	-	-	-	-	-	-	-	-
		CHD9	rs8051655	chr16:53261824:A:T	LD_proxy	EUR	0.3017	-	0.95	-	0.994	-	no	no	no	no	no	no	no	-	-	-	no	no	no	no	no	no	no	no	no	no	-	-	no	-	-	rs12598179	chr16:53341314:G:C	chr16:53295736	-	-	-	-	-	-	-	-	intron_variant	MODIFIER	CHD9	ENSG00000177200	Transcript	ENST00000447540.6	protein_coding	`-	`19/38	-	-	-	-	-	10.32		9.516	0.812363	0.0877	-	-	-	-	-	-	-	-	-	-	-	-	-	-	-	yes	-	-	-	-	-	-	-	-	-	-	-	-	-	-	-
		CHD9	rs8052283	chr16:53250054:G:A	LD_proxy	EUR	0.3271	-	0.848	-	0.995	-	no	no	no	no	no	no	no	-	-	-	no	no	no	no	no	no	no	no	no	no	-	-	no	-	-	rs12598179	chr16:53341314:G:C	chr16:53283966	-	-	-	-	-	-	-	-	synonymous_variant	LOW	CHD9	ENSG00000177200	Transcript	ENST00000447540.6	protein_coding	`17/39	`-	1283	Q	-	-	-	9.102		5.961	0.448801	0.0877	-	-	-	-	-	-	-	-	-	-	-	-	-	-	-	yes	-	-	-	-	-	-	-	-	-	-	-	-	-	-	-
		CHD9	rs8052956	chr16:53257632:T:C	LD_proxy	EUR	0.3268	-	0.849	-	0.995	-	no	no	no	no	no	no	no	-	-	-	no	no	no	no	no	no	no	no	no	no	-	-	no	-	-	rs12598179	chr16:53341314:G:C	chr16:53291544	-	-	-	-	-	-	-	-	intron_variant	MODIFIER	CHD9	ENSG00000177200	Transcript	ENST00000447540.6	protein_coding	`-	`19/38	-	-	-	-	-	1.781		0.463	-0.219821	0.0877	-	-	-	-	-	-	-	-	-	-	-	-	-	-	-	yes	-	-	-	-	-	-	-	-	-	-	-	-	-	-	-
		CHD9	rs8053033	chr16:53289001:G:C	LD_proxy	EUR	0.3272	-	0.849	-	0.996	-	no	no	no	no	no	no	no	-	-	-	no	no	no	no	no	no	no	no	no	no	-	-	no	-	-	rs12598179	chr16:53341314:G:C	chr16:53322913	-	-	-	-	-	-	-	-	intron_variant	MODIFIER	CHD9	ENSG00000177200	Transcript	ENST00000447540.6	protein_coding	`-	`27/38	-	-	-	-	-	0.85		1.342	0.001	0.0877	-	-	-	-	-	-	-	-	-	-	-	-	-	-	-	yes	-	-	-	-	-	-	-	-	-	-	-	-	-	-	-
		CHD9	rs8053150	chr16:53257765:T:G	LD_proxy	EUR	0.3021	-	0.952	-	0.995	-	no	no	no	no	no	no	no	-	-	-	no	no	no	no	no	no	no	no	no	no	-	-	no	-	-	rs12598179	chr16:53341314:G:C	chr16:53291677	-	-	-	-	-	-	-	-	intron_variant	MODIFIER	CHD9	ENSG00000177200	Transcript	ENST00000447540.6	protein_coding	`-	`19/38	-	-	-	-	-	5.045		6	0.452425	0.0877	-	-	-	-	-	-	-	-	-	-	-	-	-	-	-	yes	-	-	-	-	-	-	-	-	-	-	-	-	-	-	-
		CHD9	rs8053198	chr16:53309688:A:G	LD_proxy	EUR	0.3011	-	0.95	-	0.991	-	no	no	no	no	no	no	no	-	-	-	no	no	no	no	no	no	no	no	no	no	-	-	no	-	-	rs12598179	chr16:53341314:G:C	chr16:53343600	-	-	-	-	-	-	-	-	intron_variant	MODIFIER	CHD9	ENSG00000177200	Transcript	ENST00000447540.6	protein_coding	`-	`34/38	-	-	-	-	-	0.918		0.622	-0.160047	0.0877	-	-	-	-	-	-	-	-	-	-	-	-	-	-	-	yes	-	-	-	-	-	-	-	-	-	-	-	-	-	-	-
		CHD9	rs8053357	chr16:53145580:C:A	LD_proxy	EUR	0.2976	-	0.929	-	0.972	-	no	no	no	no	no	no	no	-	-	-	no	no	no	no	no	no	no	no	no	no	-	-	no	-	-	rs12598179	chr16:53341314:G:C	chr16:53179492	-	-	-	-	-	-	-	-	intron_variant	MODIFIER	CHD9	ENSG00000177200	Transcript	ENST00000447540.6	protein_coding	`-	`1/38	-	-	-	-	-	1.979		1.867	0.073789	0.0877	-	-	-	-	-	-	-	-	-	-	-	-	-	-	-	yes	-	-	-	-	-	-	-	-	-	-	-	-	-	-	-
		CHD9	rs8053429	chr16:53199308:T:A	LD_proxy	EUR	0.3269	-	0.847	-	0.994	-	no	no	no	no	no	no	no	-	-	-	no	no	no	no	no	no	no	no	no	no	-	-	no	-	-	rs12598179	chr16:53341314:G:C	chr16:53233220	-	-	-	-	-	-	-	-	intron_variant	MODIFIER	CHD9	ENSG00000177200	Transcript	ENST00000447540.6	protein_coding	`-	`2/38	-	-	-	-	-	9.943		7.623	0.611374	0.0877	-	-	-	-	-	-	-	-	-	-	-	-	-	-	-	yes	-	-	-	-	-	-	-	-	-	-	-	-	-	-	-
		CHD9	rs8053957	chr16:53209351:G:T	LD_proxy	EUR	0.3021	-	0.951	-	0.995	-	no	no	no	no	yes	no	yes	no	no	yes	no	no	no	no	no	no	no	no	no	no	-	-	no	-	-	rs12598179	chr16:53341314:G:C	chr16:53243263	-	-	-	-	-	-	-	-	intron_variant	MODIFIER	CHD9	ENSG00000177200	Transcript	ENST00000447540.6	protein_coding	`-	`2/38	-	-	-	-	-	18.26		15.38	1.44471	0.0877	-	-	-	GH16J053207	Promoter/Enhancer	Large intestine (fetal), CD34 primary cells, GM12878, HeLa-S3, K562, Panc1, mesenchymal stem cell, mesendoderm, myotube, iPS DF 19.11, iPS DF 6.9, astrocyte, B cell, CD14-positive monocyte, common myeloid progenitor, CD34-positive, endothelial cell of umbilical vein, fibroblast of dermis, fibroblast of lung, foreskin fibroblast, foreskin melanocyte, IMR-90, keratinocyte, mammary epithelial cell, natural killer cell, skeletal muscle myoblast, trophoblast cell, H1-hESC, H9, neural stem progenitor cell, adrenal gland, large intestine, muscle of leg, muscle of trunk, pancreas, psoas muscle, small intestine, stomach, thymus	liver [YY1, RAD21, HNF4A], HepG2 [SAP130, RAD21, SMC3, ZNF652, ARID3A, ARID4B, NFIL3, MIXL1, GATAD2A, IRF2], GM12878 [POLR2A, YY1, ZNF207, RCOR1, TRIM22, CHD1, TBP, IRF4, SMC3, ASH2L, MLLT1, IKZF1, HDGF, RBBP5, DPF2, PKNOX1, ZNF687, IKZF2, NBN, RELB, BCLAF1], GM12891 [POLR2A, TAF1, SPI1], GM12892 [POLR2A, YY1], H1 [POLR2A, YY1, CHD1, TBP, RAD21, SIN3A, TAF1, SP1], HeLa-S3 [POLR2A, CEBPB, TBP, RAD21, RFX5, SMC3, ZNF143], HL-60 [POLR2A, REST], K562 [POLR2A, CTCF, CEBPG, REST, CEBPB, MBD2, TBP, SMAD5, TAF9B, ZNF143, SUPT5H, PRDM10, MLLT1, EP400, FOXK2, ZC3H8, IKZF1, EGR1, MTA2, HDGF, TAF7, ATF4, ARNT, NR2F6, ZBTB40, TEAD4, DPF2, PHF20, HDAC1, NFRKB, PKNOX1, GABPB1, TBL1XR1, DACH1, ATF1, GTF2F1, KDM1A, ZNF24, CTBP1, CBX3, GATAD2B, EP300, POLR2B, CC2D1A, MNT, HMBOX1, AFF1, BRD9, NR2F1], neural cell [POLR2A, RAD21], SK-N-SH [POLR2A, RFX5, SMC3, CHD2], 22Rv1 [CTCF], BE2C [CTCF], C4-2B [CTCF], cardiac muscle cell [CTCF], epithelial cell of prostate [CTCF], epithelial cell of proximal tubule [CTCF], gastrocnemius medialis [CTCF], GM23338 [CTCF], H54 [CTCF], HCT116 [CTCF], HEK293 [CTCF, ZNF654, FEZF1, ZNF513, PRDM6, PRDM10, TRIM28, ZNF366, ZNF660, ZXDB, EGR2, ZNF692, PATZ1, OSR2, ZBTB17, ZSCAN18, ZBTB20, ZNF138, ZBTB11, ZFHX2, PRDM1, SCRT2, ZNF335, ZBTB44], LNCAP [CTCF], MCF-7 [CTCF, RAD21, ZHX2], OCI-LY3 [CTCF], Panc1 [CTCF], RWPE1 [CTCF], spleen [CTCF], transverse colon [CTCF], VCaP [CTCF], IMR-90 [CEBPB, RAD21], A549 [RAD21, SIN3A], NB4 [MYC, MAX], HEK293T [NFRKB, PKNOX1]	53207200	53211801	connected_gene=HSALNG0111491 [score=250.67], connected_gene=CHD9 [score=11.77], connected_gene=ENSG00000261291 [score=7.67],	Ensembl	-	-	-	-	yes	-	-	-	-	-	-	-	-	-	-	-	-	-	-	-
		CHD9	rs8055218	chr16:53314295:T:A	LD_proxy	EUR	0.3268	-	0.852	-	0.997	-	no	no	no	no	no	no	no	-	-	-	no	no	no	no	no	no	no	no	no	no	-	-	no	-	-	rs12598179	chr16:53341314:G:C	chr16:53348207	-	-	-	-	-	-	-	-	intron_variant	MODIFIER	CHD9	ENSG00000177200	Transcript	ENST00000447540.6	protein_coding	`-	`34/38	-	-	-	-	-	0.116		0.063	-0.630165	0.0877	-	-	-	-	-	-	-	-	-	-	-	-	-	-	-	yes	-	-	-	-	-	-	-	-	-	-	-	-	-	-	-
		CHD9	rs8055410	chr16:53149924:G:A	LD_proxy	EUR	0.3021	-	0.95	-	0.994	-	no	no	no	no	no	no	no	-	-	-	no	no	no	no	no	no	no	no	no	no	-	-	no	-	-	rs12598179	chr16:53341314:G:C	chr16:53183836	-	-	-	-	-	-	-	-	intron_variant	MODIFIER	CHD9	ENSG00000177200	Transcript	ENST00000447540.6	protein_coding	`-	`1/38	-	-	-	-	-	3.885		3.219	0.208341	0.0877	-	-	-	-	-	-	-	-	-	-	-	-	-	-	-	yes	-	-	-	-	-	-	-	-	-	-	-	-	-	-	-
		CHD9	rs8055523	chr16:53139242:G:A	LD_proxy	EUR	0.306	-	0.931	-	0.993	-	no	no	no	no	no	no	no	-	-	-	no	no	no	no	no	no	no	no	no	no	-	-	no	-	-	rs12598179	chr16:53341314:G:C	chr16:53173154	-	-	-	-	-	-	-	-	intron_variant	MODIFIER	CHD9	ENSG00000177200	Transcript	ENST00000447540.6	protein_coding	`-	`1/38	-	-	-	-	-	3.053		4.157	0.288695	0.0877	-	-	-	-	-	-	-	-	-	-	-	-	-	-	-	yes	-	-	-	-	-	-	-	-	-	-	-	-	-	-	-
		CHD9	rs8056394	chr16:53286113:G:A	LD_proxy	EUR	0.3021	-	0.954	-	0.996	-	no	no	no	no	no	no	no	-	-	-	no	no	no	no	no	no	no	no	no	no	-	-	no	-	-	rs12598179	chr16:53341314:G:C	chr16:53320025	-	-	-	-	-	-	-	-	intron_variant	MODIFIER	CHD9	ENSG00000177200	Transcript	ENST00000447540.6	protein_coding	`-	`25/38	-	-	-	-	-	7.953		6.791	0.527688	0.0877	-	-	-	-	-	-	-	-	-	-	-	-	-	-	-	yes	-	-	-	-	-	-	-	-	-	-	-	-	-	-	-
		CHD9	rs8057285	chr16:53149968:A:T	LD_proxy	EUR	0.3017	-	0.948	-	0.992	-	no	no	no	no	no	no	no	-	-	-	no	no	no	no	no	no	no	no	no	no	-	-	no	-	-	rs12598179	chr16:53341314:G:C	chr16:53183880	-	-	-	-	-	-	-	-	intron_variant	MODIFIER	CHD9	ENSG00000177200	Transcript	ENST00000447540.6	protein_coding	`-	`1/38	-	-	-	-	-	3.575		2.964	0.185871	0.0877	-	-	-	-	-	-	-	-	-	-	-	-	-	-	-	yes	-	-	-	-	-	-	-	-	-	-	-	-	-	-	-
		CHD9	rs8057569	chr16:53139321:A:G	LD_proxy	EUR	0.3057	-	0.929	-	0.992	-	no	no	no	no	no	no	no	-	-	-	no	no	no	no	no	no	no	no	no	no	-	-	no	-	-	rs12598179	chr16:53341314:G:C	chr16:53173233	-	-	-	-	-	-	-	-	intron_variant	MODIFIER	CHD9	ENSG00000177200	Transcript	ENST00000447540.6	protein_coding	`-	`1/38	-	-	-	-	-	7.5		8.202	0.672655	0.0877	-	-	-	-	-	-	-	-	-	-	-	-	-	-	-	yes	-	-	-	-	-	-	-	-	-	-	-	-	-	-	-
		CHD9	rs8057688	chr16:53294067:T:C	LD_proxy	EUR	0.3273	-	0.85	-	0.997	-	no	no	no	no	no	no	no	-	-	-	no	no	no	no	no	no	no	no	no	no	-	-	no	-	-	rs12598179	chr16:53341314:G:C	chr16:53327979	-	-	-	-	-	-	-	-	intron_variant	MODIFIER	CHD9	ENSG00000177200	Transcript	ENST00000447540.6	protein_coding	`-	`29/38	-	-	-	-	-	2.202		1.061	-0.048489	0.0877	-	-	-	-	-	-	-	-	-	-	-	-	-	-	-	yes	-	-	-	-	-	-	-	-	-	-	-	-	-	-	-
		CHD9	rs8057932	chr16:53285933:A:G	LD_proxy	EUR	0.3022	-	0.954	-	0.996	-	no	no	no	no	yes	no	no	-	-	-	no	no	no	no	no	no	no	no	no	no	-	-	no	-	-	rs12598179	chr16:53341314:G:C	chr16:53319845	-	-	-	-	-	-	-	-	intron_variant	MODIFIER	CHD9	ENSG00000177200	Transcript	ENST00000447540.6	protein_coding	`-	`25/38	-	-	-	-	-	9.778		12.38	1.06275	0.0877	-	-	-	-	-	-	-	-	-	-	-	-	-	-	-	yes	-	-	-	-	-	-	-	-	-	-	-	-	-	-	-
		CHD9	rs8058093	chr16:53309961:T:G	LD_proxy	EUR	0.3022	-	0.955	-	0.997	-	no	no	no	no	no	no	no	-	-	-	no	no	no	no	no	no	no	no	no	no	-	-	no	-	-	rs12598179	chr16:53341314:G:C	chr16:53343873	-	-	-	-	-	-	-	-	intron_variant	MODIFIER	CHD9	ENSG00000177200	Transcript	ENST00000447540.6	protein_coding	`-	`34/38	-	-	-	-	-	8.352		9.391	0.799951	0.0877	-	-	-	-	-	-	-	-	-	-	-	-	-	-	-	yes	-	-	-	-	-	-	-	-	-	-	-	-	-	-	-
		CHD9	rs8059141	chr16:53146563:C:T	LD_proxy	EUR	0.3266	-	0.847	-	0.994	-	no	no	no	no	no	no	no	-	-	-	no	no	no	no	no	no	no	no	no	no	-	-	no	-	-	rs12598179	chr16:53341314:G:C	chr16:53180475	-	-	-	-	-	-	-	-	intron_variant	MODIFIER	CHD9	ENSG00000177200	Transcript	ENST00000447540.6	protein_coding	`-	`1/38	-	-	-	-	-	0.09		0.419	-0.240004	0.0877	-	-	-	-	-	-	-	-	-	-	-	-	-	-	-	yes	-	-	-	-	-	-	-	-	-	-	-	-	-	-	-
		CHD9	rs8059879	chr16:53180179:G:A	LD_proxy	EUR	0.3273	-	0.846	-	0.995	-	no	no	no	no	no	no	no	-	-	-	no	no	no	no	no	no	no	no	no	no	-	-	no	-	-	rs12598179	chr16:53341314:G:C	chr16:53214091	-	-	-	-	-	-	-	-	intron_variant	MODIFIER	CHD9	ENSG00000177200	Transcript	ENST00000447540.6	protein_coding	`-	`2/38	-	-	-	-	-	0.321		0.678	-0.142237	0.0877	-	-	-	-	-	-	-	-	-	-	-	-	-	-	-	yes	-	-	-	-	-	-	-	-	-	-	-	-	-	-	-
		CHD9	rs8061582	chr16:53149835:T:C	LD_proxy	EUR	0.3272	-	0.846	-	0.994	-	no	no	no	no	no	no	no	-	-	-	no	no	no	no	no	no	no	no	no	no	-	-	no	-	-	rs12598179	chr16:53341314:G:C	chr16:53183747	-	-	-	-	-	-	-	-	intron_variant	MODIFIER	CHD9	ENSG00000177200	Transcript	ENST00000447540.6	protein_coding	`-	`1/38	-	-	-	-	-	1.596		1.921	0.080376	0.0877	-	-	-	-	-	-	-	-	-	-	-	-	-	-	-	yes	-	-	-	-	-	-	-	-	-	-	-	-	-	-	-
		CHD9	rs8061611	chr16:53233467:C:T	LD_proxy	EUR	0.302	-	0.952	-	0.995	-	no	no	no	no	no	no	no	-	-	-	no	no	no	no	no	no	no	no	no	no	-	-	no	-	-	rs12598179	chr16:53341314:G:C	chr16:53267379	-	-	-	-	-	-	-	-	intron_variant	MODIFIER	CHD9	ENSG00000177200	Transcript	ENST00000447540.6	protein_coding	`-	`10/38	-	-	-	-	-	5.824		4.894	0.352567	0.0877	-	-	-	-	-	-	-	-	-	-	-	-	-	-	-	yes	-	-	-	-	-	-	-	-	-	-	-	-	-	-	-
		CHD9	rs8062228	chr16:53198421:G:A	LD_proxy	EUR	0.302	-	0.95	-	0.994	-	no	no	no	no	no	no	no	-	-	-	no	no	no	no	no	no	no	no	no	no	-	-	no	-	-	rs12598179	chr16:53341314:G:C	chr16:53232333	-	-	-	-	-	-	-	-	intron_variant	MODIFIER	CHD9	ENSG00000177200	Transcript	ENST00000447540.6	protein_coding	`-	`2/38	-	-	-	-	-	1.074		1.332	-0.000615	0.0877	-	-	-	-	-	-	-	-	-	-	-	-	-	-	-	yes	-	-	-	-	-	-	-	-	-	-	-	-	-	-	-
		CHD9	rs8063660	chr16:53319247:T:C	LD_proxy	EUR	0.3017	-	0.954	-	0.995	-	no	no	no	no	no	no	no	-	-	-	no	no	no	no	no	no	no	no	no	no	-	-	no	-	-	rs12598179	chr16:53341314:G:C	chr16:53353159	-	-	-	-	-	-	-	-	intron_variant	MODIFIER	CHD9	ENSG00000177200	Transcript	ENST00000447540.6	protein_coding	`-	`37/38	-	-	-	-	-	6.347		6.923	0.540659	0.0877	-	-	-	-	-	-	-	-	-	-	-	-	-	-	-	yes	-	-	-	-	-	-	-	-	-	-	-	-	-	-	-
		CHD9	rs9673875	chr16:53186663:G:A	LD_proxy	EUR	0.3025	-	0.949	-	0.994	-	no	no	no	no	no	no	no	-	-	-	no	no	no	no	no	no	no	no	no	no	-	-	no	-	-	rs12598179	chr16:53341314:G:C	chr16:53220575	-	-	-	-	-	-	-	-	intron_variant	MODIFIER	CHD9	ENSG00000177200	Transcript	ENST00000447540.6	protein_coding	`-	`2/38	-	-	-	-	-	0.968		0.958	-0.069868	0.0877	-	-	-	-	-	-	-	-	-	-	-	-	-	-	-	yes	-	-	-	-	-	-	-	-	-	-	-	-	-	-	-
	42	PKD1L3; DHODH; TXNL4B; HPR; PMFBP1	rs8061459	chr16:72122164:C:T	lead	EUR, AFR	0.2523	0.4255	-	-	-	-	no	no	no	no	no	no	yes	no	no	yes	no	no	no	no	no	no	no	no	no	no	-	-	no	-	-	rs8061459	chr16:72122164:C:T	chr16:72156063	T	0.264	0.022	0.003	2.24e-13	168230	0.317	-	intron_variant	MODIFIER	PMFBP1	ENSG00000118557	Transcript	ENST00000237353.15	protein_coding	`-	`19/20	-	-	-	-	-	0.055	noncoding	0.366	-0.266951	0.996	-	-	-	GH16J072122	Enhancer	Foreskin keratinocytes, Mammary epithelial cells	HepG2 [HLF]	72122001	72122400	connected_gene=HP [score=17.07], connected_gene=DHX38 [score=11.49], connected_gene=TXNL4B [score=11.49],	Ensembl	-	-	-	-	yes	-	-	-	-	-	-	-	-	-	-	-	-	-	-	-
		PKD1L3; DHODH; TXNL4B; HPR; PMFBP1	rs12444701	chr16:72121341:C:T	LD_proxy	EUR, AFR	0.2529	0.4255	0.995	0.994	0.999	0.997	no	no	no	no	no	no	no	-	-	-	no	no	no	no	no	no	no	no	no	no	-	-	no	-	-	rs8061459	chr16:72122164:C:T	chr16:72155240	-	-	-	-	-	-	-	-	intron_variant	MODIFIER	PMFBP1	ENSG00000118557	Transcript	ENST00000237353.15	protein_coding	`-	`19/20	-	-	-	-	-	3.754		3.384	0.222629	0.996	-	-	-	-	-	-	-	-	-	-	-	-	-	-	-	yes	-	-	-	-	-	-	-	-	-	-	-	-	-	-	-
		PKD1L3; DHODH; TXNL4B; HPR; PMFBP1	rs8045481	chr16:72156110:C:T	LD_proxy	EUR, AFR	0.2513	0.4427	0.967	0.886	0.986	0.975	no	no	no	no	no	no	no	-	-	-	no	no	no	no	no	no	no	no	no	no	-	-	no	-	-	rs8061459	chr16:72122164:C:T	chr16:72190009	-	-	-	-	-	-	-	-	intron_variant	MODIFIER	PMFBP1	ENSG00000118557	Transcript	ENST00000237353.15	protein_coding	`-	`3/20	-	-	-	-	-	0.888		1.174	-0.02715	0.996	-	-	-	-	-	-	-	-	-	-	-	-	-	-	-	yes	-	-	-	-	-	-	-	-	-	-	-	-	-	-	-
		PKD1L3; DHODH; TXNL4B; HPR; PMFBP1	rs8061282	chr16:72122039:C:T	LD_proxy	EUR, AFR	0.2523	0.4255	1	1	1	1	no	no	no	no	no	no	yes	no	no	yes	no	no	no	no	no	no	no	no	no	no	-	-	no	-	-	rs8061459	chr16:72122164:C:T	chr16:72155938	-	-	-	-	-	-	-	-	intron_variant	MODIFIER	PMFBP1	ENSG00000118557	Transcript	ENST00000237353.15	protein_coding	`-	`19/20	-	-	-	-	-	1.72		1.636	0.044038	0.996	-	-	-	GH16J072122	Enhancer	Foreskin keratinocytes, Mammary epithelial cells	HepG2 [HLF]	72122001	72122400	connected_gene=HP [score=17.07], connected_gene=DHX38 [score=11.49], connected_gene=TXNL4B [score=11.49],	Ensembl	-	-	-	-	yes	-	-	-	-	-	-	-	-	-	-	-	-	-	-	-
		PKD1L3; DHODH; TXNL4B; HPR; PMFBP1	rs10852511	chr16:72150060:G:A	LD_proxy	AFR	-	0.4052	-	0.853	-	0.963	no	no	no	no	no	no	yes	no	no	yes	no	no	no	no	no	no	no	no	no	no	-	-	yes	no	no	rs8061459	chr16:72122164:C:T	chr16:72183959	-	-	-	-	-	-	-	-	intron_variant	MODIFIER	PMFBP1	ENSG00000118557	Transcript	ENST00000237353.15	protein_coding	`-	`5/20	-	-	-	-	-	4.517		3.654	0.245695	0.996	-	-	-	GH16J072148	Enhancer	B cells, M0 macrophage (VB), M1 macrophage (CB), M1 macrophage (VB), M2 macrophage (CB), CD14+CD16- monocytes (CB), CD14+CD16- monocytes (VB), B cells (VB), Neutrophils (VB), Neutrophilic myelocytes (BM)	HepG2 [CEBPG, CEBPA, RAD21, NFIL3, HLF, SMC3], K562 [CEBPG, CTCF], GM23338 [CTCF], MCF-7 [CTCF], OCI-LY3 [CTCF], HeLa-S3 [CEBPB], GM12878 [EBF1], H1 [RAD21]	72148801	72150800	connected_gene=PMFBP1 [score=20.06], connected_gene=HPR [score=12.49], connected_gene=DHODH [score=6.96],	Ensembl	-	-	-	-	yes	-	-	-	1	HP	1	Nerve_Tibial	HP (1 tissue): Nerve_Tibial	HP: Nerve_Tibial [Slope= -0.240386, SE=0.0372361, P=2.74465e-10]	-	-	-	-	-	-
		PKD1L3; DHODH; TXNL4B; HPR; PMFBP1	rs11075922	chr16:72123819:C:T	LD_proxy	AFR	-	0.4195	-	0.934	-	0.978	no	no	no	no	no	no	no	-	-	-	no	no	no	no	no	no	no	no	no	no	-	-	no	-	-	rs8061459	chr16:72122164:C:T	chr16:72157718	-	-	-	-	-	-	-	-	intron_variant	MODIFIER	PMFBP1	ENSG00000118557	Transcript	ENST00000237353.15	protein_coding	`-	`17/20	-	-	-	-	-	0.218		0.431	-0.234021	0.996	-	-	-	-	-	-	-	-	-	-	-	-	-	-	-	yes	-	-	-	-	-	-	-	-	-	-	-	-	-	-	-
		PKD1L3; DHODH; TXNL4B; HPR; PMFBP1	rs12929749	chr16:72134342:T:G	LD_proxy	AFR	-	0.3805	-	0.804	-	0.985	no	no	no	no	no	no	no	-	-	-	no	no	no	no	no	no	no	no	no	no	-	-	no	-	-	rs8061459	chr16:72122164:C:T	chr16:72168241	-	-	-	-	-	-	-	-	intron_variant	MODIFIER	PMFBP1	ENSG00000118557	Transcript	ENST00000237353.15	protein_coding	`-	`9/20	-	-	-	-	-	4.256		3.637	0.2443	0.996	-	-	-	-	-	-	-	-	-	-	-	-	-	-	-	yes	-	-	-	-	-	-	-	-	-	-	-	-	-	-	-
		PKD1L3; DHODH; TXNL4B; HPR; PMFBP1	rs6416742	chr16:72115162:C:T	LD_proxy	AFR	-	0.4191	-	0.941	-	0.983	no	no	no	no	no	no	no	-	-	-	no	no	yes	yes	no	no	no	no	no	no	-	-	no	-	-	rs8061459	chr16:72122164:C:T	chr16:72149061	-	-	-	-	-	-	-	-	downstream_gene_variant	MODIFIER	DHX38	ENSG00000140829	Transcript	ENST00000268482.8	protein_coding	`-	`-	-	-	-	-	-	1.736		1.283	-0.008511	0.658	-	-	-	-	-	-	-	-	-	-	-	-	-	-	-	yes	2	venous thromboembolism, fibrinogen measurement, cholesterol:total lipids ratio, high density lipoprotein cholesterol measurement	venous thromboembolism, fibrinogen measurement (1 study): [Effect Size= NA, Reported CI=NA, P=6E-12, Reported Effect Allele=?, n= 120,246 European ancestry individuals with measurements, 30,234 European or African American VTE cases, 172,122 European or African American VTE controls (Temprano-Sagrera G, 2022)], cholesterol:total lipids ratio, high density lipoprotein cholesterol measurement (1 study): [Effect Size= 0.0226866, Reported CI=[0.015-0.031] unit decrease, P=4E-8, Reported Effect Allele=C, n= 115,056 European ancestry individuals (Richardson TG, 2022)]	-	-	-	-	-	-	-	-	-	-	-	-
		PKD1L3; DHODH; TXNL4B; HPR; PMFBP1	rs6499562	chr16:72128956:G:A	LD_proxy	AFR	-	0.4172	-	0.937	-	0.984	no	no	no	no	no	no	no	-	-	-	no	no	no	no	no	no	no	no	no	no	-	-	no	-	-	rs8061459	chr16:72122164:C:T	chr16:72162855	-	-	-	-	-	-	-	-	intron_variant	MODIFIER	PMFBP1	ENSG00000118557	Transcript	ENST00000237353.15	protein_coding	`-	`13/20	-	-	-	-	-	2.084		2.613	0.153549	0.996	-	-	-	-	-	-	-	-	-	-	-	-	-	-	-	yes	-	-	-	-	-	-	-	-	-	-	-	-	-	-	-
		PKD1L3; DHODH; TXNL4B; HPR; PMFBP1	rs8052338	chr16:72151775:C:T	LD_proxy	AFR	-	0.4322	-	0.845	-	0.932	no	no	no	no	no	no	no	-	-	-	no	no	no	no	no	no	no	no	no	no	-	-	yes	no	no	rs8061459	chr16:72122164:C:T	chr16:72185674	-	-	-	-	-	-	-	-	intron_variant	MODIFIER	PMFBP1	ENSG00000118557	Transcript	ENST00000237353.15	protein_coding	`-	`4/20	-	-	-	-	-	8.997		9.134	0.773637	0.996	-	-	-	-	-	-	-	-	-	-	-	-	-	-	-	yes	-	-	-	1	AP1G1	1	Minor_Salivary_Gland	AP1G1 (1 tissue): Minor_Salivary_Gland	AP1G1: Minor_Salivary_Gland [Slope= -0.221518, SE=0.0478613, P=9.46742e-06]	-	-	-	-	-	-
		PKD1L3; DHODH; TXNL4B; HPR; PMFBP1	rs8052408	chr16:72124178:C:T	LD_proxy	AFR	-	0.4206	-	0.929	-	0.974	no	no	no	no	no	no	no	-	-	-	no	no	no	no	no	no	no	no	no	no	-	-	no	-	-	rs8061459	chr16:72122164:C:T	chr16:72158077	-	-	-	-	-	-	-	-	intron_variant	MODIFIER	PMFBP1	ENSG00000118557	Transcript	ENST00000237353.15	protein_coding	`-	`17/20	-	-	-	-	-	0.512		0.445	-0.2278	0.996	-	-	-	-	-	-	-	-	-	-	-	-	-	-	-	yes	-	-	-	-	-	-	-	-	-	-	-	-	-	-	-
		PKD1L3; DHODH; TXNL4B; HPR; PMFBP1	rs12928732	chr16:72154784:C:T	LD_proxy	EUR	0.2512	-	0.966	-	0.986	-	no	no	no	no	no	no	no	-	-	-	no	no	no	no	no	no	no	no	no	no	-	-	no	-	-	rs8061459	chr16:72122164:C:T	chr16:72188683	-	-	-	-	-	-	-	-	intron_variant	MODIFIER	PMFBP1	ENSG00000118557	Transcript	ENST00000237353.15	protein_coding	`-	`3/20	-	-	-	-	-	0.853		0.25	-0.345826	0.996	-	-	-	-	-	-	-	-	-	-	-	-	-	-	-	yes	-	-	-	-	-	-	-	-	-	-	-	-	-	-	-
		PKD1L3; DHODH; TXNL4B; HPR; PMFBP1	rs12933838	chr16:72143887:C:T	LD_proxy	EUR	0.2523	-	0.976	-	0.988	-	no	no	no	no	no	no	no	-	-	-	no	no	no	no	no	no	no	no	no	no	-	-	no	-	-	rs8061459	chr16:72122164:C:T	chr16:72177786	-	-	-	-	-	-	-	-	intron_variant	MODIFIER	PMFBP1	ENSG00000118557	Transcript	ENST00000237353.15	protein_coding	`-	`5/20	-	-	-	-	-	1.565		2.064	0.097002	0.996	-	-	-	-	-	-	-	-	-	-	-	-	-	-	-	yes	-	-	-	-	-	-	-	-	-	-	-	-	-	-	-
		PKD1L3; DHODH; TXNL4B; HPR; PMFBP1	rs13334151	chr16:72155828:A:C	LD_proxy	EUR	0.2518	-	0.965	-	0.984	-	no	no	no	no	no	no	no	-	-	-	no	no	no	no	no	no	no	no	no	no	-	-	no	-	-	rs8061459	chr16:72122164:C:T	chr16:72189727	-	-	-	-	-	-	-	-	intron_variant	MODIFIER	PMFBP1	ENSG00000118557	Transcript	ENST00000237353.15	protein_coding	`-	`3/20	-	-	-	-	-	1.178		1.793	0.064646	0.996	-	-	-	-	-	-	-	-	-	-	-	-	-	-	-	yes	-	-	-	-	-	-	-	-	-	-	-	-	-	-	-
		PKD1L3; DHODH; TXNL4B; HPR; PMFBP1	rs28432692	chr16:72143843:C:T	LD_proxy	EUR	0.2522	-	0.976	-	0.988	-	no	no	no	no	no	no	no	-	-	-	no	no	no	no	no	no	no	no	no	no	-	-	no	-	-	rs8061459	chr16:72122164:C:T	chr16:72177742	-	-	-	-	-	-	-	-	intron_variant	MODIFIER	PMFBP1	ENSG00000118557	Transcript	ENST00000237353.15	protein_coding	`-	`5/20	-	-	-	-	-	6.621		5.692	0.424066	0.996	-	-	-	-	-	-	-	-	-	-	-	-	-	-	-	yes	-	-	-	-	-	-	-	-	-	-	-	-	-	-	-
		PKD1L3; DHODH; TXNL4B; HPR; PMFBP1	rs34714490	chr16:72143200:G:T	LD_proxy	EUR	0.2519	-	0.977	-	0.989	-	no	no	no	no	no	no	no	-	-	-	no	no	no	no	no	no	no	no	no	no	-	-	no	-	-	rs8061459	chr16:72122164:C:T	chr16:72177099	-	-	-	-	-	-	-	-	intron_variant	MODIFIER	PMFBP1	ENSG00000118557	Transcript	ENST00000237353.15	protein_coding	`-	`5/20	-	-	-	-	-	1.216		0.733	-0.125978	0.996	-	-	-	-	-	-	-	-	-	-	-	-	-	-	-	yes	-	-	-	-	-	-	-	-	-	-	-	-	-	-	-
		PKD1L3; DHODH; TXNL4B; HPR; PMFBP1	rs35460163	chr16:72143161:C:T	LD_proxy	EUR	0.2519	-	0.977	-	0.989	-	no	no	no	no	no	no	no	-	-	-	no	no	no	no	no	no	no	no	no	no	-	-	no	-	-	rs8061459	chr16:72122164:C:T	chr16:72177060	-	-	-	-	-	-	-	-	intron_variant	MODIFIER	PMFBP1	ENSG00000118557	Transcript	ENST00000237353.15	protein_coding	`-	`5/20	-	-	-	-	-	0.641		0.777	-0.113786	0.996	-	-	-	-	-	-	-	-	-	-	-	-	-	-	-	yes	-	-	-	-	-	-	-	-	-	-	-	-	-	-	-
		PKD1L3; DHODH; TXNL4B; HPR; PMFBP1	rs35959677	chr16:72166902:G:T	LD_proxy	EUR	0.2508	-	0.934	-	0.97	-	no	no	no	no	no	no	no	-	-	-	no	no	no	no	no	no	no	no	no	no	-	-	no	-	-	rs8061459	chr16:72122164:C:T	chr16:72200801	-	-	-	-	-	-	-	-	intron_variant	MODIFIER	PMFBP1	ENSG00000118557	Transcript	ENST00000237353.15	protein_coding	`-	`2/20	-	-	-	-	-	0.298		0.416	-0.241271	0.996	-	-	-	-	-	-	-	-	-	-	-	-	-	-	-	yes	-	-	-	-	-	-	-	-	-	-	-	-	-	-	-
		PKD1L3; DHODH; TXNL4B; HPR; PMFBP1	rs3812987	chr16:72125021:C:A	LD_proxy	EUR	0.2516	-	0.994	-	0.999	-	no	no	no	no	no	no	yes	no	yes	yes	yes	no	no	no	no	no	no	no	no	no	-	-	no	-	-	rs8061459	chr16:72122164:C:T	chr16:72158920	-	-	-	-	-	-	-	-	intron_variant	MODIFIER	PMFBP1	ENSG00000118557	Transcript	ENST00000237353.15	protein_coding	`-	`16/20	-	-	-	-	-	5.017		6.215	0.472508	0.996	-	-	-	GH16J072124	Enhancer	HepG2, GM12878, iPS DF 19.11, iPS DF 6.9, B cell, CD14-positive monocyte, foreskin melanocyte, H1-hESC, H9, neural stem progenitor cell, stomach, thymus	liver [RAD21, HNF4A], HepG2 [RAD51, SAP130, RAD21, SMC3, SMAD4, ETV4, TEAD3, SOX5, NFE2L2, MIER2, TOE1, LCORL, IKZF5, ZNF644, MLX, SOX13, XRCC5, KAT8, ELF1, ZBTB26, GABPA, AHR, ERF], 22Rv1 [CTCF], A549 [CTCF, RAD21, USF2], BE2C [CTCF], C4-2B [CTCF], cardiac muscle cell [CTCF], epithelial cell of prostate [CTCF], epithelial cell of proximal tubule [CTCF], gastrocnemius medialis [CTCF], GM23338 [CTCF], H54 [CTCF], HCT116 [CTCF], HEK293 [CTCF, ZNF654], K562 [CTCF, REST, RAD51, RB1, ZNF143, CREM, XRCC5, CBFA2T2, CC2D1A], LNCAP [CTCF], MCF-7 [CTCF, TRIM22, RAD51, RAD21, TOE1], neutrophil [CTCF], OCI-LY3 [CTCF], Panc1 [CTCF], RWPE1 [CTCF], spleen [CTCF], transverse colon [CTCF], VCaP [CTCF], GM12878 [TRIM22, RAD51, SMC3, RB1, HDGF, ZNF143, YY1, EED, RUNX3], H1 [RAD21, ZNF143, USF2, USF1], HeLa-S3 [RAD21, SMC3], IMR-90 [RAD21], neural cell [RAD21], SK-N-SH [SMC3]	72124522	72125498	connected_gene=HP [score=17.51], connected_gene=DHX38 [score=11.48], connected_gene=TXNL4B [score=11.48],	ENCODE	peak79884	20	-	-	yes	-	-	-	-	-	-	-	-	-	-	-	-	-	-	-
		PKD1L3; DHODH; TXNL4B; HPR; PMFBP1	rs3902135	chr16:72141921:C:T	LD_proxy	EUR	0.2519	-	0.978	-	0.99	-	no	no	no	no	no	no	no	-	-	-	no	no	no	no	no	no	no	no	no	no	-	-	no	-	-	rs8061459	chr16:72122164:C:T	chr16:72175820	-	-	-	-	-	-	-	-	intron_variant	MODIFIER	PMFBP1	ENSG00000118557	Transcript	ENST00000237353.15	protein_coding	`-	`5/20	-	-	-	-	-	1.482		0.543	-0.187813	0.996	-	-	-	-	-	-	-	-	-	-	-	-	-	-	-	yes	-	-	-	-	-	-	-	-	-	-	-	-	-	-	-
		PKD1L3; DHODH; TXNL4B; HPR; PMFBP1	rs7184169	chr16:72119034:C:T	LD_proxy	EUR	0.2511	-	0.981	-	0.994	-	no	no	no	no	no	no	no	-	-	-	no	no	no	no	no	no	no	no	no	no	-	-	no	-	-	rs8061459	chr16:72122164:C:T	chr16:72152933	-	-	-	-	-	-	-	-	downstream_gene_variant	MODIFIER	PMFBP1	ENSG00000118557	Transcript	ENST00000237353.15	protein_coding	`-	`-	-	-	-	-	-	0.477		0.666	-0.14588	0.996	-	-	-	-	-	-	-	-	-	-	-	-	-	-	-	yes	-	-	-	-	-	-	-	-	-	-	-	-	-	-	-
		PKD1L3; DHODH; TXNL4B; HPR; PMFBP1	rs7188058	chr16:72131957:C:T	LD_proxy	EUR	0.2516	-	0.984	-	0.994	-	no	no	no	no	no	no	no	-	-	-	no	no	no	no	no	no	no	no	no	no	-	-	no	-	-	rs8061459	chr16:72122164:C:T	chr16:72165856	-	-	-	-	-	-	-	-	intron_variant	MODIFIER	PMFBP1	ENSG00000118557	Transcript	ENST00000237353.15	protein_coding	`-	`10/20	-	-	-	-	-	7.532		7.771	0.626884	0.996	-	-	-	-	-	-	-	-	-	-	-	-	-	-	-	yes	-	-	-	-	-	-	-	-	-	-	-	-	-	-	-
		PKD1L3; DHODH; TXNL4B; HPR; PMFBP1	rs7198572	chr16:72149321:G:A	LD_proxy	EUR	0.2511	-	0.97	-	0.988	-	no	no	no	no	yes	no	yes	no	no	yes	no	no	no	no	no	no	no	no	no	no	-	-	no	-	-	rs8061459	chr16:72122164:C:T	chr16:72183220	-	-	-	-	-	-	-	-	intron_variant	MODIFIER	PMFBP1	ENSG00000118557	Transcript	ENST00000237353.15	protein_coding	`-	`5/20	-	-	-	-	-	15.58		14.89	1.37174	0.996	-	-	-	GH16J072148	Enhancer	B cells, M0 macrophage (VB), M1 macrophage (CB), M1 macrophage (VB), M2 macrophage (CB), CD14+CD16- monocytes (CB), CD14+CD16- monocytes (VB), B cells (VB), Neutrophils (VB), Neutrophilic myelocytes (BM)	HepG2 [CEBPG, CEBPA, RAD21, NFIL3, HLF, SMC3], K562 [CEBPG, CTCF], GM23338 [CTCF], MCF-7 [CTCF], OCI-LY3 [CTCF], HeLa-S3 [CEBPB], GM12878 [EBF1], H1 [RAD21]	72148801	72150800	connected_gene=PMFBP1 [score=20.06], connected_gene=HPR [score=12.49], connected_gene=DHODH [score=6.96],	Ensembl	-	-	-	-	yes	-	-	-	-	-	-	-	-	-	-	-	-	-	-	-
		PKD1L3; DHODH; TXNL4B; HPR; PMFBP1	rs8044555	chr16:72118856:T:C	LD_proxy	EUR	0.2527	-	0.976	-	0.989	-	no	no	no	no	no	no	no	-	-	-	no	no	no	no	no	no	no	no	no	no	-	-	no	-	-	rs8061459	chr16:72122164:C:T	chr16:72152755	-	-	-	-	-	-	-	-	downstream_gene_variant	MODIFIER	PMFBP1	ENSG00000118557	Transcript	ENST00000237353.15	protein_coding	`-	`-	-	-	-	-	-	4.032		6.081	0.459955	0.996	-	-	-	-	-	-	-	-	-	-	-	-	-	-	-	yes	-	-	-	-	-	-	-	-	-	-	-	-	-	-	-
		PKD1L3; DHODH; TXNL4B; HPR; PMFBP1	rs8050238	chr16:72120288:G:A	LD_proxy	EUR	0.2532	-	0.987	-	0.996	-	no	no	no	no	no	no	no	-	-	-	no	no	no	no	no	no	no	no	no	no	-	-	no	-	-	rs8061459	chr16:72122164:C:T	chr16:72154187	-	-	-	-	-	-	-	-	intron_variant	MODIFIER	PMFBP1	ENSG00000118557	Transcript	ENST00000237353.15	protein_coding	`-	`19/20	-	-	-	-	-	1.437		1.283	-0.008528	0.996	-	-	-	-	-	-	-	-	-	-	-	-	-	-	-	yes	-	-	-	-	-	-	-	-	-	-	-	-	-	-	-
		PKD1L3; DHODH; TXNL4B; HPR; PMFBP1	rs8054585	chr16:72191415:G:A	LD_proxy	EUR	0.2774	-	0.819	-	0.965	-	no	yes	no	no	yes	no	yes	no	no	no	no	no	no	no	no	no	no	no	no	no	-	-	no	-	-	rs8061459	chr16:72122164:C:T	chr16:72225314	-	-	-	-	-	-	-	-	regulatory_region_variant	MODIFIER	-	-	RegulatoryFeature	ENSR00001003413	enhancer	`-	`-	-	-	-	-	-	17.61		15.09	1.40183	-	-	-	-	GH16J072189	Enhancer	monocyte, A673, Adrenal gland (fetal), Foreskin keratinocytes, Endothelial cells of umbilical vein (CB), M0 macrophage (VB), M1 macrophage (CB), M1 macrophage (VB), M2 macrophage (CB), M2 macrophage (VB), CD14+CD16- monocytes (CB), CD14+CD16- monocytes (VB), NHLF, Placenta, CD14+ monocytes, HeLa-S3, CD14-positive monocyte, placenta	K562 [BHLHE40, NFE2, NR2F6, MEIS2, HDAC1, ARID1B, SMARCE1, ATF3, KDM1A, ZNF512, PKNOX1, HMBOX1, AFF1, NR2F1], HeLa-S3 [USF2], HCT116 [JUND], HEK293 [ZNF362]	72188602	72192399	connected_gene=HPR [score=9.13], connected_gene=IST1 [score=9.10], connected_gene=PMFBP1 [score=7.41],	FANTOM5	-	-	-	-	yes	1	blood protein measurement	blood protein measurement (1 study): [Effect Size= 0.0179, Reported CI=[0.012-0.023] unit decrease, P=2E-10, Reported Effect Allele=A, n= 313,032 European ancestry individuals, 5,573 African ancestry individuals, 6,687 South Asian ancestry individuals (Sinnott-Armstrong N, 2021)]	-	-	-	-	-	-	-	-	-	-	-	-
		PKD1L3; DHODH; TXNL4B; HPR; PMFBP1	rs9923344	chr16:72156754:T:C	LD_proxy	EUR	0.2561	-	0.953	-	0.986	-	no	no	no	no	no	no	no	-	-	-	no	no	no	no	no	no	no	no	no	no	-	-	no	-	-	rs8061459	chr16:72122164:C:T	chr16:72190653	-	-	-	-	-	-	-	-	intron_variant	MODIFIER	PMFBP1	ENSG00000118557	Transcript	ENST00000237353.15	protein_coding	`-	`3/20	-	-	-	-	-	6.502		6.561	0.505465	0.996	-	-	-	-	-	-	-	-	-	-	-	-	-	-	-	yes	-	-	-	-	-	-	-	-	-	-	-	-	-	-	-
		PKD1L3; DHODH; TXNL4B; HPR; PMFBP1	rs9933009	chr16:72156751:G:A	LD_proxy	EUR	0.2808	-	0.843	-	0.988	-	no	no	no	no	no	no	no	-	-	-	no	no	no	no	no	no	no	no	no	no	-	-	yes	no	no	rs8061459	chr16:72122164:C:T	chr16:72190650	-	-	-	-	-	-	-	-	intron_variant	MODIFIER	PMFBP1	ENSG00000118557	Transcript	ENST00000237353.15	protein_coding	`-	`3/20	-	-	-	-	-	0.817		0.66	-0.147649	0.996	-	-	-	-	-	-	-	-	-	-	-	-	-	-	-	yes	-	-	-	2	TXNL4B, HPR	2	Skin_Sun_Exposed_Lower_leg, Heart_Left_Ventricle	TXNL4B (1 tissue): Skin_Sun_Exposed_Lower_leg, HPR (1 tissue): Heart_Left_Ventricle	TXNL4B: Skin_Sun_Exposed_Lower_leg [Slope= -0.29962, SE=0.0470662, P=4.1905e-10], HPR: Heart_Left_Ventricle [Slope= -0.133946, SE=0.0296045, P=8.60721e-06]	-	-	-	-	-	-
	43	LINC01229; MAFTRR	rs4334315	chr16:79722300:A:T	lead	EUR, AFR	0.2981	0.2124	-	-	-	-	no	no	no	no	no	no	yes	no	no	yes	no	no	no	no	no	no	no	no	no	no	-	-	no	-	-	rs4334315	chr16:79722300:A:T	chr16:79756197	T	0.303	0.02	0.003	2.15e-11	166156	0.287	novel	intron_variant,non_coding_transcript_variant	MODIFIER	LINC01229	ENSG00000260876	Transcript	ENST00000661087.1	lncRNA	`-	`3/8	-	-	-	-	-	5.168	noncoding	5.243	0.383539	-	-	-	-	GH16J079718	Enhancer	Adrenal gland (fetal), H9 hepatocytes, Large intestine (fetal), Muscle leg (fetal), H1 mesenchymal stem cells, H1 neural progenitor cells, Sigmoid colon, Small intestine (fetal), Small intestine, hESC endodermal cells, Mammary myoepithelial cells, H9 neuron cells, SK-N-SH, Stomach, Muscle trunk (fetal), iPS-20b, iPS DF 19.11, H9 neural progenitor cells, Pancreas, Ovary, Thymus, Intestine (fetal), mesendoderm, neural stem progenitor cell, female gonad, large intestine, muscle of leg, muscle of trunk, small intestine, stomach	liver [YY1, FOXA2, RXRA, ZBTB33, JUND, HNF4A, RAD21, FOXA1, REST, MAX, SP1, EGR1, TAF1, HNF4G, ATF3, NR2F2], HepG2 [CREB1], HEK293 [ZNF133, ZNF777], MCF-7 [CREB1], H1 [BACH1, USF1], neural progenitor cell [EZH2]	79718982	79726727	connected_gene=MAFTRR [score=35.67], connected_gene=MAF [score=10.60], connected_gene=HSALNG0112914 [score=0.41],	Ensembl	-	-	-	-	yes	1	uric acid measurement	uric acid measurement (1 study): [Effect Size= NA, Reported CI=NA, P=6E-14, Reported Effect Allele=T, n= 60,585 Korean ancestry individuals (Park JS, 2021)]	-	-	-	-	-	-	-	-	-	-	-	-
		LINC01229; MAFTRR	rs17689625	chr16:79715065:C:T	LD_proxy	AFR	-	0.2382	-	0.85	-	0.993	no	no	no	no	no	no	yes	no	no	no	yes	no	no	no	no	no	no	no	no	no	-	-	no	-	-	rs4334315	chr16:79722300:A:T	chr16:79748962	-	-	-	-	-	-	-	-	intron_variant,non_coding_transcript_variant	MODIFIER	LINC01229	ENSG00000260876	Transcript	ENST00000661087.1	lncRNA	`-	`3/8	-	-	-	-	-	0.13		0.005	-1.05339	-	-	-	-	GH16J079715	Enhancer	Adrenal gland (fetal), Common myeloid progenitor CD34+, Kidney (fetal), Lung (fetal), Mammary myoepithelial cells, MCF-7, H1 neural progenitor cells, Small intestine, H1 trophoblast, Intestine (fetal), Large intestine (fetal), female gonad, stomach	liver [YY1, RXRA, SP1], MCF-7 [ZNF217, CTBP1, FOXA1, SMARCE1, FOS, RAD21]	79714601	79715800	connected_gene=MAFTRR [score=45.86], connected_gene=HSALNG0112914 [score=0.37], connected_gene=ENSG00000279378 [score=0.29],	Ensembl	peak80505	5	-	-	yes	-	-	-	-	-	-	-	-	-	-	-	-	-	-	-
		LINC01229; MAFTRR	rs17767742	chr16:79715108:C:G	LD_proxy	AFR	-	0.2412	-	0.836	-	0.993	no	no	no	no	no	no	yes	no	no	no	yes	no	no	no	no	no	no	no	no	no	-	-	no	-	-	rs4334315	chr16:79722300:A:T	chr16:79749005	-	-	-	-	-	-	-	-	intron_variant,non_coding_transcript_variant	MODIFIER	LINC01229	ENSG00000260876	Transcript	ENST00000661087.1	lncRNA	`-	`3/8	-	-	-	-	-	3.686		4.885	0.351845	-	-	-	-	GH16J079715	Enhancer	Adrenal gland (fetal), Common myeloid progenitor CD34+, Kidney (fetal), Lung (fetal), Mammary myoepithelial cells, MCF-7, H1 neural progenitor cells, Small intestine, H1 trophoblast, Intestine (fetal), Large intestine (fetal), female gonad, stomach	liver [YY1, RXRA, SP1], MCF-7 [ZNF217, CTBP1, FOXA1, SMARCE1, FOS, RAD21]	79714601	79715800	connected_gene=MAFTRR [score=45.86], connected_gene=HSALNG0112914 [score=0.37], connected_gene=ENSG00000279378 [score=0.29],	Ensembl	peak80505	5	-	-	yes	1	thyroid stimulating hormone measurement	thyroid stimulating hormone measurement (1 study): [Effect Size= 0.113, Reported CI=[0.089-0.137] unit decrease, P=6E-20, Reported Effect Allele=G, n= 2,287 European ancestry whole-genome sequenced individuals, 14,048 European ancestry individuals (Taylor PN, 2015)]	-	-	-	-	-	-	-	-	-	-	-	-
		LINC01229; MAFTRR	rs17767904	chr16:79716078:G:A	LD_proxy	AFR	-	0.2412	-	0.836	-	0.993	no	no	no	no	no	no	no	-	-	-	no	no	no	no	no	no	no	no	no	no	-	-	no	-	-	rs4334315	chr16:79722300:A:T	chr16:79749975	-	-	-	-	-	-	-	-	non_coding_transcript_exon_variant	MODIFIER	MAFTRR	ENSG00000261390	Transcript	ENST00000668946.1	lncRNA	`6/6	`-	-	-	-	-	-	1.775		1.601	0.039272	-	-	-	-	-	-	-	-	-	-	-	-	-	-	-	-	yes	-	-	-	-	-	-	-	-	-	-	-	-	-	-	-
		LINC01229; MAFTRR	rs57652769	chr16:79720079:C:T	LD_proxy	AFR	-	0.2461	-	0.818	-	0.995	no	no	no	no	no	no	yes	no	no	yes	no	no	no	no	no	no	no	yes	yes	no	-	-	no	-	-	rs4334315	chr16:79722300:A:T	chr16:79753976	-	-	-	-	-	-	-	-	intron_variant,non_coding_transcript_variant	MODIFIER	LINC01229	ENSG00000260876	Transcript	ENST00000661087.1	lncRNA	`-	`3/8	-	-	-	-	-	1.854		2.226	0.114687	-	-	-	-	GH16J079718	Enhancer	Adrenal gland (fetal), H9 hepatocytes, Large intestine (fetal), Muscle leg (fetal), H1 mesenchymal stem cells, H1 neural progenitor cells, Sigmoid colon, Small intestine (fetal), Small intestine, hESC endodermal cells, Mammary myoepithelial cells, H9 neuron cells, SK-N-SH, Stomach, Muscle trunk (fetal), iPS-20b, iPS DF 19.11, H9 neural progenitor cells, Pancreas, Ovary, Thymus, Intestine (fetal), mesendoderm, neural stem progenitor cell, female gonad, large intestine, muscle of leg, muscle of trunk, small intestine, stomach	liver [YY1, FOXA2, RXRA, ZBTB33, JUND, HNF4A, RAD21, FOXA1, REST, MAX, SP1, EGR1, TAF1, HNF4G, ATF3, NR2F2], HepG2 [CREB1], HEK293 [ZNF133, ZNF777], MCF-7 [CREB1], H1 [BACH1, USF1], neural progenitor cell [EZH2]	79718982	79726727	connected_gene=MAFTRR [score=35.67], connected_gene=MAF [score=10.60], connected_gene=HSALNG0112914 [score=0.41],	Ensembl	-	-	-	-	yes	5	platelet count, urate measurement, goiter, aspartate aminotransferase measurement, serum alanine aminotransferase measurement	platelet count (1 study): [Effect Size= 0.022834204, Reported CI=[0.018-0.028] unit increase, P=7E-21, Reported Effect Allele=T, n= 408,112 British individuals (Vuckovic D, 2020)], urate measurement (1 study): [Effect Size= 0.0421, Reported CI=[0.032-0.052] mg/dL decrease, P=2E-17, Reported Effect Allele=T, n= 174,111 European, East Asian, African American, South Asian and Hispanic ancestry men, 172,102 European, East Asian, African American, South Asian and Hispanic ancestry women (Tin A, 2019)], goiter (1 study): [Effect Size= 0.1917, Reported CI=[0.14-0.24] unit increase, P=1E-13, Reported Effect Allele=T, n= 2,711 European ancestry cases, 456,942 European ancestry controls, 1,127 East Asian ancestry cases, 172,656 East Asian ancestry controls (Sakaue S, 2021)], aspartate aminotransferase measurement (1 study): [Effect Size= 0.0016, Reported CI=[0.001-0.0022] unit increase, P=2E-9, Reported Effect Allele=?, n= 386,570 British ancestry individuals, 10,617 Asian or Asian British individuals, 7,426 Black or Black British individuals, 2,321 Chinese ancestry individuals (Ward LD, 2021)], serum alanine aminotransferase measurement (1 study): [Effect Size= 0.0024, Reported CI=[0.0014-0.0034] unit increase, P=6E-8, Reported Effect Allele=?, n= 387,859 British ancestry individuals, 10,635 Asian or Asian British individuals, 7,468 Black or Black British individuals, 2,338 Chinese ancestry individuals (Ward LD, 2021)]	-	-	-	-	-	-	-	-	-	-	-	-
		LINC01229; MAFTRR	rs58722186	chr16:79717694:C:T	LD_proxy	AFR	-	0.2375	-	0.85	-	0.991	no	no	no	no	no	no	yes	no	no	no	no	no	no	no	no	no	no	no	no	no	-	-	no	-	-	rs4334315	chr16:79722300:A:T	chr16:79751591	-	-	-	-	-	-	-	-	intron_variant,non_coding_transcript_variant	MODIFIER	LINC01229	ENSG00000260876	Transcript	ENST00000661087.1	lncRNA	`-	`3/8	-	-	-	-	-	8.337		6.52	0.501449	-	-	-	-	GH16J079717	Enhancer	A673, Aorta, Astrocytes, Common myeloid progenitor CD34+, hESC endodermal cells, H9 hepatocytes, Large intestine (fetal), Muscle leg (fetal), Small intestine (fetal), Thymus, Thymus (fetal), H1 trophoblast, Intestine (fetal), trophoblast cell, large intestine, muscle of leg	K562 [CEBPG, PRDM10, CEBPB, TBL1XR1, MEF2D], MCF-7 [GATA3], HEK293 [PRDM10], SH-SY5Y [GATA2], SK-N-SH [CHD2]	79716602	79718561	connected_gene=MAFTRR [score=42.85], connected_gene=HSALNG0112914 [score=0.37], connected_gene=ENSG00000279378 [score=0.29],	Ensembl	-	-	-	-	yes	1	thyroid stimulating hormone measurement	thyroid stimulating hormone measurement (1 study): [Effect Size= 0.0907, Reported CI=[0.081-0.1] SD decrease, P=4E-78, Reported Effect Allele=T, n= 119,715 European ancestry individuals (Zhou W, 2020)]	-	-	-	-	-	-	-	-	-	-	-	-
		LINC01229; MAFTRR	rs73575095	chr16:79716435:T:C	LD_proxy	AFR	-	0.2423	-	0.831	-	0.993	no	no	no	no	no	no	no	-	-	-	no	no	no	no	no	no	no	no	no	no	-	-	no	-	-	rs4334315	chr16:79722300:A:T	chr16:79750332	-	-	-	-	-	-	-	-	non_coding_transcript_exon_variant	MODIFIER	MAFTRR	ENSG00000261390	Transcript	ENST00000668946.1	lncRNA	`6/6	`-	-	-	-	-	-	1.118		1.319	-0.002664	-	-	-	-	-	-	-	-	-	-	-	-	-	-	-	-	yes	1	uric acid measurement	uric acid measurement (1 study): [Effect Size= 0.035, Reported CI=[0.025-0.045] unit increase, P=4E-15, Reported Effect Allele=T, n= 121,745 Japanese ancestry individuals (Nakatochi M, 2019)]	-	-	-	-	-	-	-	-	-	-	-	-
	44	RAB37; SLC9A3R1; NAT9	rs1868057	chr17:74720763:C:G	lead	EUR, AFR	0.1858	0.085	-	-	-	-	no	no	no	no	no	no	no	-	-	-	no	no	no	no	no	no	no	no	yes	no	-	-	no	-	-	rs1868057	chr17:74720763:C:G	chr17:72716902	G	0.749	0.023	0.004	1.2e-10	123522	0.628	-	intron_variant	MODIFIER	RAB37	ENSG00000172794	Transcript	ENST00000402449.8	protein_coding	`-	`1/8	-	-	-	-	-	3.644	noncoding	2.741	0.165592	0.481	-	-	-	-	-	-	-	-	-	-	-	-	-	-	-	yes	1	leukocyte count	leukocyte count (1 study): [Effect Size= 0.0252, Reported CI=[0.019-0.031] unit increase, P=5E-17, Reported Effect Allele=G, n= 350,470 European ancestry individuals, 154,355 East Asian ancestry individuals (Sakaue S, 2021)]	-	-	-	-	-	-	-	-	-	-	-	-
		RAB37; SLC9A3R1; NAT9	rs11658622	chr17:74729725:C:A	LD_proxy	EUR, AFR	0.1855	0.0843	0.984	0.981	0.993	0.995	no	no	no	no	no	no	no	-	-	-	no	no	no	no	no	no	no	no	no	no	-	-	no	-	-	rs1868057	chr17:74720763:C:G	chr17:72725864	-	-	-	-	-	-	-	-	intron_variant	MODIFIER	RAB37	ENSG00000172794	Transcript	ENST00000402449.8	protein_coding	`-	`2/8	-	-	-	-	-	0.003		0.002	-1.24446	0.481	-	-	-	-	-	-	-	-	-	-	-	-	-	-	-	yes	-	-	-	-	-	-	-	-	-	-	-	-	-	-	-
		RAB37; SLC9A3R1; NAT9	rs62084905	chr17:74721681:G:A	LD_proxy	EUR, AFR	0.186	0.0843	0.996	0.99	0.999	1	no	no	no	no	no	no	no	-	-	-	no	no	no	no	no	no	no	no	no	no	-	-	no	-	-	rs1868057	chr17:74720763:C:G	chr17:72717820	-	-	-	-	-	-	-	-	intron_variant	MODIFIER	RAB37	ENSG00000172794	Transcript	ENST00000402449.8	protein_coding	`-	`1/8	-	-	-	-	-	0.163		0.357	-0.272141	0.481	-	-	-	-	-	-	-	-	-	-	-	-	-	-	-	yes	-	-	-	-	-	-	-	-	-	-	-	-	-	-	-
		RAB37; SLC9A3R1; NAT9	rs1037170	chr17:74706775:C:T	LD_proxy	AFR	-	0.0831	-	0.882	-	0.951	no	no	no	no	no	no	no	-	-	-	no	no	no	no	yes	no	no	no	no	no	-	-	no	-	-	rs1868057	chr17:74720763:C:G	chr17:72702914	-	-	-	-	-	-	-	-	intron_variant	MODIFIER	CD300LF	ENSG00000186074	Transcript	ENST00000326165.11	protein_coding	`-	`1/6	-	-	-	-	-	1.105		0.878	-0.088122	0.78	-	-	-	-	-	-	-	-	-	-	-	-	-	-	-	yes	1	C-reactive protein measurement	C-reactive protein measurement (3 studies): [Effect Size= 0.0288202, Reported CI=[0.024-0.033] unit decrease, P=4E-36, Reported Effect Allele=C, n= 418,642 British ancestry individuals (Han X, 2020), Effect Size= 0.028, Reported CI=[0.024-0.032] unit increase, P=4E-33, Reported Effect Allele=T, n= 575,531 European ancestry individuals (Said S, 2022), Effect Size= 0.0251, Reported CI=[0.02-0.03] unit increase, P=2E-26, Reported Effect Allele=T, n= 353,466 European ancestry individuals, 83,025 East Asian ancestry individuals (Sakaue S, 2021)]	-	-	-	-	-	-	-	-	-	-	-	-
		RAB37; SLC9A3R1; NAT9	rs1037171	chr17:74706839:G:A	LD_proxy	AFR	-	0.0824	-	0.891	-	0.96	no	no	no	no	no	no	no	-	-	-	no	no	no	no	no	no	no	no	no	no	-	-	no	-	-	rs1868057	chr17:74720763:C:G	chr17:72702978	-	-	-	-	-	-	-	-	intron_variant	MODIFIER	CD300LF	ENSG00000186074	Transcript	ENST00000326165.11	protein_coding	`-	`1/6	-	-	-	-	-	0.214		0.472	-0.215891	0.78	-	-	-	-	-	-	-	-	-	-	-	-	-	-	-	yes	1	monocyte count	monocyte count (1 study): [Effect Size= 0.04078738, Reported CI=[0.033-0.049] unit increase, P=4E-24, Reported Effect Allele=A, n= 170,721 European ancestry individuals (Astle WJ, 2016)]	-	-	-	-	-	-	-	-	-	-	-	-
		RAB37; SLC9A3R1; NAT9	rs2034309	chr17:74691926:C:T	LD_proxy	AFR	-	0.0828	-	0.841	-	0.931	no	no	no	no	no	no	no	-	-	-	no	no	no	no	no	no	no	no	no	no	-	-	no	-	-	rs1868057	chr17:74720763:C:G	chr17:72688065	-	-	-	-	-	-	-	-	downstream_gene_variant	MODIFIER	CD300LF	ENSG00000186074	Transcript	ENST00000326165.11	protein_coding	`-	`-	-	-	-	-	-	0.145		0.31	-0.301096	0.78	-	-	-	-	-	-	-	-	-	-	-	-	-	-	-	yes	-	-	-	-	-	-	-	-	-	-	-	-	-	-	-
		RAB37; SLC9A3R1; NAT9	rs2084312	chr17:74699072:C:T	LD_proxy	AFR	-	0.0861	-	0.893	-	0.952	no	no	no	no	no	no	yes	no	no	yes	no	no	no	no	no	no	no	no	yes	no	-	-	no	-	-	rs1868057	chr17:74720763:C:G	chr17:72695211	-	-	-	-	-	-	-	-	intron_variant	MODIFIER	CD300LF	ENSG00000186074	Transcript	ENST00000326165.11	protein_coding	`-	`3/6	-	-	-	-	-	2.172		1.743	0.058224	0.78	-	-	-	GH17J074697	Enhancer	B cells, CD14+ monocytes (PB), GM12878, M0 macrophage (VB), M1 macrophage (VB)	HepG2 [ATF2, JUND, ATF7], HEK293 [ATF2], K562 [ATF2], GM12878 [IKZF1, NR2F1, ZNF143, IKZF2, TCF12, ZSCAN29, RUNX3, RELB, GATAD2B, ARNT], GM12891 [SPI1], MCF-7 [ATF7]	74697001	74699800	connected_gene=HSALNG0118676 [score=250.67], connected_gene=CD300LF [score=7.32], connected_gene=ENSG00000264659 [score=5.80],	Ensembl	-	-	-	-	yes	5	monocyte count, myeloid white cell count, leukocyte count, platelet count, platelet crit	monocyte count (2 studies): [Effect Size= NA, Reported CI=NA, P=7E-59, Reported Effect Allele=T, n= 639,696 African American or Afro-Caribbean, African ancestry, European ancestry, East Asian ancestry, Hispanic or Latin American and South Asian ancestry individuals (Chen MH, 2020), Effect Size= 0.03198944, Reported CI=[0.026-0.037] unit increase, P=5E-30, Reported Effect Allele=C, n= 408,112 British individuals (Vuckovic D, 2020)], myeloid white cell count (1 study): [Effect Size= NA, Reported CI=NA, P=2E-32, Reported Effect Allele=T, n= 746,667 African American or Afro-Caribbean, African ancestry, European ancestry, East Asian ancestry, Hispanic or Latin American and South Asian ancestry individuals (Chen MH, 2020)], leukocyte count (2 studies): [Effect Size= NA, Reported CI=NA, P=3E-27, Reported Effect Allele=?, n= approximately 444,000 European ancestry individuals (Kichaev G, 2018), Effect Size= 0.024240658, Reported CI=[0.019-0.03] unit increase, P=4E-18, Reported Effect Allele=T, n= 408,112 British individuals (Vuckovic D, 2020)], platelet count (2 studies): [Effect Size= NA, Reported CI=NA, P=3E-21, Reported Effect Allele=T, n= 721,201 African American or Afro-Caribbean, African ancestry, European ancestry, East Asian ancestry, Hispanic or Latin American and South Asian ancestry individuals (Chen MH, 2020), Effect Size= 0.023496, Reported CI=[0.018-0.029] unit increase, P=7E-17, Reported Effect Allele=T, n= 408,112 British individuals (Vuckovic D, 2020)], platelet crit (1 study): [Effect Size= 0.024421977, Reported CI=[0.019-0.03] unit increase, P=5E-18, Reported Effect Allele=T, n= 408,112 British individuals (Vuckovic D, 2020)]	-	-	-	-	-	-	-	-	-	-	-	-
		RAB37; SLC9A3R1; NAT9	rs749780	chr17:74703245:C:A	LD_proxy	AFR	-	0.0839	-	0.865	-	0.937	no	no	no	no	no	no	yes	no	no	no	no	no	no	no	no	no	no	no	yes	no	-	-	no	-	-	rs1868057	chr17:74720763:C:G	chr17:72699384	-	-	-	-	-	-	-	-	intron_variant	MODIFIER	CD300LF	ENSG00000186074	Transcript	ENST00000326165.11	protein_coding	`-	`2/6	-	-	-	-	-	4.138		3.195	0.206218	0.78	-	-	-	GH17J074701	Enhancer	M0 macrophage (CB), M1 macrophage (CB), M1 macrophage (VB), M2 macrophage (CB), M2 macrophage (VB)	K562 [ZFP91, ZMYM3, KDM1A, ZNF24, BCOR, EGR1, NR2F1], MCF-7 [FOXA1], A549 [ZC3H11A]	74700002	74706199	connected_gene=CD300LF [score=7.47], connected_gene=HSALNG0118676 [score=0.67], connected_gene=RAB37 [score=0.31],	Ensembl	-	-	-	-	yes	5	neutrophil count, leukocyte count, myeloid white cell count, neutrophil count, eosinophil count, neutrophil count, basophil count	neutrophil count (2 studies): [Effect Size= NA, Reported CI=NA, P=4E-15, Reported Effect Allele=A, n= 627,215 African American or Afro-Caribbean, African ancestry, European ancestry, East Asian ancestry, Hispanic or Latin American and South Asian ancestry individuals (Chen MH, 2020), Effect Size= 0.02374859, Reported CI=[0.016-0.032] unit increase, P=5E-9, Reported Effect Allele=A, n= 170,702 European ancestry individuals (Astle WJ, 2016)], leukocyte count (1 study): [Effect Size= 0.03030224, Reported CI=[0.022-0.038] unit increase, P=9E-14, Reported Effect Allele=A, n= 172,435 European ancestry individuals (Astle WJ, 2016)], myeloid white cell count (1 study): [Effect Size= 0.02737397, Reported CI=[0.019-0.035] unit increase, P=2E-11, Reported Effect Allele=A, n= 169,219 European ancestry individuals (Astle WJ, 2016)], neutrophil count, eosinophil count (1 study): [Effect Size= 0.02407953, Reported CI=[0.016-0.032] unit increase, P=3E-9, Reported Effect Allele=A, n= 170,384 European ancestry individuals (Astle WJ, 2016)], neutrophil count, basophil count (1 study): [Effect Size= 0.02390133, Reported CI=[0.016-0.032] unit increase, P=4E-9, Reported Effect Allele=A, n= 170,143 European ancestry individuals (Astle WJ, 2016)]	-	-	-	-	-	-	-	-	-	-	-	-
		RAB37; SLC9A3R1; NAT9	rs77936863	chr17:74700953:TA:T	LD_proxy	AFR	-	0.0839	-	0.865	-	0.937	no	no	no	no	no	no	no	-	-	-	no	no	no	no	no	no	no	no	yes	no	-	-	yes	no	no	rs1868057	chr17:74720763:C:G	chr17:72697092	-	-	-	-	-	-	-	-	intron_variant	MODIFIER	CD300LF	ENSG00000186074	Transcript	ENST00000326165.11	protein_coding	`-	`3/6	-	-	-	-	-	7.35		6.365	0.486712	0.78	-	-	-	-	-	-	-	-	-	-	-	-	-	-	-	yes	1	granulocyte count	granulocyte count (1 study): [Effect Size= 0.02419283, Reported CI=[0.016-0.032] unit increase, P=3E-9, Reported Effect Allele=T, n= 169,822 European ancestry individuals (Astle WJ, 2016)]	1	CD300LF	1	Testis	CD300LF (1 tissue): Testis	CD300LF: Testis [Slope= 0.470943, SE=0.0697103, P=8.87198e-11]	-	-	-	-	-	-
		RAB37; SLC9A3R1; NAT9	rs9906320	chr17:74694690:G:A	LD_proxy	AFR	-	0.0861	-	0.813	-	0.908	no	no	no	yes	no	no	no	-	-	-	no	no	no	no	no	no	no	no	yes	no	-	-	no	-	-	rs1868057	chr17:74720763:C:G	chr17:72690829	-	-	-	-	-	-	-	-	3_prime_UTR_variant	MODIFIER	CD300LF	ENSG00000186074	Transcript	ENST00000326165.11	protein_coding	`7/7	`-	-	-	-	-	-	0.904		1.382	0.007272	0.78	-	-	-	-	-	-	-	-	-	-	-	-	-	-	-	yes	2	lymphocyte count, platelet crit	lymphocyte count (1 study): [Effect Size= NA, Reported CI=NA, P=2E-23, Reported Effect Allele=A, n= 643,370 African American or Afro-Caribbean, African ancestry, European ancestry, East Asian ancestry, Hispanic or Latin American and South Asian ancestry individuals (Chen MH, 2020)], platelet crit (1 study): [Effect Size= 0.02613192, Reported CI=[0.017-0.035] unit increase, P=3E-9, Reported Effect Allele=A, n= 164,339 European ancestry individuals (Astle WJ, 2016)]	-	-	-	-	-	-	-	-	-	-	-	-
		RAB37; SLC9A3R1; NAT9	rs2121646	chr17:74724589:C:T	LD_proxy	EUR	0.1861	-	0.997	-	1	-	no	no	no	no	no	no	no	-	-	-	no	no	no	no	no	no	no	no	no	no	-	-	no	-	-	rs1868057	chr17:74720763:C:G	chr17:72720728	-	-	-	-	-	-	-	-	intron_variant	MODIFIER	RAB37	ENSG00000172794	Transcript	ENST00000402449.8	protein_coding	`-	`1/8	-	-	-	-	-	1.062		0.927	-0.076717	0.481	-	-	-	-	-	-	-	-	-	-	-	-	-	-	-	yes	-	-	-	-	-	-	-	-	-	-	-	-	-	-	-
		RAB37; SLC9A3R1; NAT9	rs4789661	chr17:74429020:G:A	secondary	EUR, AFR	0.2017	0.0764	-	-	-	-	no	no	no	no	no	no	yes	no	yes	yes	no	no	no	no	no	no	no	no	no	no	-	-	no	-	-	rs4789661	chr17:74429020:G:A	chr17:72425159	A	0.743	-0.011	0.003	0.00085	136087	0.635	-	upstream_gene_variant	MODIFIER	GPRC5C	ENSG00000170412	Transcript	ENST00000392627.7	protein_coding	`-	`-	-	-	-	-	-	2.644	noncoding	2.415	0.134194	0.183	-	-	-	GH17J074426	Promoter/Enhancer	HepG2, mast cell, A549, A673, Adrenal gland (fetal), Astrocytes, B cells, GM23338 bipolar neurons, B cells (PB), RUES2 cardiac muscle cells, CD14+ monocytes, CD14+ monocytes (PB), CD4+ ab T cells, CD4+ ab T cells (PB), CD4+ ab memory T cells (PB), CD8+ ab T cells (CB), Common myeloid progenitor CD34+, Fibroblast of dermis, DND-41, Erythroblasts (CB), Effector memory CD8+ ab T cells (VB), hESC endodermal cells, Eosinophil (VB), EPC (VB), Esophagus, Fibroblast of foreskin, Foreskin keratinocytes, Foreskin melanocytes, GM12878, H1-hESC, H9, HCT116, Heart (fetal), HeLa-S3, Skeletal muscle myoblasts, HUES48, HUES6, HUES64, Endothelial cells of umbilical vein, Endothelial cells of umbilical vein (CB), iPS-15b, iPS-20b, iPS DF 19.11, iPS DF 6.9, K562, Keratinocytes, Kidney (fetal), Large intestine (fetal), Left ventricle, Muscle leg (fetal), Lung, M0 macrophage (CB), M0 macrophage (VB), M1 macrophage (CB), M1 macrophage (VB), M2 macrophage (CB), M2 macrophage (VB), Mammary epithelial cells, Mammary myoepithelial cells, MCF-7, MM.1S, CD14+CD16- monocytes (CB), CD14+CD16- monocytes (VB), Mononuclear cells (PB), H1 mesenchymal stem cells, Mesenchymal stem cells (BM, VB), HSMM myotube, B cells (VB), H9 neuron cells, Cortex neurosphere, Ganglion eminence neurosphere, Neutrophils (CB), Neutrophils (VB), Neutrophilic myelocytes (BM), NHLF, Natural killer cells (PB), H9 neural progenitor cells, H1 neural progenitor cells, Osteoblasts, Ovary, Pancreas, PC-3, PC-9, Placenta, Psoas muscle, Right atrium, Right ventricle, SK-N-SH, Small intestine (fetal), Small intestine, Spleen, Stomach (fetal), Stomach, T helper 17 cells, Thymus, Thymus (fetal), H1 trophoblast, Muscle trunk (fetal), T cells (PB), UCSF-4, Aorta, Bladder, Brain - Hippocampus middle, Colon crypt, Gastric, HCT-116, Intestine (fetal), Muscle (fetal), Pancreatic islets, Sigmoid colon, Skeletal muscle, Panc1, mesenchymal stem cell, mesendoderm, myotube, astrocyte, CD14-positive monocyte, common myeloid progenitor, CD34-positive, keratinocyte, mammary epithelial cell, neural stem progenitor cell, adrenal gland, female gonad, large intestine, muscle of leg, muscle of trunk, pancreas, placenta, psoas muscle, small intestine, stomach, thymus	liver [ATF3, YY1, REST, MAX, RXRA, ZBTB33, JUND, TAF1, HNF4A, EGR1, RAD21, FOXA1, SP1, HNF4G, GABPA], HepG2 [KLF6, ZNF580, POLR2A, KLF9, DNMT3B, REST, CEBPA, CHD2, SSRP1, MXD4, KDM6A, CHD4, KMT2B, ELF1, BHLHE40, KLF11, SAP130, FOXA2, ZFP64, MIER3, THAP11, ZSCAN9, TBP, SMAD4, RARA, KAT7, FOSL2, ETV4, DMAP1, RBM22, DRAP1, TEAD3, BCL6, JUND, MBD1, CREM, ZNF205, FOXP1, GTF2F1, ZNF24, FOXK2, SOX5, NRF1, HHEX, RCOR1, MXD3, GATAD1, NR2F1, HBP1, HMG20B, RAD21, RBPJ, HNRNPH1, ZNF48, ZNF792, HDAC2, MIER2, NFYC, TFAP4, GATA4, ZNF652, RXRB, ELF3, NR2F6, IKZF5, CEBPG, ARID3A, KDM3A, NFIA, ARID4B, NFIL3, HNF1A, PAF1, ZNF644, CREB1, PPARG, MLX, SOX13, HLF, SMC3, MNT, MIXL1, SP5, NCOR1, HNRNPL, GATAD2A, TARDBP, TGIF2, XRCC5, NFKBIZ, U2AF2, TCF7, ZNF7, KAT8, IRF2, ZBTB26, ZKSCAN8, GABPA, TFDP1, ZHX2, PHF8, U2AF1, FOXA3, RFXANK, RERE, AHR, RBFOX2, EP300, ZBTB25, TFE3, ZGPAT, SKI, TEAD1, GMEB2, ERF], HEK293 [ZNF580, KLF17, ZNF600, ZIC2, KLF9, ZNF10, HIC1, ZBTB10, CTCF, ZSCAN16, ZNF341, ZNF223, KLF7, ZNF610, SP2, GLI4, ZSCAN5A, ZNF843, KLF16, ZBTB48, ZSCAN23, ZNF24, ZNF189, SCRT1, ZNF2, ZFP37, ZNF664, CBLL2, ZNF488, ZNF792, ZBTB21, GLIS1, PRDM4, ZNF398, ZNF18, ZFP69B, SP7, ZNF561, KLF1, ZNF785, ZBTB7A, KLF10, ZNF324, ZSCAN21, ZBTB12, ZBTB8A, SP3, ZNF660, ZEB2, EGR2, ZNF629, ZNF692, RBAK, PATZ1, OSR2, ZNF558, ZBTB26, PRDM10, ZBTB17, GLIS2, ZBTB6, BCL11A, ZNF501, KLF8, REPIN1, ZBTB20, ZNF138, ZNF777, ZNF121, ZBTB11, ZNF423, ZFHX2, OVOL3, SCRT2, ZNF335, WT1], A549 [POLR2A, CHD2, SIN3A, HDAC2, SREBF1, USF2], GM23338 [POLR2A], H1 [POLR2A, SIN3A, TBP, TAF1, EGR1, BACH1, USF1], HeLa-S3 [POLR2A, CEBPB, MAX, TBP], MCF-7 [POLR2A, MAZ, ZNF217, MBD2, ELF1, CTBP1, SIN3A, PKNOX1, NRF1, DPF2, ZFX, SREBF1, CREB1, MNT, TARDBP, FOS, RFX1, ZNF444], neural cell [POLR2A], K562 [REST, CEBPB, ELF1, BHLHE40, CTBP1, SAFB, MYNN, KLF16, FOXK2, NRF1, IKZF1, EGR1, ZBTB40, GABPB1, ARID1B, MNT, DACH1, ATF1, CBFA2T2, RNF2, TRIM24, SOX6, MTA3, TRIM28, ZSCAN29, CBFA2T3, SMARCA4, UBTF], GM12878 [MAZ, ELF1, BHLHE40, PAX5, IKZF1, NR2F1, DPF2, BACH1, TBL1XR1, ZNF687, MTA2, IKZF2, TCF12, RUNX3, RELB, ARNT], cardiac muscle cell [CTCF], epithelial cell of proximal tubule [CTCF], NB4 [MAX], GM12891 [TAF1], HEK293T [PKNOX1, ZFX, L3MBTL2], C4-2B [ZFX], HCT116 [ZFX], mammary epithelial cell [EZH2], neural progenitor cell [EZH2], Ishikawa [EP300]	74426395	74434855	connected_gene=GPRC5C [score=268.66], connected_gene=NUP85 [score=42.21], connected_gene=NT5C [score=32.19],	Ensembl	-	-	-	-	yes	-	-	-	-	-	-	-	-	-	-	-	-	-	-	-
		RAB37; SLC9A3R1; NAT9	rs12449353	chr17:74397701:A:G	LD_proxy	EUR, AFR	0.1836	0.079	0.803	0.913	0.95	0.973	no	no	no	no	no	no	no	-	-	-	no	no	no	no	no	no	no	no	no	no	-	-	no	-	-	rs4789661	chr17:74429020:G:A	chr17:72393840	-	-	-	-	-	-	-	-	intergenic_variant	MODIFIER	-	-	-	-	-	`-	`-	-	-	-	-	-	1.03		0.595	-0.169129	-	-	-	-	-	-	-	-	-	-	-	-	-	-	-	-	yes	-	-	-	-	-	-	-	-	-	-	-	-	-	-	-
		RAB37; SLC9A3R1; NAT9	rs4789659	chr17:74402197:G:A	LD_proxy	EUR, AFR	0.1968	0.0787	0.893	0.928	0.959	0.979	no	no	no	no	no	no	no	-	-	-	no	no	no	no	no	no	no	no	no	no	-	-	yes	no	no	rs4789661	chr17:74429020:G:A	chr17:72398336	-	-	-	-	-	-	-	-	intergenic_variant	MODIFIER	-	-	-	-	-	`-	`-	-	-	-	-	-	2.073		3.034	0.192103	-	-	-	-	-	-	-	-	-	-	-	-	-	-	-	-	yes	-	-	-	1	GPRC5C	1	Heart_Atrial_Appendage	GPRC5C (1 tissue): Heart_Atrial_Appendage	GPRC5C: Heart_Atrial_Appendage [Slope= -0.280984, SE=0.054664, P=4.93863e-07]	-	-	-	-	-	-
		RAB37; SLC9A3R1; NAT9	rs61401714	chr17:74429044:T:C	LD_proxy	AFR	-	0.082	-	0.926	-	1	no	no	no	no	no	no	yes	no	yes	yes	no	no	no	no	no	no	no	no	no	no	-	-	no	-	-	rs4789661	chr17:74429020:G:A	chr17:72425183	-	-	-	-	-	-	-	-	upstream_gene_variant	MODIFIER	GPRC5C	ENSG00000170412	Transcript	ENST00000392627.7	protein_coding	`-	`-	-	-	-	-	-	1.289		0.067	-0.615429	0.183	-	-	-	GH17J074426	Promoter/Enhancer	HepG2, mast cell, A549, A673, Adrenal gland (fetal), Astrocytes, B cells, GM23338 bipolar neurons, B cells (PB), RUES2 cardiac muscle cells, CD14+ monocytes, CD14+ monocytes (PB), CD4+ ab T cells, CD4+ ab T cells (PB), CD4+ ab memory T cells (PB), CD8+ ab T cells (CB), Common myeloid progenitor CD34+, Fibroblast of dermis, DND-41, Erythroblasts (CB), Effector memory CD8+ ab T cells (VB), hESC endodermal cells, Eosinophil (VB), EPC (VB), Esophagus, Fibroblast of foreskin, Foreskin keratinocytes, Foreskin melanocytes, GM12878, H1-hESC, H9, HCT116, Heart (fetal), HeLa-S3, Skeletal muscle myoblasts, HUES48, HUES6, HUES64, Endothelial cells of umbilical vein, Endothelial cells of umbilical vein (CB), iPS-15b, iPS-20b, iPS DF 19.11, iPS DF 6.9, K562, Keratinocytes, Kidney (fetal), Large intestine (fetal), Left ventricle, Muscle leg (fetal), Lung, M0 macrophage (CB), M0 macrophage (VB), M1 macrophage (CB), M1 macrophage (VB), M2 macrophage (CB), M2 macrophage (VB), Mammary epithelial cells, Mammary myoepithelial cells, MCF-7, MM.1S, CD14+CD16- monocytes (CB), CD14+CD16- monocytes (VB), Mononuclear cells (PB), H1 mesenchymal stem cells, Mesenchymal stem cells (BM, VB), HSMM myotube, B cells (VB), H9 neuron cells, Cortex neurosphere, Ganglion eminence neurosphere, Neutrophils (CB), Neutrophils (VB), Neutrophilic myelocytes (BM), NHLF, Natural killer cells (PB), H9 neural progenitor cells, H1 neural progenitor cells, Osteoblasts, Ovary, Pancreas, PC-3, PC-9, Placenta, Psoas muscle, Right atrium, Right ventricle, SK-N-SH, Small intestine (fetal), Small intestine, Spleen, Stomach (fetal), Stomach, T helper 17 cells, Thymus, Thymus (fetal), H1 trophoblast, Muscle trunk (fetal), T cells (PB), UCSF-4, Aorta, Bladder, Brain - Hippocampus middle, Colon crypt, Gastric, HCT-116, Intestine (fetal), Muscle (fetal), Pancreatic islets, Sigmoid colon, Skeletal muscle, Panc1, mesenchymal stem cell, mesendoderm, myotube, astrocyte, CD14-positive monocyte, common myeloid progenitor, CD34-positive, keratinocyte, mammary epithelial cell, neural stem progenitor cell, adrenal gland, female gonad, large intestine, muscle of leg, muscle of trunk, pancreas, placenta, psoas muscle, small intestine, stomach, thymus	liver [ATF3, YY1, REST, MAX, RXRA, ZBTB33, JUND, TAF1, HNF4A, EGR1, RAD21, FOXA1, SP1, HNF4G, GABPA], HepG2 [KLF6, ZNF580, POLR2A, KLF9, DNMT3B, REST, CEBPA, CHD2, SSRP1, MXD4, KDM6A, CHD4, KMT2B, ELF1, BHLHE40, KLF11, SAP130, FOXA2, ZFP64, MIER3, THAP11, ZSCAN9, TBP, SMAD4, RARA, KAT7, FOSL2, ETV4, DMAP1, RBM22, DRAP1, TEAD3, BCL6, JUND, MBD1, CREM, ZNF205, FOXP1, GTF2F1, ZNF24, FOXK2, SOX5, NRF1, HHEX, RCOR1, MXD3, GATAD1, NR2F1, HBP1, HMG20B, RAD21, RBPJ, HNRNPH1, ZNF48, ZNF792, HDAC2, MIER2, NFYC, TFAP4, GATA4, ZNF652, RXRB, ELF3, NR2F6, IKZF5, CEBPG, ARID3A, KDM3A, NFIA, ARID4B, NFIL3, HNF1A, PAF1, ZNF644, CREB1, PPARG, MLX, SOX13, HLF, SMC3, MNT, MIXL1, SP5, NCOR1, HNRNPL, GATAD2A, TARDBP, TGIF2, XRCC5, NFKBIZ, U2AF2, TCF7, ZNF7, KAT8, IRF2, ZBTB26, ZKSCAN8, GABPA, TFDP1, ZHX2, PHF8, U2AF1, FOXA3, RFXANK, RERE, AHR, RBFOX2, EP300, ZBTB25, TFE3, ZGPAT, SKI, TEAD1, GMEB2, ERF], HEK293 [ZNF580, KLF17, ZNF600, ZIC2, KLF9, ZNF10, HIC1, ZBTB10, CTCF, ZSCAN16, ZNF341, ZNF223, KLF7, ZNF610, SP2, GLI4, ZSCAN5A, ZNF843, KLF16, ZBTB48, ZSCAN23, ZNF24, ZNF189, SCRT1, ZNF2, ZFP37, ZNF664, CBLL2, ZNF488, ZNF792, ZBTB21, GLIS1, PRDM4, ZNF398, ZNF18, ZFP69B, SP7, ZNF561, KLF1, ZNF785, ZBTB7A, KLF10, ZNF324, ZSCAN21, ZBTB12, ZBTB8A, SP3, ZNF660, ZEB2, EGR2, ZNF629, ZNF692, RBAK, PATZ1, OSR2, ZNF558, ZBTB26, PRDM10, ZBTB17, GLIS2, ZBTB6, BCL11A, ZNF501, KLF8, REPIN1, ZBTB20, ZNF138, ZNF777, ZNF121, ZBTB11, ZNF423, ZFHX2, OVOL3, SCRT2, ZNF335, WT1], A549 [POLR2A, CHD2, SIN3A, HDAC2, SREBF1, USF2], GM23338 [POLR2A], H1 [POLR2A, SIN3A, TBP, TAF1, EGR1, BACH1, USF1], HeLa-S3 [POLR2A, CEBPB, MAX, TBP], MCF-7 [POLR2A, MAZ, ZNF217, MBD2, ELF1, CTBP1, SIN3A, PKNOX1, NRF1, DPF2, ZFX, SREBF1, CREB1, MNT, TARDBP, FOS, RFX1, ZNF444], neural cell [POLR2A], K562 [REST, CEBPB, ELF1, BHLHE40, CTBP1, SAFB, MYNN, KLF16, FOXK2, NRF1, IKZF1, EGR1, ZBTB40, GABPB1, ARID1B, MNT, DACH1, ATF1, CBFA2T2, RNF2, TRIM24, SOX6, MTA3, TRIM28, ZSCAN29, CBFA2T3, SMARCA4, UBTF], GM12878 [MAZ, ELF1, BHLHE40, PAX5, IKZF1, NR2F1, DPF2, BACH1, TBL1XR1, ZNF687, MTA2, IKZF2, TCF12, RUNX3, RELB, ARNT], cardiac muscle cell [CTCF], epithelial cell of proximal tubule [CTCF], NB4 [MAX], GM12891 [TAF1], HEK293T [PKNOX1, ZFX, L3MBTL2], C4-2B [ZFX], HCT116 [ZFX], mammary epithelial cell [EZH2], neural progenitor cell [EZH2], Ishikawa [EP300]	74426395	74434855	connected_gene=GPRC5C [score=268.66], connected_gene=NUP85 [score=42.21], connected_gene=NT5C [score=32.19],	Ensembl	-	-	-	-	yes	-	-	-	-	-	-	-	-	-	-	-	-	-	-	-
		RAB37; SLC9A3R1; NAT9	rs7225984	chr17:74444452:G:A	LD_proxy	AFR	-	0.0712	-	0.874	-	0.972	no	no	no	no	no	no	yes	no	yes	yes	yes	no	no	no	no	no	no	no	no	no	-	-	no	-	-	rs4789661	chr17:74429020:G:A	chr17:72440591	-	-	-	-	-	-	-	-	intron_variant	MODIFIER	GPRC5C	ENSG00000170412	Transcript	ENST00000392627.7	protein_coding	`-	`3/3	-	-	-	-	-	7.799		7.967	0.647576	0.183	-	-	-	GH17J074442	Promoter/Enhancer	HepG2, A549, A673, Adrenal gland (fetal), Astrocytes, B cells, GM23338 bipolar neurons, B cells (PB), RUES2 cardiac muscle cells, CD14+ monocytes, CD14+ monocytes (PB), CD4+ ab T cells, CD4+ ab T cells (PB), CD4+ ab memory T cells (PB), CD8+ ab T cells (CB), Common myeloid progenitor CD34+, Fibroblast of dermis, DND-41, Erythroblasts (CB), Effector memory CD8+ ab T cells (VB), hESC endodermal cells, Eosinophil (VB), EPC (VB), Esophagus, Fibroblast of foreskin, Foreskin keratinocytes, Foreskin melanocytes, GM12878, H1-hESC, H9, HCT116, Heart (fetal), HeLa-S3, Skeletal muscle myoblasts, HUES48, HUES6, HUES64, Endothelial cells of umbilical vein, Endothelial cells of umbilical vein (CB), iPS-15b, iPS-20b, iPS DF 19.11, iPS DF 6.9, K562, Keratinocytes, Kidney (fetal), Large intestine (fetal), Left ventricle, Muscle leg (fetal), Lung, M0 macrophage (CB), M0 macrophage (VB), M1 macrophage (CB), M1 macrophage (VB), M2 macrophage (CB), M2 macrophage (VB), Mammary epithelial cells, Mammary myoepithelial cells, MCF-7, MM.1S, CD14+CD16- monocytes (CB), CD14+CD16- monocytes (VB), Mononuclear cells (PB), H1 mesenchymal stem cells, Mesenchymal stem cells (BM, VB), HSMM myotube, B cells (VB), H9 neuron cells, Cortex neurosphere, Ganglion eminence neurosphere, Neutrophils (CB), Neutrophils (VB), Neutrophilic myelocytes (BM), NHLF, Natural killer cells (PB), H9 neural progenitor cells, H1 neural progenitor cells, Osteoblasts, Ovary, Pancreas, PC-3, PC-9, Placenta, Psoas muscle, Right atrium, Right ventricle, SK-N-SH, Small intestine (fetal), Small intestine, Spleen, Stomach (fetal), Stomach, T helper 17 cells, Thymus, Thymus (fetal), H1 trophoblast, Muscle trunk (fetal), T cells (PB), UCSF-4, Aorta, Bladder, Brain - Hippocampus middle, Colon crypt, Gastric, HCT-116, Intestine (fetal), Muscle (fetal), Pancreatic islets, Sigmoid colon, Skeletal muscle, B cell, CD14-positive monocyte, common myeloid progenitor, CD34-positive, natural killer cell, neural stem progenitor cell, adrenal gland, female gonad, large intestine, muscle of leg, muscle of trunk, pancreas, psoas muscle, small intestine, stomach, thymus	liver [ATF3, YY1, MAX, FOXA2, RXRA, ZBTB33, JUND, HNF4A, REST, RAD21, SP1, FOXA1, EGR1, TAF1, HNF4G, GABPA, NR2F2], HepG2 [KLF6, KLF9, CEBPA, CHD2, ZMYM3, SSRP1, KDM6A, MXD4, CHD4, KMT2B, POLR2A, KLF11, SAP130, FOXA2, HOMEZ, ZNF511, MAFF, MIER3, THAP11, ZSCAN9, TBP, SMAD4, RARA, FOSL2, ETV4, RBM22, DMAP1, DRAP1, THRB, TEAD3, MAFK, BCL6, MBD1, CREM, ZNF205, FOXP1, MYRF, GTF2F1, KAT2B, KDM1A, TBX3, SOX5, HHEX, ZNF384, HMG20A, RFX5, GATAD1, REST, NR2F1, HBP1, HMG20B, RAD21, RBPJ, ZNF48, SIN3B, ZNF792, MIER2, BHLHE40, TFAP4, LCORL, GATA4, ZNF652, RXRB, ELF3, NR2F6, IKZF5, ZKSCAN1, CEBPG, ARID3A, ZNF580, KDM3A, NFIA, ARID4B, NFIL3, HNF1A, PAF1, ZNF644, PPARG, MLX, MIXL1, SP5, NCOR1, HNRNPL, GATAD2A, TGIF2, XRCC5, NFKBIZ, U2AF2, TAF1, TCF7, KAT8, IRF2, ELF1, ZBTB26, ZKSCAN8, GABPA, SOX13, ETS1, TFDP1, ZHX2, CREB1, PHF8, U2AF1, FOXA3, RCOR2, RERE, AHR, RBFOX2, EP300, ZBTB25, TFE3, ZGPAT, SKI, TEAD1, HCFC1, GMEB2, ERF], HEK293 [ZNF600, ZIC2, HIC1, ZNF341, SP2, PRDM6, ZNF189, GLIS1, PRDM4, ZNF398, ZFP69B, SP7, TRIM28, ZNF561, KLF1, KLF10, ZNF324, ZSCAN21, ZBTB8A, SP3, ZNF660, ZEB2, EGR2, ZNF629, PATZ1, PRDM10, ZBTB17, GLIS2, ZBTB20, ZNF423, ZFHX2, ZNF335, WT1], K562 [NFIC, ZNF592, MAFF, ZNF316, MAFK, MAFG, IKZF1, ZNF384, SP1, L3MBTL2, HDAC1, RNF2, ATF7, LEF1, MEF2D, EMSY], HeLa-S3 [MAX, POLR2A, MAFF, TBP, TCF7L2], GM12878 [POLR2A, IKZF1, NR2F1], HL-60 [POLR2A, REST], A549 [MAFK], IMR-90 [MAFK], MCF-7 [PKNOX1], HEK293T [ZNF384, ZFX], C4-2B [ZFX], HCT116 [ZFX]	74442216	74447916	connected_gene=GPRC5C [score=21.74], connected_gene=NT5C [score=16.32], connected_gene=NUP85 [score=15.64],	Ensembl	peak88142	20	-	-	yes	-	-	-	-	-	-	-	-	-	-	-	-	-	-	-
		RAB37; SLC9A3R1; NAT9	rs9897184	chr17:74418622:G:A	LD_proxy	AFR	-	0.0749	-	0.947	-	0.984	no	no	no	no	yes	no	yes	no	yes	yes	no	no	no	no	no	no	no	no	no	no	-	-	no	-	-	rs4789661	chr17:74429020:G:A	chr17:72414761	-	-	-	-	-	-	-	-	upstream_gene_variant	MODIFIER	RNA5SP448	ENSG00000200021	Transcript	ENST00000363151.1	rRNA_pseudogene	`-	`-	-	-	-	-	-	14.14		12.07	1.03579	-	-	-	-	GH17J074417	Enhancer	HepG2, A549, A673, Adrenal gland (fetal), Astrocytes, CD14+ monocytes, Common myeloid progenitor CD34+, Foreskin keratinocytes, HCT116, H9 hepatocytes, iPS DF 19.11, Muscle leg (fetal), M0 macrophage (CB), M0 macrophage (VB), M1 macrophage (CB), M1 macrophage (VB), M2 macrophage (CB), MCF-7, CD14+CD16- monocytes (CB), CD14+CD16- monocytes (VB), H1 mesenchymal stem cells, Osteoblasts, Pancreas, PC-3, Psoas muscle, Sigmoid colon, Muscle trunk (fetal), Colon crypt, Gastric, HCT-116, Intestine (fetal), Muscle (fetal), Pancreatic islets, Skeletal muscle, GM12878, CD14-positive monocyte, H9, large intestine, muscle of trunk, pancreas, psoas muscle, small intestine, stomach	liver [JUND], HepG2 [RCOR1, KLF9, DNMT3B, CEBPG, CEBPA, ZMYM3, TBP, SSRP1, MXD4, CHD4, KLF11, SAP130, HOMEZ, ZNF511, ZSCAN9, SMAD4, RARA, KAT7, FOSL2, ETV4, DRAP1, TEAD3, BCL6, CREM, ZNF205, FOXP1, JUND, MYRF, KDM1A, SOX5, HMG20A, ZNF24, GATAD1, RBPJ, ZNF48, MIER2, ZNF3, NFYC, TFAP4, LCORL, GATA4, ZNF652, RXRB, ELF3, NR2F6, IKZF5, ZKSCAN1, ARID3A, ZNF580, NFIA, JUN, ARID4B, NFIL3, HNF1A, PPARG, MLX, SOX13, MIXL1, SP5, RAD21, GATAD2A, TCF7, ZNF7, KAT8, IRF2, ELF1, ZBTB26, ZKSCAN8, ZHX2, FOXA3, RCOR2, RERE, AHR, ZBTB25, TFE3, ZGPAT, SKI, TEAD1, ERF], MCF-7 [RCOR1, TCF7L2, CREB1, FOS, RFX1], K562 [CEBPG, HES1, TBP, SKIL, ATF1, ZNF318, ZEB2, IKZF1, HDAC2, HDAC1, CEBPB, ARID1B, SMARCE1, ATF3, TCF7, LEF1, RNF2, TRIM24, CTBP1, SOX6, ATF7, ZSCAN29, BCOR, SMARCA4, MTA1], GM12878 [TRIM22, SMARCA5, ZNF143, BATF, IKZF1, ZNF24, ZNF217, NKRF, TARDBP, MTA2, TCF12, DPF2, NBN, RELB], H1 [TBP], HEK293 [ZNF639, ZNF629], A549 [REST, KDM1A, HDAC2, ZFP36, MAFK, SREBF2], HeLa-S3 [ZNF143], HL-60 [SPI1], HCT116 [JUND], NB4 [MYC, MAX], SH-SY5Y [GATA2]	74416601	74420881	connected_gene=HSALNG0118648 [score=250.67], connected_gene=HSALNG0118649 [score=250.67], connected_gene=RF00001-148 [score=250.67],	Ensembl	-	-	-	-	yes	-	-	-	-	-	-	-	-	-	-	-	-	-	-	-
		RAB37; SLC9A3R1; NAT9	rs9901036	chr17:74410767:T:A	LD_proxy	AFR	-	0.0764	-	0.937	-	0.968	no	no	no	no	no	no	no	-	-	-	no	no	no	no	no	no	no	no	no	no	-	-	no	-	-	rs4789661	chr17:74429020:G:A	chr17:72406906	-	-	-	-	-	-	-	-	intergenic_variant	MODIFIER	-	-	-	-	-	`-	`-	-	-	-	-	-	5.657		5.576	0.413504	-	-	-	-	-	-	-	-	-	-	-	-	-	-	-	-	yes	-	-	-	-	-	-	-	-	-	-	-	-	-	-	-
		RAB37; SLC9A3R1; NAT9	rs9912380	chr17:74394067:G:A	LD_proxy	AFR	-	0.0809	-	0.881	-	0.968	no	yes	no	no	no	no	yes	no	no	yes	no	no	no	no	no	no	no	no	no	no	-	-	no	-	-	rs4789661	chr17:74429020:G:A	chr17:72390206	-	-	-	-	-	-	-	-	regulatory_region_variant	MODIFIER	-	-	RegulatoryFeature	ENSR00000564073	enhancer	`-	`-	-	-	-	-	-	0.028		0.067	-0.61523	-	-	-	-	GH17J074391	Enhancer	Adrenal gland (fetal), GM23338 bipolar neurons, Eosinophil (VB), iPS DF 19.11, Muscle leg (fetal), M1 macrophage (VB), M2 macrophage (VB), MCF-7, CD14+CD16- monocytes (CB), CD14+CD16- monocytes (VB), Neutrophils (CB), Neutrophils (VB), Neutrophilic myelocytes (BM), Psoas muscle, Sigmoid colon, Small intestine, Gastric, adrenal gland, pancreas, psoas muscle, small intestine, stomach	HepG2 [HCFC1, BHLHE40, THAP11, SUZ12, NFYC], GM12878 [HCFC1, ZNF143], K562 [HCFC1, SIX5, CEBPG, REST, MNT, BHLHE40, ZNF316, USF2, NFE2, ZNF143, MAFG, RAD51, MAFK, MEIS2, CEBPB, ATF1, CBFA2T2, ZNF512, CBX3, EMSY], MCF-7 [HCFC1, ZNF217, ELF1, SUZ12, SMARCE1, DPF2, ZNF687, FOS, ESRRA], H1 [SIX5, USF2, ZNF143, USF1], HEK293 [ZNF341, GLIS1, SP3, PRDM10, ZNF121], T47D [JUND], GM23338 [ETS1], A549 [USF2], HeLa-S3 [USF2, ZNF143], HL-60 [SPI1, POLR2A]	74390801	74396117	connected_gene=HSALNG0118647 [score=250.67], connected_gene=RAB37 [score=20.44], connected_gene=GPR142 [score=12.91],	Ensembl	-	-	-	-	yes	-	-	-	-	-	-	-	-	-	-	-	-	-	-	-
		RAB37; SLC9A3R1; NAT9	rs9893021	chr17:74414424:G:A	LD_proxy	EUR	0.1718	-	0.807	-	0.992	-	no	no	no	no	no	no	no	-	-	-	no	no	no	no	no	no	no	no	no	no	-	-	no	-	-	rs4789661	chr17:74429020:G:A	chr17:72410563	-	-	-	-	-	-	-	-	downstream_gene_variant	MODIFIER	RNA5SP448	ENSG00000200021	Transcript	ENST00000363151.1	rRNA_pseudogene	`-	`-	-	-	-	-	-	0.151		0.376	-0.261906	-	-	-	-	-	-	-	-	-	-	-	-	-	-	-	-	yes	-	-	-	-	-	-	-	-	-	-	-	-	-	-	-
		RAB37; SLC9A3R1; NAT9	rs9905237	chr17:74399334:T:C	LD_proxy	EUR	0.1972	-	0.888	-	0.956	-	no	no	no	no	no	no	no	-	-	-	no	no	no	no	no	no	no	no	no	no	-	-	no	-	-	rs4789661	chr17:74429020:G:A	chr17:72395473	-	-	-	-	-	-	-	-	intergenic_variant	MODIFIER	-	-	-	-	-	`-	`-	-	-	-	-	-	3.586		2.776	0.168849	-	-	-	-	-	-	-	-	-	-	-	-	-	-	-	-	yes	-	-	-	-	-	-	-	-	-	-	-	-	-	-	-
	45	SOCS3	rs11077357	chr17:78347520:G:C	lead	EUR, AFR	0.2004	0.3592	-	-	-	-	no	no	no	no	no	no	no	-	-	-	no	no	no	no	no	no	no	no	no	no	-	-	no	-	-	rs11077357	chr17:78347520:G:C	chr17:76343601	C	0.767	0.023	0.004	1.31e-10	132319	0.761	novel	non_coding_transcript_exon_variant	MODIFIER	-	ENSG00000267737	Transcript	ENST00000586321.1	lncRNA	`3/3	`-	-	-	-	-	-	3.052	noncoding	5.071	0.368254	-	-	-	-	-	-	-	-	-	-	-	-	-	-	-	-	yes	-	-	-	-	-	-	-	-	-	-	-	-	-	-	-
		SOCS3	rs11077359	chr17:78347880:T:C	LD_proxy	EUR, AFR	0.2019	0.4094	0.988	0.8	0.999	0.995	no	no	no	no	no	no	no	-	-	-	no	no	no	no	yes	no	no	no	yes	no	-	-	no	-	-	rs11077357	chr17:78347520:G:C	chr17:76343961	-	-	-	-	-	-	-	-	downstream_gene_variant	MODIFIER	-	ENSG00000267737	Transcript	ENST00000586321.1	lncRNA	`-	`-	-	-	-	-	-	4.971		4.843	0.348103	-	-	-	-	-	-	-	-	-	-	-	-	-	-	-	-	yes	3	C-reactive protein measurement, platelet crit, platelet count	C-reactive protein measurement (1 study): [Effect Size= 0.0307, Reported CI=[0.025-0.036] unit increase, P=6E-26, Reported Effect Allele=C, n= 341,805 European ancestry individuals, 6,006 African ancestry individuals, 7,316 South Asian ancestry individuals (Sinnott-Armstrong N, 2021)], platelet crit (1 study): [Effect Size= 0.017553939, Reported CI=[0.012-0.023] unit increase, P=2E-10, Reported Effect Allele=C, n= 408,112 British individuals (Vuckovic D, 2020)], platelet count (1 study): [Effect Size= 0.016756957, Reported CI=[0.011-0.022] unit increase, P=1E-9, Reported Effect Allele=C, n= 408,112 British individuals (Vuckovic D, 2020)]	-	-	-	-	-	-	-	-	-	-	-	-
		SOCS3	rs938351	chr17:78403323:C:T	secondary	EUR, AFR	0.3918	0.391	-	-	-	-	no	no	no	no	no	no	no	-	-	-	no	no	no	no	no	no	no	no	no	no	-	-	no	-	-	rs938351	chr17:78403323:C:T	chr17:76399404	T	0.598	0.018	0.003	3.35e-10	157421	0.602	-	intron_variant	MODIFIER	PGS1	ENSG00000087157	Transcript	ENST00000262764.11	protein_coding	`-	`6/9	-	-	-	-	-	0.829	noncoding	0.222	-0.370317	0.361	-	-	-	-	-	-	-	-	-	-	-	-	-	-	-	yes	-	-	-	-	-	-	-	-	-	-	-	-	-	-	-
		SOCS3	rs11077361	chr17:78401047:A:G	LD_proxy	EUR, AFR	0.3918	0.391	0.99	1	0.995	1	no	no	no	no	no	no	yes	no	no	yes	no	no	no	no	no	no	no	no	no	no	-	-	no	-	-	rs938351	chr17:78403323:C:T	chr17:76397128	-	-	-	-	-	-	-	-	intron_variant	MODIFIER	PGS1	ENSG00000087157	Transcript	ENST00000262764.11	protein_coding	`-	`6/9	-	-	-	-	-	0.779		0.172	-0.423566	0.361	-	-	-	GH17J078400	Enhancer	Foreskin melanocytes, Heart (fetal), iPS DF 19.11, M0 macrophage (VB), Mammary epithelial cells, Mammary myoepithelial cells, H1 mesenchymal stem cells, HSMM myotube, Osteoblasts, Right atrium, Right ventricle, Thymus, H1 trophoblast, CD14+ monocytes, HSMM (myotube), Skeletal muscle, Skeletal muscle myoblasts, mesenchymal stem cell, myotube, trophoblast cell, psoas muscle	HepG2 [RBM22], HEK293 [EGR2]	78400453	78402239	connected_gene=HSALNG0119035 [score=250.67], connected_gene=LOC124900399 [score=250.67], connected_gene=PGS1 [score=8.67],	Ensembl	-	-	-	-	yes	-	-	-	-	-	-	-	-	-	-	-	-	-	-	-
		SOCS3	rs11077362	chr17:78401138:A:T	LD_proxy	EUR, AFR	0.3919	0.3914	0.99	0.998	0.996	1	no	no	no	no	yes	no	yes	no	no	yes	no	no	no	no	no	no	no	no	no	no	-	-	no	-	-	rs938351	chr17:78403323:C:T	chr17:76397219	-	-	-	-	-	-	-	-	intron_variant	MODIFIER	PGS1	ENSG00000087157	Transcript	ENST00000262764.11	protein_coding	`-	`6/9	-	-	-	-	-	15.12		14.59	1.32892	0.361	-	-	-	GH17J078400	Enhancer	Foreskin melanocytes, Heart (fetal), iPS DF 19.11, M0 macrophage (VB), Mammary epithelial cells, Mammary myoepithelial cells, H1 mesenchymal stem cells, HSMM myotube, Osteoblasts, Right atrium, Right ventricle, Thymus, H1 trophoblast, CD14+ monocytes, HSMM (myotube), Skeletal muscle, Skeletal muscle myoblasts, mesenchymal stem cell, myotube, trophoblast cell, psoas muscle	HepG2 [RBM22], HEK293 [EGR2]	78400453	78402239	connected_gene=HSALNG0119035 [score=250.67], connected_gene=LOC124900399 [score=250.67], connected_gene=PGS1 [score=8.67],	Ensembl	-	-	-	-	yes	-	-	-	-	-	-	-	-	-	-	-	-	-	-	-
		SOCS3	rs11077363	chr17:78401228:C:T	LD_proxy	EUR, AFR	0.3918	0.391	0.99	1	0.995	1	no	no	no	no	no	no	yes	no	no	yes	no	no	no	no	no	no	no	no	no	no	-	-	no	-	-	rs938351	chr17:78403323:C:T	chr17:76397309	-	-	-	-	-	-	-	-	intron_variant	MODIFIER	PGS1	ENSG00000087157	Transcript	ENST00000262764.11	protein_coding	`-	`6/9	-	-	-	-	-	0.322		0.563	-0.180308	0.361	-	-	-	GH17J078400	Enhancer	Foreskin melanocytes, Heart (fetal), iPS DF 19.11, M0 macrophage (VB), Mammary epithelial cells, Mammary myoepithelial cells, H1 mesenchymal stem cells, HSMM myotube, Osteoblasts, Right atrium, Right ventricle, Thymus, H1 trophoblast, CD14+ monocytes, HSMM (myotube), Skeletal muscle, Skeletal muscle myoblasts, mesenchymal stem cell, myotube, trophoblast cell, psoas muscle	HepG2 [RBM22], HEK293 [EGR2]	78400453	78402239	connected_gene=HSALNG0119035 [score=250.67], connected_gene=LOC124900399 [score=250.67], connected_gene=PGS1 [score=8.67],	Ensembl	-	-	-	-	yes	1	triglyceride measurement	triglyceride measurement (1 study): [Effect Size= 0.0185, Reported CI=[0.014-0.023] unit increase, P=5E-12, Reported Effect Allele=?, n= 324,694 British ancestry individuals (Ripatti P, 2020)]	-	-	-	-	-	-	-	-	-	-	-	-
		SOCS3	rs11077364	chr17:78404256:C:A	LD_proxy	EUR, AFR	0.3925	0.391	0.993	1	0.998	1	no	no	no	no	no	no	no	-	-	-	no	no	no	no	no	no	no	no	no	no	-	-	no	-	-	rs938351	chr17:78403323:C:T	chr17:76400337	-	-	-	-	-	-	-	-	intron_variant	MODIFIER	PGS1	ENSG00000087157	Transcript	ENST00000262764.11	protein_coding	`-	`7/9	-	-	-	-	-	1.097		0.66	-0.14776	0.361	-	-	-	-	-	-	-	-	-	-	-	-	-	-	-	yes	-	-	-	-	-	-	-	-	-	-	-	-	-	-	-
		SOCS3	rs11653305	chr17:78390837:T:C	LD_proxy	EUR, AFR	0.3856	0.3944	0.962	0.97	0.994	0.992	no	no	no	no	no	no	yes	no	yes	yes	yes	no	no	no	no	no	no	no	no	no	-	-	no	-	-	rs938351	chr17:78403323:C:T	chr17:76386918	-	-	-	-	-	-	-	-	intron_variant	MODIFIER	PGS1	ENSG00000087157	Transcript	ENST00000262764.11	protein_coding	`-	`1/9	-	-	-	-	-	1.039		0.552	-0.184341	0.361	-	-	-	GH17J078387	Promoter/Enhancer	HepG2, basophil, blood vessel endothelial cell, kidney epithelial cell, mesenchymal cell, monocyte, neutrophil, A549, Adrenal gland (fetal), Astrocytes, B cells, GM23338 bipolar neurons, B cells (PB), RUES2 cardiac muscle cells, CD14+ monocytes (PB), CD4+ ab T cells, CD4+ ab memory T cells (PB), Common myeloid progenitor CD34+, Fibroblast of dermis, hESC endodermal cells, EPC (VB), Esophagus, Fibroblast of foreskin, Foreskin keratinocytes, Foreskin melanocytes, Brain germinal matrix, GM12878, H1-hESC, H9, HCT116, Heart (fetal), HeLa-S3, Skeletal muscle myoblasts, HUES48, HUES6, HUES64, Endothelial cells of umbilical vein, Endothelial cells of umbilical vein (CB), iPS-15b, iPS-20b, iPS DF 19.11, iPS DF 6.9, Keratinocytes, Kidney (fetal), Large intestine (fetal), Left ventricle, Muscle leg (fetal), Lung, M0 macrophage (CB), M0 macrophage (VB), M1 macrophage (CB), M1 macrophage (VB), M2 macrophage (CB), M2 macrophage (VB), Mammary epithelial cells, Mammary myoepithelial cells, MCF-7, MM.1S, CD14+CD16- monocytes (CB), Mononuclear cells (PB), H1 mesenchymal stem cells, Mesenchymal stem cells (BM, VB), HSMM myotube, H9 neuron cells, Cortex neurosphere, Ganglion eminence neurosphere, NHLF, Natural killer cells (PB), H9 neural progenitor cells, H1 neural progenitor cells, Osteoblasts, Ovary, Pancreas, PC-3, PC-9, Placenta, Psoas muscle, Right atrium, Right ventricle, Sigmoid colon, SK-N-SH, Small intestine (fetal), Stomach (fetal), Stomach, T helper 17 cells, Thymus, Thymus (fetal), H1 trophoblast, Muscle trunk (fetal), T cells (PB), Adipose nuclei, Brain - Hippocampus middle, CD14+ monocytes, CD4+ CD25- IL17+ PMA Th17 primary cells, CD4+ CD25- IL17- PMA Th primary cells, Endothelial cell of umbilical vein, Gastric, HSMM (myotube), IMR90, Muscle (fetal), NHDF-Ad, Skeletal muscle, Small intestine, Spleen, u87, mesenchymal stem cell, mesendoderm, myotube, astrocyte, B cell, CD14-positive monocyte, common myeloid progenitor, CD34-positive, endothelial cell of umbilical vein, fibroblast of dermis, fibroblast of lung, foreskin fibroblast, IMR-90, natural killer cell, skeletal muscle myoblast, T-cell, trophoblast cell, adrenal gland, muscle of leg, muscle of trunk, psoas muscle, stomach, thymus	HepG2 [RBM22], SK-N-SH [JUND, POLR2A, EP300], HEK293 [ZNF600, ZNF341, EGR2, ZNF680, ZNF121, ZFHX2], GM12878 [BCL11A, TRIM22, IRF4, EBF1, ELF1, BHLHE40, IKZF1, NFATC1, NR2F1, HDGF, MTA3, ATF2, PKNOX1, ZBED1, POLR2A, CREM, IKZF2, EED, RUNX3, RELB, ARNT, BCLAF1], HeLa-S3 [ZKSCAN1, REST], H1 [RAD21, BACH1], IMR-90 [RAD21, BHLHE40, FOS, NFE2L2, CEBPB], GM12891 [SPI1], HL-60 [SPI1], NB4 [MAX], K562 [IKZF1, ATF4, ATF3, CBFA2T2, CTBP1, CBFA2T3], MCF-7 [FOS], Ishikawa [EP300], GM23338 [CTCF], HCT116 [CTCF], A549 [SIN3A]	78387562	78393075	connected_gene=PGS1 [score=36.57], connected_gene=SOCS3 [score=19.38], connected_gene=DNAH17 [score=5.39],	Ensembl	peak88749	9	-	-	yes	-	-	-	-	-	-	-	-	-	-	-	-	-	-	-
		SOCS3	rs11653383	chr17:78391022:T:C	LD_proxy	EUR, AFR	0.3854	0.3925	0.962	0.978	0.994	0.992	no	no	no	no	no	no	yes	no	yes	yes	no	no	no	no	no	no	no	no	yes	no	-	-	no	-	-	rs938351	chr17:78403323:C:T	chr17:76387103	-	-	-	-	-	-	-	-	intron_variant	MODIFIER	PGS1	ENSG00000087157	Transcript	ENST00000262764.11	protein_coding	`-	`1/9	-	-	-	-	-	3.544		2.425	0.135253	0.361	-	-	-	GH17J078387	Promoter/Enhancer	HepG2, basophil, blood vessel endothelial cell, kidney epithelial cell, mesenchymal cell, monocyte, neutrophil, A549, Adrenal gland (fetal), Astrocytes, B cells, GM23338 bipolar neurons, B cells (PB), RUES2 cardiac muscle cells, CD14+ monocytes (PB), CD4+ ab T cells, CD4+ ab memory T cells (PB), Common myeloid progenitor CD34+, Fibroblast of dermis, hESC endodermal cells, EPC (VB), Esophagus, Fibroblast of foreskin, Foreskin keratinocytes, Foreskin melanocytes, Brain germinal matrix, GM12878, H1-hESC, H9, HCT116, Heart (fetal), HeLa-S3, Skeletal muscle myoblasts, HUES48, HUES6, HUES64, Endothelial cells of umbilical vein, Endothelial cells of umbilical vein (CB), iPS-15b, iPS-20b, iPS DF 19.11, iPS DF 6.9, Keratinocytes, Kidney (fetal), Large intestine (fetal), Left ventricle, Muscle leg (fetal), Lung, M0 macrophage (CB), M0 macrophage (VB), M1 macrophage (CB), M1 macrophage (VB), M2 macrophage (CB), M2 macrophage (VB), Mammary epithelial cells, Mammary myoepithelial cells, MCF-7, MM.1S, CD14+CD16- monocytes (CB), Mononuclear cells (PB), H1 mesenchymal stem cells, Mesenchymal stem cells (BM, VB), HSMM myotube, H9 neuron cells, Cortex neurosphere, Ganglion eminence neurosphere, NHLF, Natural killer cells (PB), H9 neural progenitor cells, H1 neural progenitor cells, Osteoblasts, Ovary, Pancreas, PC-3, PC-9, Placenta, Psoas muscle, Right atrium, Right ventricle, Sigmoid colon, SK-N-SH, Small intestine (fetal), Stomach (fetal), Stomach, T helper 17 cells, Thymus, Thymus (fetal), H1 trophoblast, Muscle trunk (fetal), T cells (PB), Adipose nuclei, Brain - Hippocampus middle, CD14+ monocytes, CD4+ CD25- IL17+ PMA Th17 primary cells, CD4+ CD25- IL17- PMA Th primary cells, Endothelial cell of umbilical vein, Gastric, HSMM (myotube), IMR90, Muscle (fetal), NHDF-Ad, Skeletal muscle, Small intestine, Spleen, u87, mesenchymal stem cell, mesendoderm, myotube, astrocyte, B cell, CD14-positive monocyte, common myeloid progenitor, CD34-positive, endothelial cell of umbilical vein, fibroblast of dermis, fibroblast of lung, foreskin fibroblast, IMR-90, natural killer cell, skeletal muscle myoblast, T-cell, trophoblast cell, adrenal gland, muscle of leg, muscle of trunk, psoas muscle, stomach, thymus	HepG2 [RBM22], SK-N-SH [JUND, POLR2A, EP300], HEK293 [ZNF600, ZNF341, EGR2, ZNF680, ZNF121, ZFHX2], GM12878 [BCL11A, TRIM22, IRF4, EBF1, ELF1, BHLHE40, IKZF1, NFATC1, NR2F1, HDGF, MTA3, ATF2, PKNOX1, ZBED1, POLR2A, CREM, IKZF2, EED, RUNX3, RELB, ARNT, BCLAF1], HeLa-S3 [ZKSCAN1, REST], H1 [RAD21, BACH1], IMR-90 [RAD21, BHLHE40, FOS, NFE2L2, CEBPB], GM12891 [SPI1], HL-60 [SPI1], NB4 [MAX], K562 [IKZF1, ATF4, ATF3, CBFA2T2, CTBP1, CBFA2T3], MCF-7 [FOS], Ishikawa [EP300], GM23338 [CTCF], HCT116 [CTCF], A549 [SIN3A]	78387562	78393075	connected_gene=PGS1 [score=36.57], connected_gene=SOCS3 [score=19.38], connected_gene=DNAH17 [score=5.39],	Ensembl	-	-	-	-	yes	1	red blood cell distribution width	red blood cell distribution width (1 study): [Effect Size= NA, Reported CI=NA, P=1E-17, Reported Effect Allele=?, n= approximately 445,000 European ancestry individuals (Kichaev G, 2018)]	-	-	-	-	-	-	-	-	-	-	-	-
		SOCS3	rs11657865	chr17:78391193:A:C	LD_proxy	EUR, AFR	0.3882	0.3925	0.951	0.978	0.982	0.992	no	no	no	no	no	no	yes	no	yes	yes	no	no	no	no	no	no	no	no	no	no	-	-	no	-	-	rs938351	chr17:78403323:C:T	chr17:76387274	-	-	-	-	-	-	-	-	intron_variant	MODIFIER	PGS1	ENSG00000087157	Transcript	ENST00000262764.11	protein_coding	`-	`1/9	-	-	-	-	-	1.834		1.498	0.024711	0.361	-	-	-	GH17J078387	Promoter/Enhancer	HepG2, basophil, blood vessel endothelial cell, kidney epithelial cell, mesenchymal cell, monocyte, neutrophil, A549, Adrenal gland (fetal), Astrocytes, B cells, GM23338 bipolar neurons, B cells (PB), RUES2 cardiac muscle cells, CD14+ monocytes (PB), CD4+ ab T cells, CD4+ ab memory T cells (PB), Common myeloid progenitor CD34+, Fibroblast of dermis, hESC endodermal cells, EPC (VB), Esophagus, Fibroblast of foreskin, Foreskin keratinocytes, Foreskin melanocytes, Brain germinal matrix, GM12878, H1-hESC, H9, HCT116, Heart (fetal), HeLa-S3, Skeletal muscle myoblasts, HUES48, HUES6, HUES64, Endothelial cells of umbilical vein, Endothelial cells of umbilical vein (CB), iPS-15b, iPS-20b, iPS DF 19.11, iPS DF 6.9, Keratinocytes, Kidney (fetal), Large intestine (fetal), Left ventricle, Muscle leg (fetal), Lung, M0 macrophage (CB), M0 macrophage (VB), M1 macrophage (CB), M1 macrophage (VB), M2 macrophage (CB), M2 macrophage (VB), Mammary epithelial cells, Mammary myoepithelial cells, MCF-7, MM.1S, CD14+CD16- monocytes (CB), Mononuclear cells (PB), H1 mesenchymal stem cells, Mesenchymal stem cells (BM, VB), HSMM myotube, H9 neuron cells, Cortex neurosphere, Ganglion eminence neurosphere, NHLF, Natural killer cells (PB), H9 neural progenitor cells, H1 neural progenitor cells, Osteoblasts, Ovary, Pancreas, PC-3, PC-9, Placenta, Psoas muscle, Right atrium, Right ventricle, Sigmoid colon, SK-N-SH, Small intestine (fetal), Stomach (fetal), Stomach, T helper 17 cells, Thymus, Thymus (fetal), H1 trophoblast, Muscle trunk (fetal), T cells (PB), Adipose nuclei, Brain - Hippocampus middle, CD14+ monocytes, CD4+ CD25- IL17+ PMA Th17 primary cells, CD4+ CD25- IL17- PMA Th primary cells, Endothelial cell of umbilical vein, Gastric, HSMM (myotube), IMR90, Muscle (fetal), NHDF-Ad, Skeletal muscle, Small intestine, Spleen, u87, mesenchymal stem cell, mesendoderm, myotube, astrocyte, B cell, CD14-positive monocyte, common myeloid progenitor, CD34-positive, endothelial cell of umbilical vein, fibroblast of dermis, fibroblast of lung, foreskin fibroblast, IMR-90, natural killer cell, skeletal muscle myoblast, T-cell, trophoblast cell, adrenal gland, muscle of leg, muscle of trunk, psoas muscle, stomach, thymus	HepG2 [RBM22], SK-N-SH [JUND, POLR2A, EP300], HEK293 [ZNF600, ZNF341, EGR2, ZNF680, ZNF121, ZFHX2], GM12878 [BCL11A, TRIM22, IRF4, EBF1, ELF1, BHLHE40, IKZF1, NFATC1, NR2F1, HDGF, MTA3, ATF2, PKNOX1, ZBED1, POLR2A, CREM, IKZF2, EED, RUNX3, RELB, ARNT, BCLAF1], HeLa-S3 [ZKSCAN1, REST], H1 [RAD21, BACH1], IMR-90 [RAD21, BHLHE40, FOS, NFE2L2, CEBPB], GM12891 [SPI1], HL-60 [SPI1], NB4 [MAX], K562 [IKZF1, ATF4, ATF3, CBFA2T2, CTBP1, CBFA2T3], MCF-7 [FOS], Ishikawa [EP300], GM23338 [CTCF], HCT116 [CTCF], A549 [SIN3A]	78387562	78393075	connected_gene=PGS1 [score=36.57], connected_gene=SOCS3 [score=19.38], connected_gene=DNAH17 [score=5.39],	Ensembl	-	-	-	-	yes	1	high density lipoprotein cholesterol measurement	high density lipoprotein cholesterol measurement (1 study): [Effect Size= 0.0263838, Reported CI=[0.017-0.036] unit increase, P=3E-8, Reported Effect Allele=C, n= 74,970 East Asian ancestry individuals (Sakaue S, 2021)]	-	-	-	-	-	-	-	-	-	-	-	-
		SOCS3	rs12450500	chr17:78399669:C:T	LD_proxy	EUR, AFR	0.3919	0.391	0.99	1	0.995	1	no	no	no	no	no	no	yes	no	yes	yes	yes	no	no	no	no	no	no	no	no	no	-	-	no	-	-	rs938351	chr17:78403323:C:T	chr17:76395750	-	-	-	-	-	-	-	-	intron_variant	MODIFIER	PGS1	ENSG00000087157	Transcript	ENST00000262764.11	protein_coding	`-	`5/9	-	-	-	-	-	1.382		1.268	-0.011016	0.361	-	-	-	GH17J078394	Enhancer	HepG2, A549, Aorta, Astrocytes, GM23338 bipolar neurons, CD4+ ab T cells, Fibroblast of dermis, Fibroblast of foreskin, Foreskin keratinocytes, Heart (fetal), Skeletal muscle myoblasts, iPS DF 19.11, Left ventricle, Muscle leg (fetal), Lung, M0 macrophage (VB), MCF-7, H1 mesenchymal stem cells, HSMM myotube, Osteoblasts, Ovary, Pancreas, Right atrium, Right ventricle, Stomach, H1 trophoblast, Muscle trunk (fetal), Adrenal gland (fetal), EPC (VB), Esophagus, Endothelial cells of umbilical vein, Psoas muscle, Spleen, Adipose nuclei, Brain - Hippocampus middle, CD14+ monocytes, CD4+ CD25- IL17- PMA Th primary cells, Endothelial cell of umbilical vein, Gastric, HSMM (myotube), Muscle (fetal), NHDF-Ad, NHLF, Skeletal muscle, mesenchymal stem cell, myotube, endothelial cell of umbilical vein, mammary epithelial cell, skeletal muscle myoblast, trophoblast cell, muscle of leg, muscle of trunk, pancreas, psoas muscle, stomach	liver [FOXA1, FOXA2, RXRA, JUND, HNF4A, REST, SP1, ATF3, GABPA, NR2F2], HepG2 [KLF6, CEBPA, FOXA1, SSRP1, KDM6A, KLF11, SAP130, FOXA2, HOMEZ, MIER3, THAP11, ZSCAN9, SMAD4, RARA, FOSL2, ETV4, DRAP1, RBM22, THRB, TEAD3, BCL6, MBD1, CREM, ZNF205, FOXP1, JUND, KDM1A, TBX3, SOX5, HMG20A, HBP1, RBPJ, REST, TFAP4, RXRB, ELF3, NR2F6, IKZF5, CEBPG, ARID3A, NFIA, JUN, ARID4B, NFIL3, NR2F1, PPARG, MLX, SOX13, MNT, MIXL1, SP5, RAD21, HNRNPL, GATAD2A, FOXK2, TGIF2, XRCC5, NFKBIZ, SMARCC2, EP300, TCF7, SMARCE1, KAT8, IRF2, ZHX2, FOXA3, RCOR2, RERE, ZBTB25, ZGPAT, SKI, TEAD1, ERF], HEK293 [ZNF600, EGR2, ZFHX2], MCF-7 [FOXA1, SIN3A, MNT, FOS, EP300]	78394801	78400409	connected_gene=PGS1 [score=8.37], connected_gene=DNAH17 [score=5.13], connected_gene=HSALNG0119035 [score=0.67],	ENCODE	peak88752	14	-	-	yes	-	-	-	-	-	-	-	-	-	-	-	-	-	-	-
		SOCS3	rs12450528	chr17:78399672:G:A	LD_proxy	EUR, AFR	0.392	0.4026	0.99	0.95	0.995	0.998	no	no	no	no	no	no	yes	no	yes	yes	yes	no	no	no	no	no	no	no	no	no	-	-	no	-	-	rs938351	chr17:78403323:C:T	chr17:76395753	-	-	-	-	-	-	-	-	intron_variant	MODIFIER	PGS1	ENSG00000087157	Transcript	ENST00000262764.11	protein_coding	`-	`5/9	-	-	-	-	-	1.064		0.164	-0.433397	0.361	-	-	-	GH17J078394	Enhancer	HepG2, A549, Aorta, Astrocytes, GM23338 bipolar neurons, CD4+ ab T cells, Fibroblast of dermis, Fibroblast of foreskin, Foreskin keratinocytes, Heart (fetal), Skeletal muscle myoblasts, iPS DF 19.11, Left ventricle, Muscle leg (fetal), Lung, M0 macrophage (VB), MCF-7, H1 mesenchymal stem cells, HSMM myotube, Osteoblasts, Ovary, Pancreas, Right atrium, Right ventricle, Stomach, H1 trophoblast, Muscle trunk (fetal), Adrenal gland (fetal), EPC (VB), Esophagus, Endothelial cells of umbilical vein, Psoas muscle, Spleen, Adipose nuclei, Brain - Hippocampus middle, CD14+ monocytes, CD4+ CD25- IL17- PMA Th primary cells, Endothelial cell of umbilical vein, Gastric, HSMM (myotube), Muscle (fetal), NHDF-Ad, NHLF, Skeletal muscle, mesenchymal stem cell, myotube, endothelial cell of umbilical vein, mammary epithelial cell, skeletal muscle myoblast, trophoblast cell, muscle of leg, muscle of trunk, pancreas, psoas muscle, stomach	liver [FOXA1, FOXA2, RXRA, JUND, HNF4A, REST, SP1, ATF3, GABPA, NR2F2], HepG2 [KLF6, CEBPA, FOXA1, SSRP1, KDM6A, KLF11, SAP130, FOXA2, HOMEZ, MIER3, THAP11, ZSCAN9, SMAD4, RARA, FOSL2, ETV4, DRAP1, RBM22, THRB, TEAD3, BCL6, MBD1, CREM, ZNF205, FOXP1, JUND, KDM1A, TBX3, SOX5, HMG20A, HBP1, RBPJ, REST, TFAP4, RXRB, ELF3, NR2F6, IKZF5, CEBPG, ARID3A, NFIA, JUN, ARID4B, NFIL3, NR2F1, PPARG, MLX, SOX13, MNT, MIXL1, SP5, RAD21, HNRNPL, GATAD2A, FOXK2, TGIF2, XRCC5, NFKBIZ, SMARCC2, EP300, TCF7, SMARCE1, KAT8, IRF2, ZHX2, FOXA3, RCOR2, RERE, ZBTB25, ZGPAT, SKI, TEAD1, ERF], HEK293 [ZNF600, EGR2, ZFHX2], MCF-7 [FOXA1, SIN3A, MNT, FOS, EP300]	78394801	78400409	connected_gene=PGS1 [score=8.37], connected_gene=DNAH17 [score=5.13], connected_gene=HSALNG0119035 [score=0.67],	ENCODE	peak88752	14	-	-	yes	-	-	-	-	-	-	-	-	-	-	-	-	-	-	-
		SOCS3	rs12451109	chr17:78393095:C:G	LD_proxy	EUR, AFR	0.3883	0.3996	0.951	0.949	0.982	0.992	no	no	no	no	no	no	no	-	-	-	no	no	no	no	no	no	no	no	yes	no	-	-	no	-	-	rs938351	chr17:78403323:C:T	chr17:76389176	-	-	-	-	-	-	-	-	intron_variant	MODIFIER	PGS1	ENSG00000087157	Transcript	ENST00000262764.11	protein_coding	`-	`2/9	-	-	-	-	-	0.243		0.397	-0.250893	0.361	-	-	-	-	-	-	-	-	-	-	-	-	-	-	-	yes	1	mean corpuscular hemoglobin concentration	mean corpuscular hemoglobin concentration (1 study): [Effect Size= NA, Reported CI=NA, P=1E-11, Reported Effect Allele=G, n= 642,173 African American or Afro-Caribbean, African ancestry, European ancestry, East Asian ancestry, Hispanic or Latin American and South Asian ancestry individuals (Chen MH, 2020)]	-	-	-	-	-	-	-	-	-	-	-	-
		SOCS3	rs12451715	chr17:78401253:A:C	LD_proxy	EUR, AFR	0.3919	0.391	0.99	1	0.996	1	no	no	no	no	no	no	yes	no	no	yes	no	no	no	no	no	no	no	no	yes	no	-	-	no	-	-	rs938351	chr17:78403323:C:T	chr17:76397334	-	-	-	-	-	-	-	-	intron_variant	MODIFIER	PGS1	ENSG00000087157	Transcript	ENST00000262764.11	protein_coding	`-	`6/9	-	-	-	-	-	5.708		5.908	0.443961	0.361	-	-	-	GH17J078400	Enhancer	Foreskin melanocytes, Heart (fetal), iPS DF 19.11, M0 macrophage (VB), Mammary epithelial cells, Mammary myoepithelial cells, H1 mesenchymal stem cells, HSMM myotube, Osteoblasts, Right atrium, Right ventricle, Thymus, H1 trophoblast, CD14+ monocytes, HSMM (myotube), Skeletal muscle, Skeletal muscle myoblasts, mesenchymal stem cell, myotube, trophoblast cell, psoas muscle	HepG2 [RBM22], HEK293 [EGR2]	78400453	78402239	connected_gene=HSALNG0119035 [score=250.67], connected_gene=LOC124900399 [score=250.67], connected_gene=PGS1 [score=8.67],	Ensembl	-	-	-	-	yes	1	mean corpuscular hemoglobin concentration	mean corpuscular hemoglobin concentration (1 study): [Effect Size= 0.01512, Reported CI=[0.011-0.019] SD unit decrease, P=1E-13, Reported Effect Allele=C, n= 491,553 European ancestry individuals (Chen MH, 2020)]	-	-	-	-	-	-	-	-	-	-	-	-
		SOCS3	rs12451791	chr17:78401262:G:A	LD_proxy	EUR, AFR	0.3919	0.391	0.99	1	0.996	1	no	no	no	no	no	no	yes	no	no	yes	no	no	no	no	no	no	no	no	no	no	-	-	no	-	-	rs938351	chr17:78403323:C:T	chr17:76397343	-	-	-	-	-	-	-	-	intron_variant	MODIFIER	PGS1	ENSG00000087157	Transcript	ENST00000262764.11	protein_coding	`-	`6/9	-	-	-	-	-	3.01		3.373	0.221676	0.361	-	-	-	GH17J078400	Enhancer	Foreskin melanocytes, Heart (fetal), iPS DF 19.11, M0 macrophage (VB), Mammary epithelial cells, Mammary myoepithelial cells, H1 mesenchymal stem cells, HSMM myotube, Osteoblasts, Right atrium, Right ventricle, Thymus, H1 trophoblast, CD14+ monocytes, HSMM (myotube), Skeletal muscle, Skeletal muscle myoblasts, mesenchymal stem cell, myotube, trophoblast cell, psoas muscle	HepG2 [RBM22], HEK293 [EGR2]	78400453	78402239	connected_gene=HSALNG0119035 [score=250.67], connected_gene=LOC124900399 [score=250.67], connected_gene=PGS1 [score=8.67],	Ensembl	-	-	-	-	yes	-	-	-	-	-	-	-	-	-	-	-	-	-	-	-
		SOCS3	rs12452576	chr17:78389956:A:C	LD_proxy	EUR, AFR	0.3843	0.3888	0.957	0.963	0.994	0.986	no	no	no	no	no	no	yes	no	yes	yes	no	no	no	no	no	no	no	no	yes	yes	no	no	no	-	-	rs938351	chr17:78403323:C:T	chr17:76386037	-	-	-	-	-	-	-	-	intron_variant	MODIFIER	PGS1	ENSG00000087157	Transcript	ENST00000262764.11	protein_coding	`-	`1/9	-	-	-	-	-	0.389		0.238	-0.356021	0.361	-	-	-	GH17J078387	Promoter/Enhancer	HepG2, basophil, blood vessel endothelial cell, kidney epithelial cell, mesenchymal cell, monocyte, neutrophil, A549, Adrenal gland (fetal), Astrocytes, B cells, GM23338 bipolar neurons, B cells (PB), RUES2 cardiac muscle cells, CD14+ monocytes (PB), CD4+ ab T cells, CD4+ ab memory T cells (PB), Common myeloid progenitor CD34+, Fibroblast of dermis, hESC endodermal cells, EPC (VB), Esophagus, Fibroblast of foreskin, Foreskin keratinocytes, Foreskin melanocytes, Brain germinal matrix, GM12878, H1-hESC, H9, HCT116, Heart (fetal), HeLa-S3, Skeletal muscle myoblasts, HUES48, HUES6, HUES64, Endothelial cells of umbilical vein, Endothelial cells of umbilical vein (CB), iPS-15b, iPS-20b, iPS DF 19.11, iPS DF 6.9, Keratinocytes, Kidney (fetal), Large intestine (fetal), Left ventricle, Muscle leg (fetal), Lung, M0 macrophage (CB), M0 macrophage (VB), M1 macrophage (CB), M1 macrophage (VB), M2 macrophage (CB), M2 macrophage (VB), Mammary epithelial cells, Mammary myoepithelial cells, MCF-7, MM.1S, CD14+CD16- monocytes (CB), Mononuclear cells (PB), H1 mesenchymal stem cells, Mesenchymal stem cells (BM, VB), HSMM myotube, H9 neuron cells, Cortex neurosphere, Ganglion eminence neurosphere, NHLF, Natural killer cells (PB), H9 neural progenitor cells, H1 neural progenitor cells, Osteoblasts, Ovary, Pancreas, PC-3, PC-9, Placenta, Psoas muscle, Right atrium, Right ventricle, Sigmoid colon, SK-N-SH, Small intestine (fetal), Stomach (fetal), Stomach, T helper 17 cells, Thymus, Thymus (fetal), H1 trophoblast, Muscle trunk (fetal), T cells (PB), Adipose nuclei, Brain - Hippocampus middle, CD14+ monocytes, CD4+ CD25- IL17+ PMA Th17 primary cells, CD4+ CD25- IL17- PMA Th primary cells, Endothelial cell of umbilical vein, Gastric, HSMM (myotube), IMR90, Muscle (fetal), NHDF-Ad, Skeletal muscle, Small intestine, Spleen, u87, mesenchymal stem cell, mesendoderm, myotube, astrocyte, B cell, CD14-positive monocyte, common myeloid progenitor, CD34-positive, endothelial cell of umbilical vein, fibroblast of dermis, fibroblast of lung, foreskin fibroblast, IMR-90, natural killer cell, skeletal muscle myoblast, T-cell, trophoblast cell, adrenal gland, muscle of leg, muscle of trunk, psoas muscle, stomach, thymus	HepG2 [RBM22], SK-N-SH [JUND, POLR2A, EP300], HEK293 [ZNF600, ZNF341, EGR2, ZNF680, ZNF121, ZFHX2], GM12878 [BCL11A, TRIM22, IRF4, EBF1, ELF1, BHLHE40, IKZF1, NFATC1, NR2F1, HDGF, MTA3, ATF2, PKNOX1, ZBED1, POLR2A, CREM, IKZF2, EED, RUNX3, RELB, ARNT, BCLAF1], HeLa-S3 [ZKSCAN1, REST], H1 [RAD21, BACH1], IMR-90 [RAD21, BHLHE40, FOS, NFE2L2, CEBPB], GM12891 [SPI1], HL-60 [SPI1], NB4 [MAX], K562 [IKZF1, ATF4, ATF3, CBFA2T2, CTBP1, CBFA2T3], MCF-7 [FOS], Ishikawa [EP300], GM23338 [CTCF], HCT116 [CTCF], A549 [SIN3A]	78387562	78393075	connected_gene=PGS1 [score=36.57], connected_gene=SOCS3 [score=19.38], connected_gene=DNAH17 [score=5.39],	Ensembl	-	-	-	-	yes	1	red blood cell distribution width	red blood cell distribution width (1 study): [Effect Size= 0.020621978, Reported CI=[0.016-0.025] unit increase, P=5E-19, Reported Effect Allele=C, n= 408,112 British individuals (Vuckovic D, 2020)]	-	-	-	-	-	-	1	PGS1	1	Thyroid	PGS1 (1 tissue): Thyroid	PGS1: Thyroid [Slope= -0.453882, SE=0.0852587, P=1.48744e-07]
		SOCS3	rs12453598	chr17:78393083:T:C	LD_proxy	EUR, AFR	0.3858	0.3921	0.962	0.977	0.993	0.991	no	no	no	no	no	no	no	-	-	-	no	no	no	no	no	no	no	no	no	no	-	-	no	-	-	rs938351	chr17:78403323:C:T	chr17:76389164	-	-	-	-	-	-	-	-	intron_variant	MODIFIER	PGS1	ENSG00000087157	Transcript	ENST00000262764.11	protein_coding	`-	`2/9	-	-	-	-	-	0.795		1.542	0.031015	0.361	-	-	-	-	-	-	-	-	-	-	-	-	-	-	-	yes	-	-	-	-	-	-	-	-	-	-	-	-	-	-	-
		SOCS3	rs12601079	chr17:78404248:G:A	LD_proxy	EUR, AFR	0.3989	0.4116	0.967	0.918	0.998	1	no	no	no	no	no	no	no	-	-	-	no	no	no	no	no	no	no	no	yes	no	-	-	no	-	-	rs938351	chr17:78403323:C:T	chr17:76400329	-	-	-	-	-	-	-	-	intron_variant	MODIFIER	PGS1	ENSG00000087157	Transcript	ENST00000262764.11	protein_coding	`-	`7/9	-	-	-	-	-	4.014		4.749	0.339878	0.361	-	-	-	-	-	-	-	-	-	-	-	-	-	-	-	yes	2	high density lipoprotein cholesterol measurement, mean corpuscular hemoglobin concentration	high density lipoprotein cholesterol measurement (1 study): [Effect Size= 0.0334, Reported CI=[0.028-0.039] mg dl-1 increase, P=8E-35, Reported Effect Allele=A, n= 215,551 European ancestry individuals, 57,332 African American individuals, 24,743 Hispanic individuals (Klarin D, 2018)], mean corpuscular hemoglobin concentration (1 study): [Effect Size= 0.0141275, Reported CI=[0.0097-0.0186] unit decrease, P=1E-9, Reported Effect Allele=G, n= 408,112 British individuals (Vuckovic D, 2020)]	-	-	-	-	-	-	-	-	-	-	-	-
		SOCS3	rs12602206	chr17:78401052:A:G	LD_proxy	EUR, AFR	0.3919	0.391	0.99	1	0.995	1	no	no	no	no	no	no	yes	no	no	yes	no	no	no	no	no	no	no	no	no	no	-	-	no	-	-	rs938351	chr17:78403323:C:T	chr17:76397133	-	-	-	-	-	-	-	-	intron_variant	MODIFIER	PGS1	ENSG00000087157	Transcript	ENST00000262764.11	protein_coding	`-	`6/9	-	-	-	-	-	3.495		2.082	0.098959	0.361	-	-	-	GH17J078400	Enhancer	Foreskin melanocytes, Heart (fetal), iPS DF 19.11, M0 macrophage (VB), Mammary epithelial cells, Mammary myoepithelial cells, H1 mesenchymal stem cells, HSMM myotube, Osteoblasts, Right atrium, Right ventricle, Thymus, H1 trophoblast, CD14+ monocytes, HSMM (myotube), Skeletal muscle, Skeletal muscle myoblasts, mesenchymal stem cell, myotube, trophoblast cell, psoas muscle	HepG2 [RBM22], HEK293 [EGR2]	78400453	78402239	connected_gene=HSALNG0119035 [score=250.67], connected_gene=LOC124900399 [score=250.67], connected_gene=PGS1 [score=8.67],	Ensembl	-	-	-	-	yes	-	-	-	-	-	-	-	-	-	-	-	-	-	-	-
		SOCS3	rs12944051	chr17:78399775:A:G	LD_proxy	EUR, AFR	0.3919	0.3648	0.99	0.894	0.995	1	no	no	no	no	no	no	yes	no	yes	yes	yes	no	no	no	no	no	no	no	no	no	-	-	no	-	-	rs938351	chr17:78403323:C:T	chr17:76395856	-	-	-	-	-	-	-	-	intron_variant	MODIFIER	PGS1	ENSG00000087157	Transcript	ENST00000262764.11	protein_coding	`-	`5/9	-	-	-	-	-	3.039		2.016	0.091449	0.361	-	-	-	GH17J078394	Enhancer	HepG2, A549, Aorta, Astrocytes, GM23338 bipolar neurons, CD4+ ab T cells, Fibroblast of dermis, Fibroblast of foreskin, Foreskin keratinocytes, Heart (fetal), Skeletal muscle myoblasts, iPS DF 19.11, Left ventricle, Muscle leg (fetal), Lung, M0 macrophage (VB), MCF-7, H1 mesenchymal stem cells, HSMM myotube, Osteoblasts, Ovary, Pancreas, Right atrium, Right ventricle, Stomach, H1 trophoblast, Muscle trunk (fetal), Adrenal gland (fetal), EPC (VB), Esophagus, Endothelial cells of umbilical vein, Psoas muscle, Spleen, Adipose nuclei, Brain - Hippocampus middle, CD14+ monocytes, CD4+ CD25- IL17- PMA Th primary cells, Endothelial cell of umbilical vein, Gastric, HSMM (myotube), Muscle (fetal), NHDF-Ad, NHLF, Skeletal muscle, mesenchymal stem cell, myotube, endothelial cell of umbilical vein, mammary epithelial cell, skeletal muscle myoblast, trophoblast cell, muscle of leg, muscle of trunk, pancreas, psoas muscle, stomach	liver [FOXA1, FOXA2, RXRA, JUND, HNF4A, REST, SP1, ATF3, GABPA, NR2F2], HepG2 [KLF6, CEBPA, FOXA1, SSRP1, KDM6A, KLF11, SAP130, FOXA2, HOMEZ, MIER3, THAP11, ZSCAN9, SMAD4, RARA, FOSL2, ETV4, DRAP1, RBM22, THRB, TEAD3, BCL6, MBD1, CREM, ZNF205, FOXP1, JUND, KDM1A, TBX3, SOX5, HMG20A, HBP1, RBPJ, REST, TFAP4, RXRB, ELF3, NR2F6, IKZF5, CEBPG, ARID3A, NFIA, JUN, ARID4B, NFIL3, NR2F1, PPARG, MLX, SOX13, MNT, MIXL1, SP5, RAD21, HNRNPL, GATAD2A, FOXK2, TGIF2, XRCC5, NFKBIZ, SMARCC2, EP300, TCF7, SMARCE1, KAT8, IRF2, ZHX2, FOXA3, RCOR2, RERE, ZBTB25, ZGPAT, SKI, TEAD1, ERF], HEK293 [ZNF600, EGR2, ZFHX2], MCF-7 [FOXA1, SIN3A, MNT, FOS, EP300]	78394801	78400409	connected_gene=PGS1 [score=8.37], connected_gene=DNAH17 [score=5.13], connected_gene=HSALNG0119035 [score=0.67],	ENCODE	peak88752	14	-	-	yes	-	-	-	-	-	-	-	-	-	-	-	-	-	-	-
		SOCS3	rs148885306	chr17:78402043:GTGT:G	LD_proxy	EUR, AFR	0.3921	0.3918	0.99	0.997	0.996	1	no	no	no	no	no	no	no	-	-	-	no	no	no	no	no	no	no	no	no	no	-	-	no	-	-	rs938351	chr17:78403323:C:T	chr17:76398124	-	-	-	-	-	-	-	-	intron_variant	MODIFIER	PGS1	ENSG00000087157	Transcript	ENST00000262764.11	protein_coding	`-	`6/9	-	-	-	-	-	1.34		1.207	-0.021467	0.361	-	-	-	-	-	-	-	-	-	-	-	-	-	-	-	yes	-	-	-	-	-	-	-	-	-	-	-	-	-	-	-
		SOCS3	rs16971105	chr17:78397894:G:T	LD_proxy	EUR, AFR	0.3919	0.403	0.99	0.948	0.995	0.998	no	no	no	no	no	no	yes	no	yes	yes	yes	no	no	no	no	no	no	no	no	yes	no	no	no	-	-	rs938351	chr17:78403323:C:T	chr17:76393975	-	-	-	-	-	-	-	-	intron_variant	MODIFIER	PGS1	ENSG00000087157	Transcript	ENST00000262764.11	protein_coding	`-	`3/9	-	-	-	-	-	1.38		2.826	0.17343	0.361	-	-	-	GH17J078394	Enhancer	HepG2, A549, Aorta, Astrocytes, GM23338 bipolar neurons, CD4+ ab T cells, Fibroblast of dermis, Fibroblast of foreskin, Foreskin keratinocytes, Heart (fetal), Skeletal muscle myoblasts, iPS DF 19.11, Left ventricle, Muscle leg (fetal), Lung, M0 macrophage (VB), MCF-7, H1 mesenchymal stem cells, HSMM myotube, Osteoblasts, Ovary, Pancreas, Right atrium, Right ventricle, Stomach, H1 trophoblast, Muscle trunk (fetal), Adrenal gland (fetal), EPC (VB), Esophagus, Endothelial cells of umbilical vein, Psoas muscle, Spleen, Adipose nuclei, Brain - Hippocampus middle, CD14+ monocytes, CD4+ CD25- IL17- PMA Th primary cells, Endothelial cell of umbilical vein, Gastric, HSMM (myotube), Muscle (fetal), NHDF-Ad, NHLF, Skeletal muscle, mesenchymal stem cell, myotube, endothelial cell of umbilical vein, mammary epithelial cell, skeletal muscle myoblast, trophoblast cell, muscle of leg, muscle of trunk, pancreas, psoas muscle, stomach	liver [FOXA1, FOXA2, RXRA, JUND, HNF4A, REST, SP1, ATF3, GABPA, NR2F2], HepG2 [KLF6, CEBPA, FOXA1, SSRP1, KDM6A, KLF11, SAP130, FOXA2, HOMEZ, MIER3, THAP11, ZSCAN9, SMAD4, RARA, FOSL2, ETV4, DRAP1, RBM22, THRB, TEAD3, BCL6, MBD1, CREM, ZNF205, FOXP1, JUND, KDM1A, TBX3, SOX5, HMG20A, HBP1, RBPJ, REST, TFAP4, RXRB, ELF3, NR2F6, IKZF5, CEBPG, ARID3A, NFIA, JUN, ARID4B, NFIL3, NR2F1, PPARG, MLX, SOX13, MNT, MIXL1, SP5, RAD21, HNRNPL, GATAD2A, FOXK2, TGIF2, XRCC5, NFKBIZ, SMARCC2, EP300, TCF7, SMARCE1, KAT8, IRF2, ZHX2, FOXA3, RCOR2, RERE, ZBTB25, ZGPAT, SKI, TEAD1, ERF], HEK293 [ZNF600, EGR2, ZFHX2], MCF-7 [FOXA1, SIN3A, MNT, FOS, EP300]	78394801	78400409	connected_gene=PGS1 [score=8.37], connected_gene=DNAH17 [score=5.13], connected_gene=HSALNG0119035 [score=0.67],	ENCODE	peak88751	12	-	-	yes	-	-	-	-	-	-	-	-	-	1	PGS1	1	Skin_Sun_Exposed_Lower_leg	PGS1 (1 tissue): Skin_Sun_Exposed_Lower_leg	PGS1: Skin_Sun_Exposed_Lower_leg [Slope= -0.458644, SE=0.0811556, P=2.49908e-08]
		SOCS3	rs16971107	chr17:78397961:G:A	LD_proxy	EUR, AFR	0.3919	0.4022	0.99	0.951	0.995	0.998	no	no	no	no	no	no	yes	no	yes	yes	yes	no	no	no	no	no	no	no	no	no	-	-	no	-	-	rs938351	chr17:78403323:C:T	chr17:76394042	-	-	-	-	-	-	-	-	intron_variant	MODIFIER	PGS1	ENSG00000087157	Transcript	ENST00000262764.11	protein_coding	`-	`3/9	-	-	-	-	-	0.955		0.996	-0.061707	0.361	-	-	-	GH17J078394	Enhancer	HepG2, A549, Aorta, Astrocytes, GM23338 bipolar neurons, CD4+ ab T cells, Fibroblast of dermis, Fibroblast of foreskin, Foreskin keratinocytes, Heart (fetal), Skeletal muscle myoblasts, iPS DF 19.11, Left ventricle, Muscle leg (fetal), Lung, M0 macrophage (VB), MCF-7, H1 mesenchymal stem cells, HSMM myotube, Osteoblasts, Ovary, Pancreas, Right atrium, Right ventricle, Stomach, H1 trophoblast, Muscle trunk (fetal), Adrenal gland (fetal), EPC (VB), Esophagus, Endothelial cells of umbilical vein, Psoas muscle, Spleen, Adipose nuclei, Brain - Hippocampus middle, CD14+ monocytes, CD4+ CD25- IL17- PMA Th primary cells, Endothelial cell of umbilical vein, Gastric, HSMM (myotube), Muscle (fetal), NHDF-Ad, NHLF, Skeletal muscle, mesenchymal stem cell, myotube, endothelial cell of umbilical vein, mammary epithelial cell, skeletal muscle myoblast, trophoblast cell, muscle of leg, muscle of trunk, pancreas, psoas muscle, stomach	liver [FOXA1, FOXA2, RXRA, JUND, HNF4A, REST, SP1, ATF3, GABPA, NR2F2], HepG2 [KLF6, CEBPA, FOXA1, SSRP1, KDM6A, KLF11, SAP130, FOXA2, HOMEZ, MIER3, THAP11, ZSCAN9, SMAD4, RARA, FOSL2, ETV4, DRAP1, RBM22, THRB, TEAD3, BCL6, MBD1, CREM, ZNF205, FOXP1, JUND, KDM1A, TBX3, SOX5, HMG20A, HBP1, RBPJ, REST, TFAP4, RXRB, ELF3, NR2F6, IKZF5, CEBPG, ARID3A, NFIA, JUN, ARID4B, NFIL3, NR2F1, PPARG, MLX, SOX13, MNT, MIXL1, SP5, RAD21, HNRNPL, GATAD2A, FOXK2, TGIF2, XRCC5, NFKBIZ, SMARCC2, EP300, TCF7, SMARCE1, KAT8, IRF2, ZHX2, FOXA3, RCOR2, RERE, ZBTB25, ZGPAT, SKI, TEAD1, ERF], HEK293 [ZNF600, EGR2, ZFHX2], MCF-7 [FOXA1, SIN3A, MNT, FOS, EP300]	78394801	78400409	connected_gene=PGS1 [score=8.37], connected_gene=DNAH17 [score=5.13], connected_gene=HSALNG0119035 [score=0.67],	ENCODE	peak88751	12	-	-	yes	-	-	-	-	-	-	-	-	-	-	-	-	-	-	-
		SOCS3	rs1976704	chr17:78405237:C:T	LD_proxy	EUR, AFR	0.3926	0.3906	0.993	0.995	0.998	0.998	no	no	no	no	no	no	yes	no	no	no	no	no	no	no	no	no	no	no	no	no	-	-	no	-	-	rs938351	chr17:78403323:C:T	chr17:76401318	-	-	-	-	-	-	-	-	intron_variant	MODIFIER	PGS1	ENSG00000087157	Transcript	ENST00000262764.11	protein_coding	`-	`7/9	-	-	-	-	-	0.554		0.626	-0.15874	0.361	-	-	-	GH17J078405	Enhancer	CD14+ monocytes, HSMM (myotube), Osteoblasts	HEK293 [ZNF121]	78405174	78405862	connected_gene=piR-40734 [score=250.67], connected_gene=SOCS3 [score=11.54], connected_gene=DNAH17 [score=10.40],	dbSUPER	-	-	-	-	yes	1	sleep duration, high density lipoprotein cholesterol measurement	sleep duration, high density lipoprotein cholesterol measurement (1 study): [Effect Size= 0.005035, Reported CI=[0.0032-0.0069] unit increase, P=6E-9, Reported Effect Allele=?, n= 2,933 African American long sleepers, 364 Chinese ancestry long sleepers, 112 Asian ancestry long sleepers, up to 7,870 European ancestry long sleepers, 1,038 Hispanic/Latino long sleepers, up to 11,975 African American controls, 1,449 Chinese ancestry controls, 454 Asian ancestry controls, at least 32,171 European ancestry controls, 4,091 Hispanic/Latino controls (Noordam R, 2019)]	-	-	-	-	-	-	-	-	-	-	-	-
		SOCS3	rs2292640	chr17:78400529:G:A	LD_proxy	EUR, AFR	0.3919	0.391	0.99	1	0.995	1	no	no	no	no	no	no	yes	no	no	yes	no	no	no	no	no	no	no	no	no	no	-	-	no	-	-	rs938351	chr17:78403323:C:T	chr17:76396610	-	-	-	-	-	-	-	-	intron_variant	MODIFIER	PGS1	ENSG00000087157	Transcript	ENST00000262764.11	protein_coding	`-	`5/9	-	-	-	-	-	0.099		0.014	-0.895966	0.361	-	-	-	GH17J078400	Enhancer	Foreskin melanocytes, Heart (fetal), iPS DF 19.11, M0 macrophage (VB), Mammary epithelial cells, Mammary myoepithelial cells, H1 mesenchymal stem cells, HSMM myotube, Osteoblasts, Right atrium, Right ventricle, Thymus, H1 trophoblast, CD14+ monocytes, HSMM (myotube), Skeletal muscle, Skeletal muscle myoblasts, mesenchymal stem cell, myotube, trophoblast cell, psoas muscle	HepG2 [RBM22], HEK293 [EGR2]	78400453	78402239	connected_gene=HSALNG0119035 [score=250.67], connected_gene=LOC124900399 [score=250.67], connected_gene=PGS1 [score=8.67],	Ensembl	-	-	-	-	yes	-	-	-	-	-	-	-	-	-	-	-	-	-	-	-
		SOCS3	rs2292642	chr17:78399349:C:T	LD_proxy	EUR, AFR	0.392	0.4026	0.99	0.953	0.995	1	no	no	no	no	no	no	yes	no	yes	yes	no	no	no	no	no	no	no	no	no	no	-	-	no	-	-	rs938351	chr17:78403323:C:T	chr17:76395430	-	-	-	-	-	-	-	-	splice_region_variant,synonymous_variant	LOW	PGS1	ENSG00000087157	Transcript	ENST00000262764.11	protein_coding	`5/10	`-	171	G	-	-	-	12.09		3.828	0.260529	0.361	-	-	-	GH17J078394	Enhancer	HepG2, A549, Aorta, Astrocytes, GM23338 bipolar neurons, CD4+ ab T cells, Fibroblast of dermis, Fibroblast of foreskin, Foreskin keratinocytes, Heart (fetal), Skeletal muscle myoblasts, iPS DF 19.11, Left ventricle, Muscle leg (fetal), Lung, M0 macrophage (VB), MCF-7, H1 mesenchymal stem cells, HSMM myotube, Osteoblasts, Ovary, Pancreas, Right atrium, Right ventricle, Stomach, H1 trophoblast, Muscle trunk (fetal), Adrenal gland (fetal), EPC (VB), Esophagus, Endothelial cells of umbilical vein, Psoas muscle, Spleen, Adipose nuclei, Brain - Hippocampus middle, CD14+ monocytes, CD4+ CD25- IL17- PMA Th primary cells, Endothelial cell of umbilical vein, Gastric, HSMM (myotube), Muscle (fetal), NHDF-Ad, NHLF, Skeletal muscle, mesenchymal stem cell, myotube, endothelial cell of umbilical vein, mammary epithelial cell, skeletal muscle myoblast, trophoblast cell, muscle of leg, muscle of trunk, pancreas, psoas muscle, stomach	liver [FOXA1, FOXA2, RXRA, JUND, HNF4A, REST, SP1, ATF3, GABPA, NR2F2], HepG2 [KLF6, CEBPA, FOXA1, SSRP1, KDM6A, KLF11, SAP130, FOXA2, HOMEZ, MIER3, THAP11, ZSCAN9, SMAD4, RARA, FOSL2, ETV4, DRAP1, RBM22, THRB, TEAD3, BCL6, MBD1, CREM, ZNF205, FOXP1, JUND, KDM1A, TBX3, SOX5, HMG20A, HBP1, RBPJ, REST, TFAP4, RXRB, ELF3, NR2F6, IKZF5, CEBPG, ARID3A, NFIA, JUN, ARID4B, NFIL3, NR2F1, PPARG, MLX, SOX13, MNT, MIXL1, SP5, RAD21, HNRNPL, GATAD2A, FOXK2, TGIF2, XRCC5, NFKBIZ, SMARCC2, EP300, TCF7, SMARCE1, KAT8, IRF2, ZHX2, FOXA3, RCOR2, RERE, ZBTB25, ZGPAT, SKI, TEAD1, ERF], HEK293 [ZNF600, EGR2, ZFHX2], MCF-7 [FOXA1, SIN3A, MNT, FOS, EP300]	78394801	78400409	connected_gene=PGS1 [score=8.37], connected_gene=DNAH17 [score=5.13], connected_gene=HSALNG0119035 [score=0.67],	ENCODE	-	-	-	-	yes	1	lipoprotein A measurement	lipoprotein A measurement (1 study): [Effect Size= 0.00584, Reported CI=[0.0017-0.01] nmol/l decrease, P=3E-8, Reported Effect Allele=C, n= 348,591 European ancestry individuals, 6,000 African ancestry individuals, 9,116 Asian ancestry individuals, 7,505 individuals (Said MA, 2021)]	-	-	-	-	-	-	-	-	-	-	-	-
		SOCS3	rs2292643	chr17:78399340:G:A	LD_proxy	EUR, AFR	0.392	0.4026	0.99	0.95	0.995	0.998	no	no	no	no	no	no	yes	no	yes	yes	no	no	no	no	no	no	no	no	no	no	-	-	no	-	-	rs938351	chr17:78403323:C:T	chr17:76395421	-	-	-	-	-	-	-	-	splice_region_variant,splice_polypyrimidine_tract_variant,intron_variant	LOW	PGS1	ENSG00000087157	Transcript	ENST00000262764.11	protein_coding	`-	`4/9	-	-	-	-	-	1.502		0.085	-0.56964	0.361	-	-	-	GH17J078394	Enhancer	HepG2, A549, Aorta, Astrocytes, GM23338 bipolar neurons, CD4+ ab T cells, Fibroblast of dermis, Fibroblast of foreskin, Foreskin keratinocytes, Heart (fetal), Skeletal muscle myoblasts, iPS DF 19.11, Left ventricle, Muscle leg (fetal), Lung, M0 macrophage (VB), MCF-7, H1 mesenchymal stem cells, HSMM myotube, Osteoblasts, Ovary, Pancreas, Right atrium, Right ventricle, Stomach, H1 trophoblast, Muscle trunk (fetal), Adrenal gland (fetal), EPC (VB), Esophagus, Endothelial cells of umbilical vein, Psoas muscle, Spleen, Adipose nuclei, Brain - Hippocampus middle, CD14+ monocytes, CD4+ CD25- IL17- PMA Th primary cells, Endothelial cell of umbilical vein, Gastric, HSMM (myotube), Muscle (fetal), NHDF-Ad, NHLF, Skeletal muscle, mesenchymal stem cell, myotube, endothelial cell of umbilical vein, mammary epithelial cell, skeletal muscle myoblast, trophoblast cell, muscle of leg, muscle of trunk, pancreas, psoas muscle, stomach	liver [FOXA1, FOXA2, RXRA, JUND, HNF4A, REST, SP1, ATF3, GABPA, NR2F2], HepG2 [KLF6, CEBPA, FOXA1, SSRP1, KDM6A, KLF11, SAP130, FOXA2, HOMEZ, MIER3, THAP11, ZSCAN9, SMAD4, RARA, FOSL2, ETV4, DRAP1, RBM22, THRB, TEAD3, BCL6, MBD1, CREM, ZNF205, FOXP1, JUND, KDM1A, TBX3, SOX5, HMG20A, HBP1, RBPJ, REST, TFAP4, RXRB, ELF3, NR2F6, IKZF5, CEBPG, ARID3A, NFIA, JUN, ARID4B, NFIL3, NR2F1, PPARG, MLX, SOX13, MNT, MIXL1, SP5, RAD21, HNRNPL, GATAD2A, FOXK2, TGIF2, XRCC5, NFKBIZ, SMARCC2, EP300, TCF7, SMARCE1, KAT8, IRF2, ZHX2, FOXA3, RCOR2, RERE, ZBTB25, ZGPAT, SKI, TEAD1, ERF], HEK293 [ZNF600, EGR2, ZFHX2], MCF-7 [FOXA1, SIN3A, MNT, FOS, EP300]	78394801	78400409	connected_gene=PGS1 [score=8.37], connected_gene=DNAH17 [score=5.13], connected_gene=HSALNG0119035 [score=0.67],	ENCODE	-	-	-	-	yes	2	cholesteryl esters:total lipids ratio, high density lipoprotein cholesterol measurement, low density lipoprotein cholesterol measurement, free cholesterol:total lipids ratio	cholesteryl esters:total lipids ratio, high density lipoprotein cholesterol measurement (1 study): [Effect Size= 0.0232582, Reported CI=[0.015-0.031] unit decrease, P=1E-8, Reported Effect Allele=G, n= 115,082 European ancestry individuals (Richardson TG, 2022)], low density lipoprotein cholesterol measurement, free cholesterol:total lipids ratio (1 study): [Effect Size= 0.0224885, Reported CI=[0.015-0.03] unit decrease, P=3E-8, Reported Effect Allele=G, n= 115,082 European ancestry individuals (Richardson TG, 2022)]	-	-	-	-	-	-	-	-	-	-	-	-
		SOCS3	rs2292644	chr17:78398368:C:T	LD_proxy	EUR, AFR	0.3923	0.4026	0.991	0.95	0.997	0.998	no	no	no	no	no	no	yes	no	yes	yes	no	yes	no	no	no	no	no	no	no	no	-	-	no	-	-	rs938351	chr17:78403323:C:T	chr17:76394449	-	-	-	-	-	-	-	-	intron_variant	MODIFIER	PGS1	ENSG00000087157	Transcript	ENST00000262764.11	protein_coding	`-	`4/9	-	-	-	-	-	3.285		4.942	0.356852	0.361	-	-	-	GH17J078394	Enhancer	HepG2, A549, Aorta, Astrocytes, GM23338 bipolar neurons, CD4+ ab T cells, Fibroblast of dermis, Fibroblast of foreskin, Foreskin keratinocytes, Heart (fetal), Skeletal muscle myoblasts, iPS DF 19.11, Left ventricle, Muscle leg (fetal), Lung, M0 macrophage (VB), MCF-7, H1 mesenchymal stem cells, HSMM myotube, Osteoblasts, Ovary, Pancreas, Right atrium, Right ventricle, Stomach, H1 trophoblast, Muscle trunk (fetal), Adrenal gland (fetal), EPC (VB), Esophagus, Endothelial cells of umbilical vein, Psoas muscle, Spleen, Adipose nuclei, Brain - Hippocampus middle, CD14+ monocytes, CD4+ CD25- IL17- PMA Th primary cells, Endothelial cell of umbilical vein, Gastric, HSMM (myotube), Muscle (fetal), NHDF-Ad, NHLF, Skeletal muscle, mesenchymal stem cell, myotube, endothelial cell of umbilical vein, mammary epithelial cell, skeletal muscle myoblast, trophoblast cell, muscle of leg, muscle of trunk, pancreas, psoas muscle, stomach	liver [FOXA1, FOXA2, RXRA, JUND, HNF4A, REST, SP1, ATF3, GABPA, NR2F2], HepG2 [KLF6, CEBPA, FOXA1, SSRP1, KDM6A, KLF11, SAP130, FOXA2, HOMEZ, MIER3, THAP11, ZSCAN9, SMAD4, RARA, FOSL2, ETV4, DRAP1, RBM22, THRB, TEAD3, BCL6, MBD1, CREM, ZNF205, FOXP1, JUND, KDM1A, TBX3, SOX5, HMG20A, HBP1, RBPJ, REST, TFAP4, RXRB, ELF3, NR2F6, IKZF5, CEBPG, ARID3A, NFIA, JUN, ARID4B, NFIL3, NR2F1, PPARG, MLX, SOX13, MNT, MIXL1, SP5, RAD21, HNRNPL, GATAD2A, FOXK2, TGIF2, XRCC5, NFKBIZ, SMARCC2, EP300, TCF7, SMARCE1, KAT8, IRF2, ZHX2, FOXA3, RCOR2, RERE, ZBTB25, ZGPAT, SKI, TEAD1, ERF], HEK293 [ZNF600, EGR2, ZFHX2], MCF-7 [FOXA1, SIN3A, MNT, FOS, EP300]	78394801	78400409	connected_gene=PGS1 [score=8.37], connected_gene=DNAH17 [score=5.13], connected_gene=HSALNG0119035 [score=0.67],	ENCODE	-	-	peak88751	1kb [P=8.53e-05]	yes	1	very low density lipoprotein particle size measurement	very low density lipoprotein particle size measurement (1 study): [Effect Size= 0.0231047, Reported CI=[0.015-0.031] unit increase, P=5E-9, Reported Effect Allele=C, n= 115,082 European ancestry individuals (Richardson TG, 2022)]	-	-	-	-	-	-	-	-	-	-	-	-
		SOCS3	rs3744217	chr17:78404177:G:A	LD_proxy	EUR, AFR	0.3925	0.391	0.993	1	0.998	1	no	no	no	no	no	no	no	-	-	-	no	no	no	no	no	no	no	no	no	no	-	-	no	-	-	rs938351	chr17:78403323:C:T	chr17:76400258	-	-	-	-	-	-	-	-	intron_variant	MODIFIER	PGS1	ENSG00000087157	Transcript	ENST00000262764.11	protein_coding	`-	`7/9	-	-	-	-	-	4.605		5.81	0.434914	0.361	-	-	-	-	-	-	-	-	-	-	-	-	-	-	-	yes	-	-	-	-	-	-	-	-	-	-	-	-	-	-	-
		SOCS3	rs3744219	chr17:78404155:G:A	LD_proxy	EUR, AFR	0.3925	0.3914	0.993	0.998	0.998	1	no	no	no	no	no	no	no	-	-	-	no	no	no	no	no	no	no	no	no	no	-	-	no	-	-	rs938351	chr17:78403323:C:T	chr17:76400236	-	-	-	-	-	-	-	-	intron_variant	MODIFIER	PGS1	ENSG00000087157	Transcript	ENST00000262764.11	protein_coding	`-	`7/9	-	-	-	-	-	0.354		0.258	-0.338963	0.361	-	-	-	-	-	-	-	-	-	-	-	-	-	-	-	yes	-	-	-	-	-	-	-	-	-	-	-	-	-	-	-
		SOCS3	rs3817294	chr17:78400882:A:G	LD_proxy	EUR, AFR	0.3919	0.3914	0.99	0.998	0.995	1	no	no	no	no	no	no	yes	no	no	yes	no	no	no	no	no	no	no	no	no	no	-	-	no	-	-	rs938351	chr17:78403323:C:T	chr17:76396963	-	-	-	-	-	-	-	-	intron_variant	MODIFIER	PGS1	ENSG00000087157	Transcript	ENST00000262764.11	protein_coding	`-	`6/9	-	-	-	-	-	6		2.728	0.164408	0.361	-	-	-	GH17J078400	Enhancer	Foreskin melanocytes, Heart (fetal), iPS DF 19.11, M0 macrophage (VB), Mammary epithelial cells, Mammary myoepithelial cells, H1 mesenchymal stem cells, HSMM myotube, Osteoblasts, Right atrium, Right ventricle, Thymus, H1 trophoblast, CD14+ monocytes, HSMM (myotube), Skeletal muscle, Skeletal muscle myoblasts, mesenchymal stem cell, myotube, trophoblast cell, psoas muscle	HepG2 [RBM22], HEK293 [EGR2]	78400453	78402239	connected_gene=HSALNG0119035 [score=250.67], connected_gene=LOC124900399 [score=250.67], connected_gene=PGS1 [score=8.67],	Ensembl	-	-	-	-	yes	1	triglyceride measurement, very low density lipoprotein cholesterol measurement	triglyceride measurement, very low density lipoprotein cholesterol measurement (1 study): [Effect Size= 0.0228439, Reported CI=[0.015-0.031] unit increase, P=2E-8, Reported Effect Allele=A, n= 115,082 European ancestry individuals (Richardson TG, 2022)]	-	-	-	-	-	-	-	-	-	-	-	-
		SOCS3	rs3817295	chr17:78398445:T:A	LD_proxy	EUR, AFR	0.392	0.4026	0.99	0.95	0.995	0.998	no	no	no	no	no	no	yes	no	yes	yes	no	no	no	no	no	no	no	no	no	no	-	-	no	-	-	rs938351	chr17:78403323:C:T	chr17:76394526	-	-	-	-	-	-	-	-	intron_variant	MODIFIER	PGS1	ENSG00000087157	Transcript	ENST00000262764.11	protein_coding	`-	`4/9	-	-	-	-	-	4.432		0.658	-0.148224	0.361	-	-	-	GH17J078394	Enhancer	HepG2, A549, Aorta, Astrocytes, GM23338 bipolar neurons, CD4+ ab T cells, Fibroblast of dermis, Fibroblast of foreskin, Foreskin keratinocytes, Heart (fetal), Skeletal muscle myoblasts, iPS DF 19.11, Left ventricle, Muscle leg (fetal), Lung, M0 macrophage (VB), MCF-7, H1 mesenchymal stem cells, HSMM myotube, Osteoblasts, Ovary, Pancreas, Right atrium, Right ventricle, Stomach, H1 trophoblast, Muscle trunk (fetal), Adrenal gland (fetal), EPC (VB), Esophagus, Endothelial cells of umbilical vein, Psoas muscle, Spleen, Adipose nuclei, Brain - Hippocampus middle, CD14+ monocytes, CD4+ CD25- IL17- PMA Th primary cells, Endothelial cell of umbilical vein, Gastric, HSMM (myotube), Muscle (fetal), NHDF-Ad, NHLF, Skeletal muscle, mesenchymal stem cell, myotube, endothelial cell of umbilical vein, mammary epithelial cell, skeletal muscle myoblast, trophoblast cell, muscle of leg, muscle of trunk, pancreas, psoas muscle, stomach	liver [FOXA1, FOXA2, RXRA, JUND, HNF4A, REST, SP1, ATF3, GABPA, NR2F2], HepG2 [KLF6, CEBPA, FOXA1, SSRP1, KDM6A, KLF11, SAP130, FOXA2, HOMEZ, MIER3, THAP11, ZSCAN9, SMAD4, RARA, FOSL2, ETV4, DRAP1, RBM22, THRB, TEAD3, BCL6, MBD1, CREM, ZNF205, FOXP1, JUND, KDM1A, TBX3, SOX5, HMG20A, HBP1, RBPJ, REST, TFAP4, RXRB, ELF3, NR2F6, IKZF5, CEBPG, ARID3A, NFIA, JUN, ARID4B, NFIL3, NR2F1, PPARG, MLX, SOX13, MNT, MIXL1, SP5, RAD21, HNRNPL, GATAD2A, FOXK2, TGIF2, XRCC5, NFKBIZ, SMARCC2, EP300, TCF7, SMARCE1, KAT8, IRF2, ZHX2, FOXA3, RCOR2, RERE, ZBTB25, ZGPAT, SKI, TEAD1, ERF], HEK293 [ZNF600, EGR2, ZFHX2], MCF-7 [FOXA1, SIN3A, MNT, FOS, EP300]	78394801	78400409	connected_gene=PGS1 [score=8.37], connected_gene=DNAH17 [score=5.13], connected_gene=HSALNG0119035 [score=0.67],	ENCODE	-	-	-	-	yes	-	-	-	-	-	-	-	-	-	-	-	-	-	-	-
		SOCS3	rs3826323	chr17:78404187:C:G	LD_proxy	EUR, AFR	0.3925	0.391	0.993	1	0.998	1	no	no	no	no	no	no	no	-	-	-	no	no	no	no	no	no	no	no	no	no	-	-	no	-	-	rs938351	chr17:78403323:C:T	chr17:76400268	-	-	-	-	-	-	-	-	intron_variant	MODIFIER	PGS1	ENSG00000087157	Transcript	ENST00000262764.11	protein_coding	`-	`7/9	-	-	-	-	-	1.109		0.446	-0.227249	0.361	-	-	-	-	-	-	-	-	-	-	-	-	-	-	-	yes	-	-	-	-	-	-	-	-	-	-	-	-	-	-	-
		SOCS3	rs4580257	chr17:78406947:T:G	LD_proxy	EUR, AFR	0.3863	0.3457	0.966	0.823	0.994	1	no	no	no	no	yes	no	yes	no	no	no	no	no	no	no	no	no	no	no	no	no	-	-	no	-	-	rs938351	chr17:78403323:C:T	chr17:76403028	-	-	-	-	-	-	-	-	intron_variant	MODIFIER	PGS1	ENSG00000087157	Transcript	ENST00000262764.11	protein_coding	`-	`7/9	-	-	-	-	-	8.105		10.12	0.869741	0.361	-	-	-	GH17J078406	Enhancer	A549, CD4+ ab T cells, CD4+ ab T cells (VB), Effector memory CD8+ ab T cells (VB), hESC endodermal cells, Esophagus, Foreskin keratinocytes, HeLa-S3, H9 hepatocytes, iPS DF 19.11, iPS DF 6.9, Keratinocytes, Large intestine (fetal), Left ventricle, Lung, MCF-7, HSMM myotube, H1 neural progenitor cells, Pancreas, Psoas muscle, Right atrium, Right ventricle, Sigmoid colon, Small intestine (fetal), Small intestine, Stomach (fetal), Stomach, T helper 17 cells, Adipose nuclei, Brain - Hippocampus middle, CD14+ monocytes, CD4+ CD25- IL17- PMA Th primary cells, Colon crypt, Gastric, HSMM (myotube), Osteoblasts, Skeletal muscle, Skeletal muscle myoblasts, myotube, keratinocyte, skeletal muscle myoblast, large intestine, pancreas, psoas muscle, small intestine, stomach	liver [RXRA, HNF4A, SP1], HEK293 [KLF17, ZNF600, ZIC2, HIC1, KLF7, ZNF843, PRDM6, GLIS1, SP7, ZNF701, ZNF366, KLF1, ZBTB8A, EGR2, ZBTB17, GLIS2, TSHZ1, ZNF423, ZFHX2], HeLa-S3 [MAX, TCF7L2], MCF-7 [CTBP1, ZNF217, NFIB, MYC, MNT, EP300], GM12878 [POLR2A], H1 [REST]	78406002	78410200	connected_gene=PGS1 [score=21.68], connected_gene=DNAH17 [score=15.16], connected_gene=SOCS3 [score=11.77],	Ensembl	-	-	-	-	yes	-	-	-	-	-	-	-	-	-	-	-	-	-	-	-
		SOCS3	rs4969143	chr17:78409655:T:C	LD_proxy	EUR, AFR	0.3702	0.3914	0.896	0.977	0.991	0.989	no	no	no	no	no	no	yes	no	no	no	yes	no	no	no	no	no	no	no	no	no	-	-	no	-	-	rs938351	chr17:78403323:C:T	chr17:76405736	-	-	-	-	-	-	-	-	intron_variant	MODIFIER	PGS1	ENSG00000087157	Transcript	ENST00000262764.11	protein_coding	`-	`7/9	-	-	-	-	-	0.996		0.356	-0.272951	0.361	-	-	-	GH17J078406	Enhancer	A549, CD4+ ab T cells, CD4+ ab T cells (VB), Effector memory CD8+ ab T cells (VB), hESC endodermal cells, Esophagus, Foreskin keratinocytes, HeLa-S3, H9 hepatocytes, iPS DF 19.11, iPS DF 6.9, Keratinocytes, Large intestine (fetal), Left ventricle, Lung, MCF-7, HSMM myotube, H1 neural progenitor cells, Pancreas, Psoas muscle, Right atrium, Right ventricle, Sigmoid colon, Small intestine (fetal), Small intestine, Stomach (fetal), Stomach, T helper 17 cells, Adipose nuclei, Brain - Hippocampus middle, CD14+ monocytes, CD4+ CD25- IL17- PMA Th primary cells, Colon crypt, Gastric, HSMM (myotube), Osteoblasts, Skeletal muscle, Skeletal muscle myoblasts, myotube, keratinocyte, skeletal muscle myoblast, large intestine, pancreas, psoas muscle, small intestine, stomach	liver [RXRA, HNF4A, SP1], HEK293 [KLF17, ZNF600, ZIC2, HIC1, KLF7, ZNF843, PRDM6, GLIS1, SP7, ZNF701, ZNF366, KLF1, ZBTB8A, EGR2, ZBTB17, GLIS2, TSHZ1, ZNF423, ZFHX2], HeLa-S3 [MAX, TCF7L2], MCF-7 [CTBP1, ZNF217, NFIB, MYC, MNT, EP300], GM12878 [POLR2A], H1 [REST]	78406002	78410200	connected_gene=PGS1 [score=21.68], connected_gene=DNAH17 [score=15.16], connected_gene=SOCS3 [score=11.77],	Ensembl	peak88753	15	-	-	yes	1	HDL cholesterol change measurement, physical activity	HDL cholesterol change measurement, physical activity (1 study): [Effect Size= NA, Reported CI=NA, P=1E-15, Reported Effect Allele=T, n= 7,395 African American inactive individuals, 13,092 African American active individuals, 2,753 Asian ancestry inactive individuals, 3,650 Asian ancestry active individuals, 22,963 European ancestry inactive individuals, 61,939 European ancestry active individuals, 2,829 Hispanic or Latin American inactive individuals, 6,358 Hispanic or Latin American active individuals (Kilpelainen TO, 2019)]	-	-	-	-	-	-	-	-	-	-	-	-
		SOCS3	rs4969145	chr17:78410089:T:C	LD_proxy	EUR, AFR	0.4179	0.394	0.885	0.972	0.993	0.992	no	no	no	no	no	no	yes	no	no	no	no	no	no	no	no	no	no	no	yes	no	-	-	no	-	-	rs938351	chr17:78403323:C:T	chr17:76406170	-	-	-	-	-	-	-	-	intron_variant	MODIFIER	PGS1	ENSG00000087157	Transcript	ENST00000262764.11	protein_coding	`-	`7/9	-	-	-	-	-	0.807		0.972	-0.066657	0.361	-	-	-	GH17J078406	Enhancer	A549, CD4+ ab T cells, CD4+ ab T cells (VB), Effector memory CD8+ ab T cells (VB), hESC endodermal cells, Esophagus, Foreskin keratinocytes, HeLa-S3, H9 hepatocytes, iPS DF 19.11, iPS DF 6.9, Keratinocytes, Large intestine (fetal), Left ventricle, Lung, MCF-7, HSMM myotube, H1 neural progenitor cells, Pancreas, Psoas muscle, Right atrium, Right ventricle, Sigmoid colon, Small intestine (fetal), Small intestine, Stomach (fetal), Stomach, T helper 17 cells, Adipose nuclei, Brain - Hippocampus middle, CD14+ monocytes, CD4+ CD25- IL17- PMA Th primary cells, Colon crypt, Gastric, HSMM (myotube), Osteoblasts, Skeletal muscle, Skeletal muscle myoblasts, myotube, keratinocyte, skeletal muscle myoblast, large intestine, pancreas, psoas muscle, small intestine, stomach	liver [RXRA, HNF4A, SP1], HEK293 [KLF17, ZNF600, ZIC2, HIC1, KLF7, ZNF843, PRDM6, GLIS1, SP7, ZNF701, ZNF366, KLF1, ZBTB8A, EGR2, ZBTB17, GLIS2, TSHZ1, ZNF423, ZFHX2], HeLa-S3 [MAX, TCF7L2], MCF-7 [CTBP1, ZNF217, NFIB, MYC, MNT, EP300], GM12878 [POLR2A], H1 [REST]	78406002	78410200	connected_gene=PGS1 [score=21.68], connected_gene=DNAH17 [score=15.16], connected_gene=SOCS3 [score=11.77],	Ensembl	-	-	-	-	yes	2	triglyceride measurement, hemoglobin measurement	triglyceride measurement (1 study): [Effect Size= 0.023, Reported CI=[0.018-0.028] mg‚Äâdl-1 increase, P=7E-17, Reported Effect Allele=T, n= 215,551 European ancestry individuals, 57,332 African American individuals, 24,743 Hispanic individuals (Klarin D, 2018)], hemoglobin measurement (1 study): [Effect Size= 0.0133524, Reported CI=[0.0089-0.0178] unit decrease, P=5E-9, Reported Effect Allele=C, n= 408,112 British individuals (Vuckovic D, 2020)]	-	-	-	-	-	-	-	-	-	-	-	-
		SOCS3	rs4969179	chr17:78395373:T:G	LD_proxy	EUR, AFR	0.3911	0.4	0.986	0.954	0.994	0.995	no	no	no	no	no	no	yes	no	yes	yes	no	no	no	no	no	no	no	no	no	no	-	-	no	-	-	rs938351	chr17:78403323:C:T	chr17:76391454	-	-	-	-	-	-	-	-	intron_variant	MODIFIER	PGS1	ENSG00000087157	Transcript	ENST00000262764.11	protein_coding	`-	`2/9	-	-	-	-	-	6.65		7.664	0.615735	0.361	-	-	-	GH17J078394	Enhancer	HepG2, A549, Aorta, Astrocytes, GM23338 bipolar neurons, CD4+ ab T cells, Fibroblast of dermis, Fibroblast of foreskin, Foreskin keratinocytes, Heart (fetal), Skeletal muscle myoblasts, iPS DF 19.11, Left ventricle, Muscle leg (fetal), Lung, M0 macrophage (VB), MCF-7, H1 mesenchymal stem cells, HSMM myotube, Osteoblasts, Ovary, Pancreas, Right atrium, Right ventricle, Stomach, H1 trophoblast, Muscle trunk (fetal), Adrenal gland (fetal), EPC (VB), Esophagus, Endothelial cells of umbilical vein, Psoas muscle, Spleen, Adipose nuclei, Brain - Hippocampus middle, CD14+ monocytes, CD4+ CD25- IL17- PMA Th primary cells, Endothelial cell of umbilical vein, Gastric, HSMM (myotube), Muscle (fetal), NHDF-Ad, NHLF, Skeletal muscle, mesenchymal stem cell, myotube, endothelial cell of umbilical vein, mammary epithelial cell, skeletal muscle myoblast, trophoblast cell, muscle of leg, muscle of trunk, pancreas, psoas muscle, stomach	liver [FOXA1, FOXA2, RXRA, JUND, HNF4A, REST, SP1, ATF3, GABPA, NR2F2], HepG2 [KLF6, CEBPA, FOXA1, SSRP1, KDM6A, KLF11, SAP130, FOXA2, HOMEZ, MIER3, THAP11, ZSCAN9, SMAD4, RARA, FOSL2, ETV4, DRAP1, RBM22, THRB, TEAD3, BCL6, MBD1, CREM, ZNF205, FOXP1, JUND, KDM1A, TBX3, SOX5, HMG20A, HBP1, RBPJ, REST, TFAP4, RXRB, ELF3, NR2F6, IKZF5, CEBPG, ARID3A, NFIA, JUN, ARID4B, NFIL3, NR2F1, PPARG, MLX, SOX13, MNT, MIXL1, SP5, RAD21, HNRNPL, GATAD2A, FOXK2, TGIF2, XRCC5, NFKBIZ, SMARCC2, EP300, TCF7, SMARCE1, KAT8, IRF2, ZHX2, FOXA3, RCOR2, RERE, ZBTB25, ZGPAT, SKI, TEAD1, ERF], HEK293 [ZNF600, EGR2, ZFHX2], MCF-7 [FOXA1, SIN3A, MNT, FOS, EP300]	78394801	78400409	connected_gene=PGS1 [score=8.37], connected_gene=DNAH17 [score=5.13], connected_gene=HSALNG0119035 [score=0.67],	ENCODE	-	-	-	-	yes	9	triglyceride measurement, triglyceride measurement, phospholipid measurement, very low density lipoprotein cholesterol measurement, free cholesterol:total lipids ratio, triglycerides:total lipids ratio, high density lipoprotein cholesterol measurement, very low density lipoprotein cholesterol measurement, cholesteryl esters:total lipids ratio, triglycerides:total lipids ratio, very low density lipoprotein cholesterol measurement, very low density lipoprotein cholesterol measurement, cholesterol:total lipids ratio, cholesterol:total lipids ratio, high density lipoprotein cholesterol measurement, low density lipoprotein cholesterol measurement, free cholesterol:total lipids ratio	triglyceride measurement (2 studies): [Effect Size= 0.017794, Reported CI=[0.014-0.022] unit increase, P=3E-18, Reported Effect Allele=T, n= 441,016 European ancestry individuals (Richardson TG, 2020), Effect Size= 0.0174, Reported CI=[0.013-0.021] unit decrease, P=2E-17, Reported Effect Allele=G, n= 343,992 European ancestry individuals, 111,667 East Asian ancestry individuals (Sakaue S, 2021)], triglyceride measurement, phospholipid measurement (1 study): [Effect Size= 0.0274835, Reported CI=[0.02-0.035] unit increase, P=3E-12, Reported Effect Allele=T, n= 115,006 European ancestry individuals (Richardson TG, 2022)], very low density lipoprotein cholesterol measurement, free cholesterol:total lipids ratio (1 study): [Effect Size= 0.0272901, Reported CI=[0.019-0.035] unit decrease, P=1E-11, Reported Effect Allele=T, n= 115,082 European ancestry individuals (Richardson TG, 2022)], triglycerides:total lipids ratio, high density lipoprotein cholesterol measurement (1 study): [Effect Size= 0.0272277, Reported CI=[0.019-0.035] unit increase, P=1E-11, Reported Effect Allele=T, n= 115,082 European ancestry individuals (Richardson TG, 2022)], very low density lipoprotein cholesterol measurement, cholesteryl esters:total lipids ratio (1 study): [Effect Size= 0.0263479, Reported CI=[0.019-0.034] unit decrease, P=3E-11, Reported Effect Allele=T, n= 115,082 European ancestry individuals (Richardson TG, 2022)], triglycerides:total lipids ratio, very low density lipoprotein cholesterol measurement (1 study): [Effect Size= 0.0266044, Reported CI=[0.019-0.034] unit increase, P=3E-11, Reported Effect Allele=T, n= 115,082 European ancestry individuals (Richardson TG, 2022)], very low density lipoprotein cholesterol measurement, cholesterol:total lipids ratio (1 study): [Effect Size= 0.0258601, Reported CI=[0.018-0.034] unit decrease, P=1E-10, Reported Effect Allele=T, n= 115,082 European ancestry individuals (Richardson TG, 2022)], cholesterol:total lipids ratio, high density lipoprotein cholesterol measurement (1 study): [Effect Size= 0.0240413, Reported CI=[0.016-0.032] unit decrease, P=2E-9, Reported Effect Allele=T, n= 115,082 European ancestry individuals (Richardson TG, 2022)], low density lipoprotein cholesterol measurement, free cholesterol:total lipids ratio (1 study): [Effect Size= 0.0236378, Reported CI=[0.016-0.032] unit decrease, P=4E-9, Reported Effect Allele=T, n= 115,082 European ancestry individuals (Richardson TG, 2022)]	-	-	-	-	-	-	-	-	-	-	-	-
		SOCS3	rs4969185	chr17:78402076:G:C	LD_proxy	EUR, AFR	0.3919	0.3914	0.99	0.998	0.995	1	no	no	no	no	no	no	yes	no	no	yes	no	no	no	no	no	no	no	no	no	no	-	-	no	-	-	rs938351	chr17:78403323:C:T	chr17:76398157	-	-	-	-	-	-	-	-	intron_variant	MODIFIER	PGS1	ENSG00000087157	Transcript	ENST00000262764.11	protein_coding	`-	`6/9	-	-	-	-	-	0.16		0.213	-0.378424	0.361	-	-	-	GH17J078400	Enhancer	Foreskin melanocytes, Heart (fetal), iPS DF 19.11, M0 macrophage (VB), Mammary epithelial cells, Mammary myoepithelial cells, H1 mesenchymal stem cells, HSMM myotube, Osteoblasts, Right atrium, Right ventricle, Thymus, H1 trophoblast, CD14+ monocytes, HSMM (myotube), Skeletal muscle, Skeletal muscle myoblasts, mesenchymal stem cell, myotube, trophoblast cell, psoas muscle	HepG2 [RBM22], HEK293 [EGR2]	78400453	78402239	connected_gene=HSALNG0119035 [score=250.67], connected_gene=LOC124900399 [score=250.67], connected_gene=PGS1 [score=8.67],	Ensembl	-	-	-	-	yes	-	-	-	-	-	-	-	-	-	-	-	-	-	-	-
		SOCS3	rs4969186	chr17:78402323:G:C	LD_proxy	EUR, AFR	0.392	0.3914	0.99	0.998	0.995	1	no	no	no	no	no	no	no	-	-	-	no	no	no	no	no	no	no	no	no	no	-	-	no	-	-	rs938351	chr17:78403323:C:T	chr17:76398404	-	-	-	-	-	-	-	-	intron_variant	MODIFIER	PGS1	ENSG00000087157	Transcript	ENST00000262764.11	protein_coding	`-	`6/9	-	-	-	-	-	0.391		0.44	-0.230145	0.361	-	-	-	-	-	-	-	-	-	-	-	-	-	-	-	yes	2	high density lipoprotein cholesterol measurement, triglyceride measurement	high density lipoprotein cholesterol measurement (1 study): [Effect Size= 0.025, Reported CI=unit decrease, P=1E-10, Reported Effect Allele=G, n= 76,627 European ancestry individuals, 7,795 Hispanic individuals, 6,855 East Asian ancestry individuals, 2,958 African American individuals, 439 South Asian ancestry individuals (Hoffmann TJ, 2018)], triglyceride measurement (1 study): [Effect Size= 0.02, Reported CI=unit increase, P=3E-6, Reported Effect Allele=G, n= 76,627 European ancestry individuals, 7,795 Hispanic individuals, 6,855 East Asian ancestry individuals, 2,958 African American individuals, 439 South Asian ancestry individuals (Hoffmann TJ, 2018)]	-	-	-	-	-	-	-	-	-	-	-	-
		SOCS3	rs4969187	chr17:78409756:T:C	LD_proxy	EUR, AFR	0.3727	0.3895	0.906	0.978	0.991	0.992	no	no	no	no	no	no	yes	no	no	no	no	no	no	no	no	no	no	no	no	no	-	-	no	-	-	rs938351	chr17:78403323:C:T	chr17:76405837	-	-	-	-	-	-	-	-	intron_variant	MODIFIER	PGS1	ENSG00000087157	Transcript	ENST00000262764.11	protein_coding	`-	`7/9	-	-	-	-	-	0.326		0.156	-0.443202	0.361	-	-	-	GH17J078406	Enhancer	A549, CD4+ ab T cells, CD4+ ab T cells (VB), Effector memory CD8+ ab T cells (VB), hESC endodermal cells, Esophagus, Foreskin keratinocytes, HeLa-S3, H9 hepatocytes, iPS DF 19.11, iPS DF 6.9, Keratinocytes, Large intestine (fetal), Left ventricle, Lung, MCF-7, HSMM myotube, H1 neural progenitor cells, Pancreas, Psoas muscle, Right atrium, Right ventricle, Sigmoid colon, Small intestine (fetal), Small intestine, Stomach (fetal), Stomach, T helper 17 cells, Adipose nuclei, Brain - Hippocampus middle, CD14+ monocytes, CD4+ CD25- IL17- PMA Th primary cells, Colon crypt, Gastric, HSMM (myotube), Osteoblasts, Skeletal muscle, Skeletal muscle myoblasts, myotube, keratinocyte, skeletal muscle myoblast, large intestine, pancreas, psoas muscle, small intestine, stomach	liver [RXRA, HNF4A, SP1], HEK293 [KLF17, ZNF600, ZIC2, HIC1, KLF7, ZNF843, PRDM6, GLIS1, SP7, ZNF701, ZNF366, KLF1, ZBTB8A, EGR2, ZBTB17, GLIS2, TSHZ1, ZNF423, ZFHX2], HeLa-S3 [MAX, TCF7L2], MCF-7 [CTBP1, ZNF217, NFIB, MYC, MNT, EP300], GM12878 [POLR2A], H1 [REST]	78406002	78410200	connected_gene=PGS1 [score=21.68], connected_gene=DNAH17 [score=15.16], connected_gene=SOCS3 [score=11.77],	Ensembl	-	-	-	-	yes	-	-	-	-	-	-	-	-	-	-	-	-	-	-	-
		SOCS3	rs55633207	chr17:78402049:G:T	LD_proxy	EUR, AFR	0.3919	0.3918	0.99	0.997	0.995	1	no	no	no	no	no	no	yes	no	no	yes	no	no	no	no	no	no	no	no	no	no	-	-	no	-	-	rs938351	chr17:78403323:C:T	chr17:76398130	-	-	-	-	-	-	-	-	intron_variant	MODIFIER	PGS1	ENSG00000087157	Transcript	ENST00000262764.11	protein_coding	`-	`6/9	-	-	-	-	-	1.781		1.995	0.089079	0.361	-	-	-	GH17J078400	Enhancer	Foreskin melanocytes, Heart (fetal), iPS DF 19.11, M0 macrophage (VB), Mammary epithelial cells, Mammary myoepithelial cells, H1 mesenchymal stem cells, HSMM myotube, Osteoblasts, Right atrium, Right ventricle, Thymus, H1 trophoblast, CD14+ monocytes, HSMM (myotube), Skeletal muscle, Skeletal muscle myoblasts, mesenchymal stem cell, myotube, trophoblast cell, psoas muscle	HepG2 [RBM22], HEK293 [EGR2]	78400453	78402239	connected_gene=HSALNG0119035 [score=250.67], connected_gene=LOC124900399 [score=250.67], connected_gene=PGS1 [score=8.67],	Ensembl	-	-	-	-	yes	-	-	-	-	-	-	-	-	-	-	-	-	-	-	-
		SOCS3	rs56658017	chr17:78400083:G:A	LD_proxy	EUR, AFR	0.3919	0.3906	0.99	0.998	0.995	1	no	no	no	no	no	no	yes	no	yes	yes	yes	no	no	no	no	no	no	no	no	no	-	-	no	-	-	rs938351	chr17:78403323:C:T	chr17:76396164	-	-	-	-	-	-	-	-	intron_variant	MODIFIER	PGS1	ENSG00000087157	Transcript	ENST00000262764.11	protein_coding	`-	`5/9	-	-	-	-	-	0.467		1.646	0.045462	0.361	-	-	-	GH17J078394	Enhancer	HepG2, A549, Aorta, Astrocytes, GM23338 bipolar neurons, CD4+ ab T cells, Fibroblast of dermis, Fibroblast of foreskin, Foreskin keratinocytes, Heart (fetal), Skeletal muscle myoblasts, iPS DF 19.11, Left ventricle, Muscle leg (fetal), Lung, M0 macrophage (VB), MCF-7, H1 mesenchymal stem cells, HSMM myotube, Osteoblasts, Ovary, Pancreas, Right atrium, Right ventricle, Stomach, H1 trophoblast, Muscle trunk (fetal), Adrenal gland (fetal), EPC (VB), Esophagus, Endothelial cells of umbilical vein, Psoas muscle, Spleen, Adipose nuclei, Brain - Hippocampus middle, CD14+ monocytes, CD4+ CD25- IL17- PMA Th primary cells, Endothelial cell of umbilical vein, Gastric, HSMM (myotube), Muscle (fetal), NHDF-Ad, NHLF, Skeletal muscle, mesenchymal stem cell, myotube, endothelial cell of umbilical vein, mammary epithelial cell, skeletal muscle myoblast, trophoblast cell, muscle of leg, muscle of trunk, pancreas, psoas muscle, stomach	liver [FOXA1, FOXA2, RXRA, JUND, HNF4A, REST, SP1, ATF3, GABPA, NR2F2], HepG2 [KLF6, CEBPA, FOXA1, SSRP1, KDM6A, KLF11, SAP130, FOXA2, HOMEZ, MIER3, THAP11, ZSCAN9, SMAD4, RARA, FOSL2, ETV4, DRAP1, RBM22, THRB, TEAD3, BCL6, MBD1, CREM, ZNF205, FOXP1, JUND, KDM1A, TBX3, SOX5, HMG20A, HBP1, RBPJ, REST, TFAP4, RXRB, ELF3, NR2F6, IKZF5, CEBPG, ARID3A, NFIA, JUN, ARID4B, NFIL3, NR2F1, PPARG, MLX, SOX13, MNT, MIXL1, SP5, RAD21, HNRNPL, GATAD2A, FOXK2, TGIF2, XRCC5, NFKBIZ, SMARCC2, EP300, TCF7, SMARCE1, KAT8, IRF2, ZHX2, FOXA3, RCOR2, RERE, ZBTB25, ZGPAT, SKI, TEAD1, ERF], HEK293 [ZNF600, EGR2, ZFHX2], MCF-7 [FOXA1, SIN3A, MNT, FOS, EP300]	78394801	78400409	connected_gene=PGS1 [score=8.37], connected_gene=DNAH17 [score=5.13], connected_gene=HSALNG0119035 [score=0.67],	ENCODE	peak88752	14	-	-	yes	-	-	-	-	-	-	-	-	-	-	-	-	-	-	-
		SOCS3	rs6501208	chr17:78398957:A:T	LD_proxy	EUR, AFR	0.3919	0.403	0.99	0.951	0.995	1	no	no	no	no	no	no	yes	no	yes	yes	no	no	no	no	no	no	no	no	no	no	-	-	no	-	-	rs938351	chr17:78403323:C:T	chr17:76395038	-	-	-	-	-	-	-	-	intron_variant	MODIFIER	PGS1	ENSG00000087157	Transcript	ENST00000262764.11	protein_coding	`-	`4/9	-	-	-	-	-	0.642		0.034	-0.74838	0.361	-	-	-	GH17J078394	Enhancer	HepG2, A549, Aorta, Astrocytes, GM23338 bipolar neurons, CD4+ ab T cells, Fibroblast of dermis, Fibroblast of foreskin, Foreskin keratinocytes, Heart (fetal), Skeletal muscle myoblasts, iPS DF 19.11, Left ventricle, Muscle leg (fetal), Lung, M0 macrophage (VB), MCF-7, H1 mesenchymal stem cells, HSMM myotube, Osteoblasts, Ovary, Pancreas, Right atrium, Right ventricle, Stomach, H1 trophoblast, Muscle trunk (fetal), Adrenal gland (fetal), EPC (VB), Esophagus, Endothelial cells of umbilical vein, Psoas muscle, Spleen, Adipose nuclei, Brain - Hippocampus middle, CD14+ monocytes, CD4+ CD25- IL17- PMA Th primary cells, Endothelial cell of umbilical vein, Gastric, HSMM (myotube), Muscle (fetal), NHDF-Ad, NHLF, Skeletal muscle, mesenchymal stem cell, myotube, endothelial cell of umbilical vein, mammary epithelial cell, skeletal muscle myoblast, trophoblast cell, muscle of leg, muscle of trunk, pancreas, psoas muscle, stomach	liver [FOXA1, FOXA2, RXRA, JUND, HNF4A, REST, SP1, ATF3, GABPA, NR2F2], HepG2 [KLF6, CEBPA, FOXA1, SSRP1, KDM6A, KLF11, SAP130, FOXA2, HOMEZ, MIER3, THAP11, ZSCAN9, SMAD4, RARA, FOSL2, ETV4, DRAP1, RBM22, THRB, TEAD3, BCL6, MBD1, CREM, ZNF205, FOXP1, JUND, KDM1A, TBX3, SOX5, HMG20A, HBP1, RBPJ, REST, TFAP4, RXRB, ELF3, NR2F6, IKZF5, CEBPG, ARID3A, NFIA, JUN, ARID4B, NFIL3, NR2F1, PPARG, MLX, SOX13, MNT, MIXL1, SP5, RAD21, HNRNPL, GATAD2A, FOXK2, TGIF2, XRCC5, NFKBIZ, SMARCC2, EP300, TCF7, SMARCE1, KAT8, IRF2, ZHX2, FOXA3, RCOR2, RERE, ZBTB25, ZGPAT, SKI, TEAD1, ERF], HEK293 [ZNF600, EGR2, ZFHX2], MCF-7 [FOXA1, SIN3A, MNT, FOS, EP300]	78394801	78400409	connected_gene=PGS1 [score=8.37], connected_gene=DNAH17 [score=5.13], connected_gene=HSALNG0119035 [score=0.67],	ENCODE	-	-	-	-	yes	-	-	-	-	-	-	-	-	-	-	-	-	-	-	-
		SOCS3	rs7208596	chr17:78400447:C:G	LD_proxy	EUR, AFR	0.3919	0.391	0.99	1	0.995	1	no	no	no	no	no	no	no	-	-	-	no	no	no	no	no	no	no	no	no	no	-	-	no	-	-	rs938351	chr17:78403323:C:T	chr17:76396528	-	-	-	-	-	-	-	-	intron_variant	MODIFIER	PGS1	ENSG00000087157	Transcript	ENST00000262764.11	protein_coding	`-	`5/9	-	-	-	-	-	2.499		0.65	-0.150991	0.361	-	-	-	-	-	-	-	-	-	-	-	-	-	-	-	yes	-	-	-	-	-	-	-	-	-	-	-	-	-	-	-
		SOCS3	rs7212201	chr17:78397815:C:A	LD_proxy	EUR, AFR	0.3922	0.4034	0.991	0.944	0.996	0.997	no	no	no	no	no	no	yes	no	yes	yes	yes	no	no	no	no	no	no	no	no	no	-	-	no	-	-	rs938351	chr17:78403323:C:T	chr17:76393896	-	-	-	-	-	-	-	-	intron_variant	MODIFIER	PGS1	ENSG00000087157	Transcript	ENST00000262764.11	protein_coding	`-	`3/9	-	-	-	-	-	0.096		0.233	-0.360336	0.361	-	-	-	GH17J078394	Enhancer	HepG2, A549, Aorta, Astrocytes, GM23338 bipolar neurons, CD4+ ab T cells, Fibroblast of dermis, Fibroblast of foreskin, Foreskin keratinocytes, Heart (fetal), Skeletal muscle myoblasts, iPS DF 19.11, Left ventricle, Muscle leg (fetal), Lung, M0 macrophage (VB), MCF-7, H1 mesenchymal stem cells, HSMM myotube, Osteoblasts, Ovary, Pancreas, Right atrium, Right ventricle, Stomach, H1 trophoblast, Muscle trunk (fetal), Adrenal gland (fetal), EPC (VB), Esophagus, Endothelial cells of umbilical vein, Psoas muscle, Spleen, Adipose nuclei, Brain - Hippocampus middle, CD14+ monocytes, CD4+ CD25- IL17- PMA Th primary cells, Endothelial cell of umbilical vein, Gastric, HSMM (myotube), Muscle (fetal), NHDF-Ad, NHLF, Skeletal muscle, mesenchymal stem cell, myotube, endothelial cell of umbilical vein, mammary epithelial cell, skeletal muscle myoblast, trophoblast cell, muscle of leg, muscle of trunk, pancreas, psoas muscle, stomach	liver [FOXA1, FOXA2, RXRA, JUND, HNF4A, REST, SP1, ATF3, GABPA, NR2F2], HepG2 [KLF6, CEBPA, FOXA1, SSRP1, KDM6A, KLF11, SAP130, FOXA2, HOMEZ, MIER3, THAP11, ZSCAN9, SMAD4, RARA, FOSL2, ETV4, DRAP1, RBM22, THRB, TEAD3, BCL6, MBD1, CREM, ZNF205, FOXP1, JUND, KDM1A, TBX3, SOX5, HMG20A, HBP1, RBPJ, REST, TFAP4, RXRB, ELF3, NR2F6, IKZF5, CEBPG, ARID3A, NFIA, JUN, ARID4B, NFIL3, NR2F1, PPARG, MLX, SOX13, MNT, MIXL1, SP5, RAD21, HNRNPL, GATAD2A, FOXK2, TGIF2, XRCC5, NFKBIZ, SMARCC2, EP300, TCF7, SMARCE1, KAT8, IRF2, ZHX2, FOXA3, RCOR2, RERE, ZBTB25, ZGPAT, SKI, TEAD1, ERF], HEK293 [ZNF600, EGR2, ZFHX2], MCF-7 [FOXA1, SIN3A, MNT, FOS, EP300]	78394801	78400409	connected_gene=PGS1 [score=8.37], connected_gene=DNAH17 [score=5.13], connected_gene=HSALNG0119035 [score=0.67],	ENCODE	peak88751	12	-	-	yes	-	-	-	-	-	-	-	-	-	-	-	-	-	-	-
		SOCS3	rs8071884	chr17:78401977:C:G	LD_proxy	EUR, AFR	0.3985	0.3914	0.963	0.995	0.995	0.998	no	no	no	no	no	no	yes	no	no	yes	no	no	no	no	no	no	no	no	no	no	-	-	no	-	-	rs938351	chr17:78403323:C:T	chr17:76398058	-	-	-	-	-	-	-	-	intron_variant	MODIFIER	PGS1	ENSG00000087157	Transcript	ENST00000262764.11	protein_coding	`-	`6/9	-	-	-	-	-	0.612		0.157	-0.44183	0.361	-	-	-	GH17J078400	Enhancer	Foreskin melanocytes, Heart (fetal), iPS DF 19.11, M0 macrophage (VB), Mammary epithelial cells, Mammary myoepithelial cells, H1 mesenchymal stem cells, HSMM myotube, Osteoblasts, Right atrium, Right ventricle, Thymus, H1 trophoblast, CD14+ monocytes, HSMM (myotube), Skeletal muscle, Skeletal muscle myoblasts, mesenchymal stem cell, myotube, trophoblast cell, psoas muscle	HepG2 [RBM22], HEK293 [EGR2]	78400453	78402239	connected_gene=HSALNG0119035 [score=250.67], connected_gene=LOC124900399 [score=250.67], connected_gene=PGS1 [score=8.67],	Ensembl	-	-	-	-	yes	7	alcohol consumption measurement, high density lipoprotein cholesterol measurement, high density lipoprotein cholesterol measurement, triglyceride measurement, alcohol consumption measurement, triglyceride measurement, alcohol drinking, alcohol drinking, high density lipoprotein cholesterol measurement, triglyceride measurement, low density lipoprotein cholesterol measurement, alcohol drinking	alcohol consumption measurement, high density lipoprotein cholesterol measurement (1 study): [Effect Size= NA, Reported CI=NA, P=3E-21, Reported Effect Allele=G, n= 44,831 European ancestry regular drinkers, 3,976 African American regular drinkers, 1,288 Asian ancestry regular drinkers, 827 Hispanic regular drinkers, 11,674 European ancestry non-regular drinkers, 5,894 African American non-regular drinkers, 1,203 Asian ancestry non-regular drinkers, 1,701 Hispanic non-regular drinkers (de Vries PS, 2019)], high density lipoprotein cholesterol measurement (1 study): [Effect Size= 0.009, Reported CI=NR unit decrease, P=2E-14, Reported Effect Allele=G, n= 56,505 European ancestry individuals, 9,870 African American individuals, 2,491 Asian ancestry individuals, 2,528 Hispanic individuals (de Vries PS, 2019)], triglyceride measurement, alcohol consumption measurement (1 study): [Effect Size= NA, Reported CI=NA, P=4E-10, Reported Effect Allele=G, n= 44,831 European ancestry regular drinkers, 3,976 African American regular drinkers, 1,288 Asian ancestry regular drinkers, 827 Hispanic regular drinkers, 11,674 European ancestry non-regular drinkers, 5,894 African American non-regular drinkers, 1,203 Asian ancestry non-regular drinkers, 1,701 Hispanic non-regular drinkers (de Vries PS, 2019)], triglyceride measurement, alcohol drinking (1 study): [Effect Size= NA, Reported CI=NA, P=1E-9, Reported Effect Allele=G, n= 56,505 European ancestry current drinkers, 9,870 African American current drinkers, 2,491 Asian ancestry current drinkers, 2,528 Hispanic current drinkers, 33,388 European ancestry non-drinkers, 11,119 African American non-drinkers, 9,959 Asian ancestry non-drinkers, 1,466 Hispanic non-drinkers (de Vries PS, 2019)], alcohol drinking, high density lipoprotein cholesterol measurement (1 study): [Effect Size= NA, Reported CI=NA, P=2E-6, Reported Effect Allele=G, n= 56,505 European ancestry current drinkers, 9,870 African American current drinkers, 2,491 Asian ancestry current drinkers, 2,528 Hispanic current drinkers, 33,388 European ancestry non-drinkers, 11,119 African American non-drinkers, 9,959 Asian ancestry non-drinkers, 1,466 Hispanic non-drinkers (de Vries PS, 2019)], triglyceride measurement (1 study): [Effect Size= 0.009, Reported CI=NR unit increase, P=2E-6, Reported Effect Allele=G, n= 56,505 European ancestry individuals, 9,870 African American individuals, 2,491 Asian ancestry individuals, 2,528 Hispanic individuals (de Vries PS, 2019)], low density lipoprotein cholesterol measurement, alcohol drinking (1 study): [Effect Size= NA, Reported CI=NA, P=2E-6, Reported Effect Allele=G, n= 56,505 European ancestry current drinkers, 9,870 African American current drinkers, 2,491 Asian ancestry current drinkers, 2,528 Hispanic current drinkers, 33,388 European ancestry non-drinkers, 11,119 African American non-drinkers, 9,959 Asian ancestry non-drinkers, 1,466 Hispanic non-drinkers (de Vries PS, 2019)]	-	-	-	-	-	-	-	-	-	-	-	-
		SOCS3	rs8071889	chr17:78402020:A:G	LD_proxy	EUR, AFR	0.392	0.3914	0.99	0.998	0.996	1	no	no	no	no	no	no	yes	no	no	yes	no	no	no	no	no	no	no	no	no	no	-	-	no	-	-	rs938351	chr17:78403323:C:T	chr17:76398101	-	-	-	-	-	-	-	-	intron_variant	MODIFIER	PGS1	ENSG00000087157	Transcript	ENST00000262764.11	protein_coding	`-	`6/9	-	-	-	-	-	6.556		5.778	0.431906	0.361	-	-	-	GH17J078400	Enhancer	Foreskin melanocytes, Heart (fetal), iPS DF 19.11, M0 macrophage (VB), Mammary epithelial cells, Mammary myoepithelial cells, H1 mesenchymal stem cells, HSMM myotube, Osteoblasts, Right atrium, Right ventricle, Thymus, H1 trophoblast, CD14+ monocytes, HSMM (myotube), Skeletal muscle, Skeletal muscle myoblasts, mesenchymal stem cell, myotube, trophoblast cell, psoas muscle	HepG2 [RBM22], HEK293 [EGR2]	78400453	78402239	connected_gene=HSALNG0119035 [score=250.67], connected_gene=LOC124900399 [score=250.67], connected_gene=PGS1 [score=8.67],	Ensembl	-	-	-	-	yes	-	-	-	-	-	-	-	-	-	-	-	-	-	-	-
		SOCS3	rs8072632	chr17:78401749:T:C	LD_proxy	EUR, AFR	0.3918	0.3903	0.989	0.997	0.995	1	no	no	no	no	no	no	yes	no	no	yes	no	no	no	no	no	no	no	no	no	no	-	-	no	-	-	rs938351	chr17:78403323:C:T	chr17:76397830	-	-	-	-	-	-	-	-	intron_variant	MODIFIER	PGS1	ENSG00000087157	Transcript	ENST00000262764.11	protein_coding	`-	`6/9	-	-	-	-	-	1.349		1.043	-0.052031	0.361	-	-	-	GH17J078400	Enhancer	Foreskin melanocytes, Heart (fetal), iPS DF 19.11, M0 macrophage (VB), Mammary epithelial cells, Mammary myoepithelial cells, H1 mesenchymal stem cells, HSMM myotube, Osteoblasts, Right atrium, Right ventricle, Thymus, H1 trophoblast, CD14+ monocytes, HSMM (myotube), Skeletal muscle, Skeletal muscle myoblasts, mesenchymal stem cell, myotube, trophoblast cell, psoas muscle	HepG2 [RBM22], HEK293 [EGR2]	78400453	78402239	connected_gene=HSALNG0119035 [score=250.67], connected_gene=LOC124900399 [score=250.67], connected_gene=PGS1 [score=8.67],	Ensembl	-	-	-	-	yes	-	-	-	-	-	-	-	-	-	-	-	-	-	-	-
		SOCS3	rs8075131	chr17:78398514:T:G	LD_proxy	EUR, AFR	0.3918	0.403	0.99	0.948	0.995	0.998	no	no	no	no	no	no	yes	no	yes	yes	no	no	no	no	no	no	no	no	no	no	-	-	no	-	-	rs938351	chr17:78403323:C:T	chr17:76394595	-	-	-	-	-	-	-	-	intron_variant	MODIFIER	PGS1	ENSG00000087157	Transcript	ENST00000262764.11	protein_coding	`-	`4/9	-	-	-	-	-	0.242		0.781	-0.112515	0.361	-	-	-	GH17J078394	Enhancer	HepG2, A549, Aorta, Astrocytes, GM23338 bipolar neurons, CD4+ ab T cells, Fibroblast of dermis, Fibroblast of foreskin, Foreskin keratinocytes, Heart (fetal), Skeletal muscle myoblasts, iPS DF 19.11, Left ventricle, Muscle leg (fetal), Lung, M0 macrophage (VB), MCF-7, H1 mesenchymal stem cells, HSMM myotube, Osteoblasts, Ovary, Pancreas, Right atrium, Right ventricle, Stomach, H1 trophoblast, Muscle trunk (fetal), Adrenal gland (fetal), EPC (VB), Esophagus, Endothelial cells of umbilical vein, Psoas muscle, Spleen, Adipose nuclei, Brain - Hippocampus middle, CD14+ monocytes, CD4+ CD25- IL17- PMA Th primary cells, Endothelial cell of umbilical vein, Gastric, HSMM (myotube), Muscle (fetal), NHDF-Ad, NHLF, Skeletal muscle, mesenchymal stem cell, myotube, endothelial cell of umbilical vein, mammary epithelial cell, skeletal muscle myoblast, trophoblast cell, muscle of leg, muscle of trunk, pancreas, psoas muscle, stomach	liver [FOXA1, FOXA2, RXRA, JUND, HNF4A, REST, SP1, ATF3, GABPA, NR2F2], HepG2 [KLF6, CEBPA, FOXA1, SSRP1, KDM6A, KLF11, SAP130, FOXA2, HOMEZ, MIER3, THAP11, ZSCAN9, SMAD4, RARA, FOSL2, ETV4, DRAP1, RBM22, THRB, TEAD3, BCL6, MBD1, CREM, ZNF205, FOXP1, JUND, KDM1A, TBX3, SOX5, HMG20A, HBP1, RBPJ, REST, TFAP4, RXRB, ELF3, NR2F6, IKZF5, CEBPG, ARID3A, NFIA, JUN, ARID4B, NFIL3, NR2F1, PPARG, MLX, SOX13, MNT, MIXL1, SP5, RAD21, HNRNPL, GATAD2A, FOXK2, TGIF2, XRCC5, NFKBIZ, SMARCC2, EP300, TCF7, SMARCE1, KAT8, IRF2, ZHX2, FOXA3, RCOR2, RERE, ZBTB25, ZGPAT, SKI, TEAD1, ERF], HEK293 [ZNF600, EGR2, ZFHX2], MCF-7 [FOXA1, SIN3A, MNT, FOS, EP300]	78394801	78400409	connected_gene=PGS1 [score=8.37], connected_gene=DNAH17 [score=5.13], connected_gene=HSALNG0119035 [score=0.67],	ENCODE	-	-	-	-	yes	-	-	-	-	-	-	-	-	-	-	-	-	-	-	-
		SOCS3	rs8077859	chr17:78390254:C:T	LD_proxy	EUR, AFR	0.3861	0.3925	0.963	0.978	0.993	0.992	no	no	no	no	no	no	yes	no	yes	yes	yes	no	no	no	yes	no	no	no	no	no	-	-	no	-	-	rs938351	chr17:78403323:C:T	chr17:76386335	-	-	-	-	-	-	-	-	intron_variant	MODIFIER	PGS1	ENSG00000087157	Transcript	ENST00000262764.11	protein_coding	`-	`1/9	-	-	-	-	-	1.476		0.911	-0.080229	0.361	-	-	-	GH17J078387	Promoter/Enhancer	HepG2, basophil, blood vessel endothelial cell, kidney epithelial cell, mesenchymal cell, monocyte, neutrophil, A549, Adrenal gland (fetal), Astrocytes, B cells, GM23338 bipolar neurons, B cells (PB), RUES2 cardiac muscle cells, CD14+ monocytes (PB), CD4+ ab T cells, CD4+ ab memory T cells (PB), Common myeloid progenitor CD34+, Fibroblast of dermis, hESC endodermal cells, EPC (VB), Esophagus, Fibroblast of foreskin, Foreskin keratinocytes, Foreskin melanocytes, Brain germinal matrix, GM12878, H1-hESC, H9, HCT116, Heart (fetal), HeLa-S3, Skeletal muscle myoblasts, HUES48, HUES6, HUES64, Endothelial cells of umbilical vein, Endothelial cells of umbilical vein (CB), iPS-15b, iPS-20b, iPS DF 19.11, iPS DF 6.9, Keratinocytes, Kidney (fetal), Large intestine (fetal), Left ventricle, Muscle leg (fetal), Lung, M0 macrophage (CB), M0 macrophage (VB), M1 macrophage (CB), M1 macrophage (VB), M2 macrophage (CB), M2 macrophage (VB), Mammary epithelial cells, Mammary myoepithelial cells, MCF-7, MM.1S, CD14+CD16- monocytes (CB), Mononuclear cells (PB), H1 mesenchymal stem cells, Mesenchymal stem cells (BM, VB), HSMM myotube, H9 neuron cells, Cortex neurosphere, Ganglion eminence neurosphere, NHLF, Natural killer cells (PB), H9 neural progenitor cells, H1 neural progenitor cells, Osteoblasts, Ovary, Pancreas, PC-3, PC-9, Placenta, Psoas muscle, Right atrium, Right ventricle, Sigmoid colon, SK-N-SH, Small intestine (fetal), Stomach (fetal), Stomach, T helper 17 cells, Thymus, Thymus (fetal), H1 trophoblast, Muscle trunk (fetal), T cells (PB), Adipose nuclei, Brain - Hippocampus middle, CD14+ monocytes, CD4+ CD25- IL17+ PMA Th17 primary cells, CD4+ CD25- IL17- PMA Th primary cells, Endothelial cell of umbilical vein, Gastric, HSMM (myotube), IMR90, Muscle (fetal), NHDF-Ad, Skeletal muscle, Small intestine, Spleen, u87, mesenchymal stem cell, mesendoderm, myotube, astrocyte, B cell, CD14-positive monocyte, common myeloid progenitor, CD34-positive, endothelial cell of umbilical vein, fibroblast of dermis, fibroblast of lung, foreskin fibroblast, IMR-90, natural killer cell, skeletal muscle myoblast, T-cell, trophoblast cell, adrenal gland, muscle of leg, muscle of trunk, psoas muscle, stomach, thymus	HepG2 [RBM22], SK-N-SH [JUND, POLR2A, EP300], HEK293 [ZNF600, ZNF341, EGR2, ZNF680, ZNF121, ZFHX2], GM12878 [BCL11A, TRIM22, IRF4, EBF1, ELF1, BHLHE40, IKZF1, NFATC1, NR2F1, HDGF, MTA3, ATF2, PKNOX1, ZBED1, POLR2A, CREM, IKZF2, EED, RUNX3, RELB, ARNT, BCLAF1], HeLa-S3 [ZKSCAN1, REST], H1 [RAD21, BACH1], IMR-90 [RAD21, BHLHE40, FOS, NFE2L2, CEBPB], GM12891 [SPI1], HL-60 [SPI1], NB4 [MAX], K562 [IKZF1, ATF4, ATF3, CBFA2T2, CTBP1, CBFA2T3], MCF-7 [FOS], Ishikawa [EP300], GM23338 [CTCF], HCT116 [CTCF], A549 [SIN3A]	78387562	78393075	connected_gene=PGS1 [score=36.57], connected_gene=SOCS3 [score=19.38], connected_gene=DNAH17 [score=5.39],	Ensembl	peak88749	9	-	-	yes	1	C-reactive protein measurement	C-reactive protein measurement (1 study): [Effect Size= 0.0151331, Reported CI=[0.011-0.019] unit decrease, P=7E-14, Reported Effect Allele=C, n= 418,642 British ancestry individuals (Han X, 2020)]	-	-	-	-	-	-	-	-	-	-	-	-
		SOCS3	rs938350	chr17:78403471:G:A	LD_proxy	EUR, AFR	0.3926	0.391	0.993	1	0.998	1	no	no	no	no	no	no	no	-	-	-	no	no	no	no	no	no	no	no	no	no	-	-	no	-	-	rs938351	chr17:78403323:C:T	chr17:76399552	-	-	-	-	-	-	-	-	intron_variant	MODIFIER	PGS1	ENSG00000087157	Transcript	ENST00000262764.11	protein_coding	`-	`6/9	-	-	-	-	-	0.12		0.036	-0.73787	0.361	-	-	-	-	-	-	-	-	-	-	-	-	-	-	-	yes	-	-	-	-	-	-	-	-	-	-	-	-	-	-	-
		SOCS3	rs4969144	chr17:78410003:C:A	LD_proxy	AFR	-	0.3985	-	0.957	-	0.994	no	no	no	no	no	no	yes	no	no	no	no	no	no	no	no	no	no	no	no	no	-	-	no	-	-	rs938351	chr17:78403323:C:T	chr17:76406084	-	-	-	-	-	-	-	-	intron_variant	MODIFIER	PGS1	ENSG00000087157	Transcript	ENST00000262764.11	protein_coding	`-	`7/9	-	-	-	-	-	0.028		0.26	-0.337562	0.361	-	-	-	GH17J078406	Enhancer	A549, CD4+ ab T cells, CD4+ ab T cells (VB), Effector memory CD8+ ab T cells (VB), hESC endodermal cells, Esophagus, Foreskin keratinocytes, HeLa-S3, H9 hepatocytes, iPS DF 19.11, iPS DF 6.9, Keratinocytes, Large intestine (fetal), Left ventricle, Lung, MCF-7, HSMM myotube, H1 neural progenitor cells, Pancreas, Psoas muscle, Right atrium, Right ventricle, Sigmoid colon, Small intestine (fetal), Small intestine, Stomach (fetal), Stomach, T helper 17 cells, Adipose nuclei, Brain - Hippocampus middle, CD14+ monocytes, CD4+ CD25- IL17- PMA Th primary cells, Colon crypt, Gastric, HSMM (myotube), Osteoblasts, Skeletal muscle, Skeletal muscle myoblasts, myotube, keratinocyte, skeletal muscle myoblast, large intestine, pancreas, psoas muscle, small intestine, stomach	liver [RXRA, HNF4A, SP1], HEK293 [KLF17, ZNF600, ZIC2, HIC1, KLF7, ZNF843, PRDM6, GLIS1, SP7, ZNF701, ZNF366, KLF1, ZBTB8A, EGR2, ZBTB17, GLIS2, TSHZ1, ZNF423, ZFHX2], HeLa-S3 [MAX, TCF7L2], MCF-7 [CTBP1, ZNF217, NFIB, MYC, MNT, EP300], GM12878 [POLR2A], H1 [REST]	78406002	78410200	connected_gene=PGS1 [score=21.68], connected_gene=DNAH17 [score=15.16], connected_gene=SOCS3 [score=11.77],	Ensembl	-	-	-	-	yes	7	very low density lipoprotein cholesterol measurement, phospholipids:total lipids ratio, triglycerides:total lipids ratio, very low density lipoprotein cholesterol measurement, very low density lipoprotein cholesterol measurement, cholesterol:total lipids ratio, triglycerides:total lipids ratio, low density lipoprotein cholesterol measurement, very low density lipoprotein cholesterol measurement, free cholesterol:total lipids ratio, very low density lipoprotein cholesterol measurement, cholesteryl esters:total lipids ratio, triglycerides:total lipids ratio, high density lipoprotein cholesterol measurement	very low density lipoprotein cholesterol measurement, phospholipids:total lipids ratio (1 study): [Effect Size= 0.0269963, Reported CI=[0.019-0.035] unit decrease, P=2E-11, Reported Effect Allele=C, n= 115,082 European ancestry individuals (Richardson TG, 2022)], triglycerides:total lipids ratio, very low density lipoprotein cholesterol measurement (1 study): [Effect Size= 0.0263364, Reported CI=[0.018-0.034] unit increase, P=1E-10, Reported Effect Allele=C, n= 115,082 European ancestry individuals (Richardson TG, 2022)], very low density lipoprotein cholesterol measurement, cholesterol:total lipids ratio (1 study): [Effect Size= 0.0260274, Reported CI=[0.018-0.034] unit decrease, P=1E-10, Reported Effect Allele=C, n= 114,160 European ancestry individuals (Richardson TG, 2022)], triglycerides:total lipids ratio, low density lipoprotein cholesterol measurement (1 study): [Effect Size= 0.0251113, Reported CI=[0.017-0.033] unit increase, P=7E-10, Reported Effect Allele=C, n= 115,082 European ancestry individuals (Richardson TG, 2022)], very low density lipoprotein cholesterol measurement, free cholesterol:total lipids ratio (1 study): [Effect Size= 0.0242484, Reported CI=[0.016-0.032] unit decrease, P=2E-9, Reported Effect Allele=C, n= 115,082 European ancestry individuals (Richardson TG, 2022)], very low density lipoprotein cholesterol measurement, cholesteryl esters:total lipids ratio (1 study): [Effect Size= 0.0241006, Reported CI=[0.016-0.032] unit decrease, P=3E-9, Reported Effect Allele=C, n= 115,071 European ancestry individuals (Richardson TG, 2022)], triglycerides:total lipids ratio, high density lipoprotein cholesterol measurement (1 study): [Effect Size= 0.0228216, Reported CI=[0.015-0.031] unit increase, P=1E-8, Reported Effect Allele=C, n= 115,082 European ancestry individuals (Richardson TG, 2022)]	-	-	-	-	-	-	-	-	-	-	-	-
		SOCS3	rs4969178	chr17:78392121:A:G	LD_proxy	EUR	0.3869	-	0.946	-	0.982	-	no	no	no	no	no	no	yes	no	yes	yes	no	no	no	no	no	no	no	no	no	no	-	-	no	-	-	rs938351	chr17:78403323:C:T	chr17:76388202	-	-	-	-	-	-	-	-	intron_variant	MODIFIER	PGS1	ENSG00000087157	Transcript	ENST00000262764.11	protein_coding	`-	`1/9	-	-	-	-	-	0.766		0.599	-0.167694	0.361	-	-	-	GH17J078387	Promoter/Enhancer	HepG2, basophil, blood vessel endothelial cell, kidney epithelial cell, mesenchymal cell, monocyte, neutrophil, A549, Adrenal gland (fetal), Astrocytes, B cells, GM23338 bipolar neurons, B cells (PB), RUES2 cardiac muscle cells, CD14+ monocytes (PB), CD4+ ab T cells, CD4+ ab memory T cells (PB), Common myeloid progenitor CD34+, Fibroblast of dermis, hESC endodermal cells, EPC (VB), Esophagus, Fibroblast of foreskin, Foreskin keratinocytes, Foreskin melanocytes, Brain germinal matrix, GM12878, H1-hESC, H9, HCT116, Heart (fetal), HeLa-S3, Skeletal muscle myoblasts, HUES48, HUES6, HUES64, Endothelial cells of umbilical vein, Endothelial cells of umbilical vein (CB), iPS-15b, iPS-20b, iPS DF 19.11, iPS DF 6.9, Keratinocytes, Kidney (fetal), Large intestine (fetal), Left ventricle, Muscle leg (fetal), Lung, M0 macrophage (CB), M0 macrophage (VB), M1 macrophage (CB), M1 macrophage (VB), M2 macrophage (CB), M2 macrophage (VB), Mammary epithelial cells, Mammary myoepithelial cells, MCF-7, MM.1S, CD14+CD16- monocytes (CB), Mononuclear cells (PB), H1 mesenchymal stem cells, Mesenchymal stem cells (BM, VB), HSMM myotube, H9 neuron cells, Cortex neurosphere, Ganglion eminence neurosphere, NHLF, Natural killer cells (PB), H9 neural progenitor cells, H1 neural progenitor cells, Osteoblasts, Ovary, Pancreas, PC-3, PC-9, Placenta, Psoas muscle, Right atrium, Right ventricle, Sigmoid colon, SK-N-SH, Small intestine (fetal), Stomach (fetal), Stomach, T helper 17 cells, Thymus, Thymus (fetal), H1 trophoblast, Muscle trunk (fetal), T cells (PB), Adipose nuclei, Brain - Hippocampus middle, CD14+ monocytes, CD4+ CD25- IL17+ PMA Th17 primary cells, CD4+ CD25- IL17- PMA Th primary cells, Endothelial cell of umbilical vein, Gastric, HSMM (myotube), IMR90, Muscle (fetal), NHDF-Ad, Skeletal muscle, Small intestine, Spleen, u87, mesenchymal stem cell, mesendoderm, myotube, astrocyte, B cell, CD14-positive monocyte, common myeloid progenitor, CD34-positive, endothelial cell of umbilical vein, fibroblast of dermis, fibroblast of lung, foreskin fibroblast, IMR-90, natural killer cell, skeletal muscle myoblast, T-cell, trophoblast cell, adrenal gland, muscle of leg, muscle of trunk, psoas muscle, stomach, thymus	HepG2 [RBM22], SK-N-SH [JUND, POLR2A, EP300], HEK293 [ZNF600, ZNF341, EGR2, ZNF680, ZNF121, ZFHX2], GM12878 [BCL11A, TRIM22, IRF4, EBF1, ELF1, BHLHE40, IKZF1, NFATC1, NR2F1, HDGF, MTA3, ATF2, PKNOX1, ZBED1, POLR2A, CREM, IKZF2, EED, RUNX3, RELB, ARNT, BCLAF1], HeLa-S3 [ZKSCAN1, REST], H1 [RAD21, BACH1], IMR-90 [RAD21, BHLHE40, FOS, NFE2L2, CEBPB], GM12891 [SPI1], HL-60 [SPI1], NB4 [MAX], K562 [IKZF1, ATF4, ATF3, CBFA2T2, CTBP1, CBFA2T3], MCF-7 [FOS], Ishikawa [EP300], GM23338 [CTCF], HCT116 [CTCF], A549 [SIN3A]	78387562	78393075	connected_gene=PGS1 [score=36.57], connected_gene=SOCS3 [score=19.38], connected_gene=DNAH17 [score=5.39],	Ensembl	-	-	-	-	yes	1	high density lipoprotein cholesterol measurement	high density lipoprotein cholesterol measurement (2 studies): [Effect Size= 0.0263, Reported CI=[0.019-0.033] unit decrease (EA Beta values), P=1E-13, Reported Effect Allele=A, n= 34,930 East Asian ancestry individuals, 187,167 European ancestry individuals (Spracklen CN, 2017), Effect Size= 0.0058, Reported CI=[0.0036-0.008] unit decrease, P=1E-7, Reported Effect Allele=A, n= up to 23,761 African ancestry individuals, 13,171 Asian ancestry individuals, up to 90,272 European ancestry individuals, 6,620 Hispanic individuals (Bentley AR, 2019)]	-	-	-	-	-	-	-	-	-	-	-	-
	46	SSBP4; ISYNA1; ELL; FKBP8	rs7507218	chr19:18525110:G:A	lead	EUR, AFR	0.1943	0.4723	-	-	-	-	no	no	no	no	no	no	no	-	-	-	no	no	no	no	no	no	no	no	no	no	-	-	no	-	-	rs7507218	chr19:18525110:G:A	chr19:18635920	A	0.22	0.02	0.003	1.01e-09	165397	0.27	novel	upstream_gene_variant	MODIFIER	ELL	ENSG00000105656	Transcript	ENST00000262809.9	protein_coding	`-	`-	-	-	-	-	-	1.285	noncoding	1.379	0.00682	0.157	-	-	-	-	-	-	-	-	-	-	-	-	-	-	-	yes	-	-	-	-	-	-	-	-	-	-	-	-	-	-	-
		SSBP4; ISYNA1; ELL; FKBP8	chr19:18498954:AAAC:A	chr19:18498954:AAAC:A	LD_proxy	EUR	0.1952	-	0.986	-	0.996	-	no	no	no	no	-	-	no	-	-	-	no	no	no	no	no	no	no	no	no	no	-	-	no	-	-	rs7507218	chr19:18525110:G:A	chr19:18609764	-	-	-	-	-	-	-	-	-	-	-	-	-	-	-	-	-	-	-	-	-	-	2.333		-	-	-	-	-	-	-	-	-	-	-	-	-	-	-	-	-	-	yes	-	-	-	-	-	-	-	-	-	-	-	-	-	-	-
		SSBP4; ISYNA1; ELL; FKBP8	rs10402247	chr19:18411995:A:C	LD_proxy	EUR	0.1943	-	0.879	-	0.938	-	no	yes	no	no	no	no	no	-	-	-	no	no	no	no	no	no	no	no	no	no	-	-	no	-	-	rs7507218	chr19:18525110:G:A	chr19:18522805	-	-	-	-	-	-	-	-	regulatory_region_variant	MODIFIER	-	-	RegulatoryFeature	ENSR00001220308	CTCF_binding_site	`-	`-	-	-	-	-	-	0.288		1.374	0.006168	-	-	-	-	-	-	-	-	-	-	-	-	-	-	-	-	yes	-	-	-	-	-	-	-	-	-	-	-	-	-	-	-
		SSBP4; ISYNA1; ELL; FKBP8	rs10402322	chr19:18515922:C:G	LD_proxy	EUR	0.2025	-	0.946	-	0.998	-	no	no	no	no	no	no	yes	no	yes	yes	no	no	no	no	no	no	no	no	no	no	-	-	no	-	-	rs7507218	chr19:18525110:G:A	chr19:18626732	-	-	-	-	-	-	-	-	intron_variant	MODIFIER	ELL	ENSG00000105656	Transcript	ENST00000262809.9	protein_coding	`-	`1/11	-	-	-	-	-	7.35		7.342	0.582582	0.157	-	-	-	GH19J018512	Promoter/Enhancer	HepG2, blood, blood vessel endothelial cell, vascular associated smooth muscle cell, monocyte, natural killer cell, neutrophil, sensory epithelial cell, T cell, A549, A673, Adrenal gland (fetal), Aorta, Astrocytes, B cells, GM23338 bipolar neurons, B cells (PB), CD14+ monocytes, CD14+ monocytes (PB), CD4+ ab T cells, CD4+ ab memory T cells (PB), CD4+ ab T cells (VB), CD4+CD25+ ab regulatory T cells (PB), CD8+ ab T cells (CB), Common myeloid progenitor CD34+, Fibroblast of dermis, Erythroblasts (CB), Effector memory CD8+ ab T cells (VB), hESC endodermal cells, Eosinophil (VB), EPC (VB), Esophagus, Fibroblast of foreskin, Foreskin keratinocytes, Foreskin melanocytes, GM12878, H1-hESC, H9, HCT116, Heart (fetal), HeLa-S3, Skeletal muscle myoblasts, HUES48, HUES64, Endothelial cells of umbilical vein, Endothelial cells of umbilical vein (CB), iPS-15b, iPS-20b, iPS DF 19.11, iPS DF 6.9, K562, Keratinocytes, Large intestine (fetal), Left ventricle, Muscle leg (fetal), Lung, M0 macrophage (CB), M0 macrophage (VB), M1 macrophage (CB), M1 macrophage (VB), M2 macrophage (CB), M2 macrophage (VB), Mammary epithelial cells, Mammary myoepithelial cells, MCF-7, MM.1S, CD14+CD16- monocytes (CB), CD14+CD16- monocytes (VB), Mononuclear cells (PB), H1 mesenchymal stem cells, Mesenchymal stem cells (BM, VB), HSMM myotube, B cells (VB), H9 neuron cells, Cortex neurosphere, Ganglion eminence neurosphere, Neutrophilic myelocytes (BM), NHLF, Natural killer cells (PB), H9 neural progenitor cells, H1 neural progenitor cells, Osteoblasts, Ovary, Pancreas, PC-3, PC-9, Placenta, Psoas muscle, Right atrium, Right ventricle, Sigmoid colon, SK-N-SH, Small intestine (fetal), Small intestine, Spleen, Stomach (fetal), Stomach, T helper 17 cells, Thymus, Thymus (fetal), H1 trophoblast, Muscle trunk (fetal), T cells (PB), RUES2 cardiac muscle cells, CD4+ ab T cells (PB), HUES6, Kidney (fetal), Neutrophils (CB), Neutrophils (VB), Adrenal gland, Brain - Anterior caudate, Brain - Hippocampus middle, Brain - Inferior temporal lobe, Brain - Mid frontal lobe, CD3 primary cells, CD4 memory primary cells, CD4+ CD25- CD45RO+ memory primary cells, CD4+ CD25- IL17+ PMA Th17 primary cells, CD56 primary cells, CD8 memory primary cells, CD8 primary cells, Colon crypt, Duodenum smooth muscle, Gastric, LNCaP, Muscle (fetal), Skeletal muscle, Panc1, mesenchymal stem cell, mesendoderm, myotube, astrocyte, B cell, CD14-positive monocyte, common myeloid progenitor, CD34-positive, endothelial cell of umbilical vein, fibroblast of dermis, fibroblast of lung, foreskin fibroblast, foreskin melanocyte, IMR-90, keratinocyte, mammary epithelial cell, skeletal muscle myoblast, T-cell, trophoblast cell, neural stem progenitor cell, adrenal gland, female gonad, large intestine, muscle of leg, muscle of trunk, pancreas, placenta, psoas muscle, small intestine, stomach, thymus	liver [SP1, JUND, ATF3, YY1, REST, FOXA1, MAX, FOXA2, RAD21, RXRA, ZBTB33, TAF1, HNF4A, EGR1, HNF4G, GABPA, NR2F2], HepG2 [KLF6, ZNF580, POLR2A, ATF2, JUND, NCOR1, KLF9, DNMT3B, REST, CEBPA, FOXA1, MNT, ZMYM3, TBP, SSRP1, KDM6A, MXD4, CHD4, HCFC1, KMT2B, ELF1, BHLHE40, KLF11, SAP130, FOXA2, HOMEZ, RAD21, ZNF511, MAFF, MIER3, SMC3, THAP11, ZSCAN9, SMAD4, RARA, KAT7, FOSL2, ETV4, DRAP1, DMAP1, THRB, TEAD3, MAFK, BCL6, ATF1, MBD1, CREM, ZNF205, FOXP1, HDAC2, TAF1, SUZ12, KDM1A, FOXK2, TBX3, SOX5, NRF1, HHEX, ZNF384, HMG20A, MXD3, GATAD1, NR2F1, HBP1, HMG20B, RBPJ, ZNF48, ZNF792, HNRNPL, MIER2, NFYC, RFX1, TFAP4, GATA4, ZNF652, RXRB, ELF3, NR2F6, IKZF5, CEBPG, ARID3A, KDM3A, NFIA, JUN, ARID4B, NFIL3, HNF1A, ZNF644, CREB1, PPARG, MLX, SOX13, HLF, MIXL1, SP5, GATAD2A, TGIF2, XRCC5, NFKBIZ, TCF7, KAT8, IRF2, ZBTB26, ZKSCAN8, GABPA, ETS1, TFDP1, ZHX2, PHF8, ATF7, U2AF1, RFX3, FOXA3, RFXANK, RCOR2, RERE, AHR, RBFOX2, EP300, ZBTB25, TFE3, ZGPAT, SKI, PBX2, TEAD1, GMEB2, ERF], GM12878 [SP1, POLR2A, YY1, REST, ZNF207, MAZ, RCOR1, TRIM22, CHD1, SIN3A, TBP, ZNF217, MAX, ELF1, BHLHE40, TARDBP, SMC3, NKRF, SMARCA5, EBF1, NBN, CBFB, ZNF143, ASH2L, CREM, PKNOX1, MLLT1, FOXK2, PAX5, RAD51, IKZF1, RB1, NR2F1, HDGF, STAT1, BACH1, LARP7, BCLAF1, KLF5, IKZF2, TCF12, EED, ZSCAN29, RUNX3, RELB, GATAD2B, ELK1], H1 [SP1, POLR2A, YY1, SIN3A, TBP, RAD21, ZNF143, TAF1, KDM1A, BACH1, USF1], K562 [SP1, POLR2A, ATF2, DPF2, NCOR1, ATF3, CTCF, REST, CEBPB, MNT, ZMYM3, TBP, ARNT, SMAD5, HCFC1, ELF1, BHLHE40, TAF9B, CTBP1, NFATC3, TARDBP, NKRF, SMARCA5, SIN3B, SAFB, ZNF316, NBN, ZBTB33, SKIL, ZNF143, MAFK, ATF1, HLTF, CREM, SUPT5H, PTBP1, HDAC2, SUZ12, MYC, ZHX1, PKNOX1, PRDM10, IRF9, KDM1A, MLLT1, ZNF24, EP400, FOXK2, SMARCA4, FOXM1, ZEB2, NRF1, MAFG, NCOA1, ZC3H8, SMARCE1, RAD51, IKZF1, RB1, ZNF384, EGR1, NR2F1, HDGF, TAF7, HNRNPL, RFX1, RLF, ZBTB40, TEAD4, LARP7, MEIS2, RUNX1, KLF1, PHF20, L3MBTL2, HDAC1, GABPB1, ARID1B, TRIM28, GMEB1, TBL1XR1, GTF2F1, XRCC5, CDC5L, TRIM24, SOX6, TCF12, NFRKB, MTA3, ATF7, CBX3, POLR2B, BCOR, CC2D1A, ETV6, MTA2, ZNF184, HMBOX1, AFF1, BRD9, PML, PBX2, EMSY, E2F1, MIER1], HEK293 [ZNF580, ATF2, KLF17, CTCF, ZNF600, ZIC2, KLF9, YY1, HIC1, ZBTB10, REST, ZSCAN16, ZNF639, ZNF610, SP2, ZSCAN5A, ZNF843, ZNF146, KLF16, ZBTB48, PRDM10, ZNF24, ZNF189, ZEB2, ZNF2, ZNF792, ZBTB21, GLIS1, PRDM4, ZNF398, ZNF18, ZFP69B, KLF1, SP7, TRIM28, ZNF366, BCL6B, ZBTB7A, KLF10, YY2, ZBTB8A, SP3, ZSCAN4, ZXDB, EGR2, ZNF629, ZNF692, PATZ1, OSR2, ZBTB26, ZBTB17, GLIS2, ZBTB6, BCL11A, ZNF501, KLF8, REPIN1, ZBTB20, ZNF777, ZNF121, ZBTB11, ZFHX2, PRDM1, SCRT2, ZNF335], A549 [POLR2A, CTCF, SIN3A, USF2, MAFK, KDM1A], GM12891 [POLR2A, TAF1], GM12892 [POLR2A, YY1], GM23338 [POLR2A, CTCF], H54 [POLR2A, CTCF], HeLa-S3 [POLR2A, CEBPB, TBP, MAX, RAD21, MAFF, SMC3, TCF7L2, USF2, ZNF143], HL-60 [POLR2A, SPI1], MCF-7 [POLR2A, DPF2, CTCF, FOXA1, MAZ, MNT, TRIM22, CHD1, SIN3A, ZNF217, ELF1, CTBP1, RAD21, TARDBP, SMARCA5, ZBTB33, SUZ12, PKNOX1, NRF1, SMARCE1, HDGF, RFX1, NFIB, RFX5, ZNF687, CREB1, GTF2F1, FOS, MTA1, ESRRA, BMI1, ZNF444], neural cell [POLR2A, RAD21], SK-N-SH [POLR2A, JUND, SMC3], 22Rv1 [CTCF], BE2C [CTCF], C4-2B [CTCF, ZFX], cardiac muscle cell [CTCF], epithelial cell of prostate [CTCF], epithelial cell of proximal tubule [CTCF], gastrocnemius medialis [CTCF], HCT116 [CTCF, ZFX], LNCAP [CTCF], neutrophil [CTCF], OCI-LY3 [CTCF], RWPE1 [CTCF], spleen [CTCF], transverse colon [CTCF], VCaP [CTCF], IMR-90 [CEBPB, CHD1, MAFK, FOS, NFE2L2], NB4 [MAX, MYC], HEK293T [PKNOX1, ZNF384, HDGF, ZFX]	18512572	18523201	connected_gene=ELL [score=269.58], connected_gene=SSBP4 [score=18.87], connected_gene=FKBP8 [score=14.23],	Ensembl	-	-	-	-	yes	-	-	-	-	-	-	-	-	-	-	-	-	-	-	-
		SSBP4; ISYNA1; ELL; FKBP8	rs10409346	chr19:18501011:C:A	LD_proxy	EUR	0.2025	-	0.945	-	0.998	-	no	no	no	no	no	no	yes	no	yes	yes	yes	no	no	no	no	no	no	no	no	no	-	-	no	-	-	rs7507218	chr19:18525110:G:A	chr19:18611821	-	-	-	-	-	-	-	-	intron_variant	MODIFIER	ELL	ENSG00000105656	Transcript	ENST00000262809.9	protein_coding	`-	`1/11	-	-	-	-	-	6.459		6.456	0.495378	0.157	-	-	-	GH19J018498	Promoter/Enhancer	HepG2, dendritic cell, monocyte, neutrophil, A549, A673, Adrenal gland (fetal), Aorta, Astrocytes, B cells, GM23338 bipolar neurons, B cells (PB), RUES2 cardiac muscle cells, CD14+ monocytes, CD14+ monocytes (PB), CD4+ ab T cells, CD4+ ab T cells (PB), CD4+ ab memory T cells (PB), CD4+ ab T cells (VB), CD4+CD25+ ab regulatory T cells (PB), CD8+ ab T cells (CB), Common myeloid progenitor CD34+, Fibroblast of dermis, Erythroblasts (CB), Effector memory CD8+ ab T cells (VB), hESC endodermal cells, Eosinophil (VB), EPC (VB), Esophagus, Fibroblast of foreskin, Foreskin keratinocytes, Foreskin melanocytes, GM12878, H1-hESC, H9, HCT116, Heart (fetal), HeLa-S3, Skeletal muscle myoblasts, HUES48, HUES6, HUES64, Endothelial cells of umbilical vein, Endothelial cells of umbilical vein (CB), iPS-15b, iPS-20b, iPS DF 19.11, iPS DF 6.9, K562, Keratinocytes, Kidney (fetal), Large intestine (fetal), Left ventricle, Muscle leg (fetal), Lung, M0 macrophage (CB), M0 macrophage (VB), M1 macrophage (CB), M1 macrophage (VB), M2 macrophage (CB), M2 macrophage (VB), Mammary epithelial cells, Mammary myoepithelial cells, MCF-7, MM.1S, CD14+CD16- monocytes (CB), CD14+CD16- monocytes (VB), Mononuclear cells (PB), H1 mesenchymal stem cells, Mesenchymal stem cells (BM, VB), HSMM myotube, B cells (VB), H9 neuron cells, Cortex neurosphere, Ganglion eminence neurosphere, Neutrophils (CB), Neutrophils (VB), Neutrophilic myelocytes (BM), NHLF, Natural killer cells (PB), H9 neural progenitor cells, H1 neural progenitor cells, Osteoblasts, Ovary, Pancreas, PC-3, PC-9, Placenta, Psoas muscle, Right atrium, Right ventricle, Sigmoid colon, SK-N-SH, Small intestine (fetal), Small intestine, Spleen, Stomach (fetal), Stomach, T helper 17 cells, Thymus, Thymus (fetal), H1 trophoblast, Muscle trunk (fetal), T cells (PB), Adrenal gland, Brain - Anterior caudate, Brain - Hippocampus middle, Brain - Inferior temporal lobe, Brain - Mid frontal lobe, CD3 primary cells, CD4 memory primary cells, CD4+ CD25- CD45RO+ memory primary cells, CD4+ CD25- IL17+ PMA Th17 primary cells, CD56 primary cells, CD8 memory primary cells, CD8 primary cells, Colon crypt, Duodenum smooth muscle, Gastric, LNCaP, Muscle (fetal), NHDF-Ad, Skeletal muscle, mesenchymal stem cell, CD14-positive monocyte, common myeloid progenitor, CD34-positive, foreskin melanocyte, natural killer cell, T-cell, trophoblast cell, female gonad, large intestine, muscle of leg, muscle of trunk, pancreas, psoas muscle, small intestine, stomach, thymus	liver [YY1, REST, FOXA2, RXRA, JUND, HNF4A, RAD21, FOXA1, MAX, SP1, HNF4G, GABPA, EGR1, NR2F2], HepG2 [ZMYM3, MXD4, KMT2B, BHLHE40, SAP130, FOXA2, MAFF, MIER3, THAP11, SMAD4, RARA, FOSL2, DMAP1, DRAP1, THRB, TBP, MAFK, BCL6, FOXP1, ZBTB40, SOX5, POLR2A, NRF1, RAD21, NFYC, NR2F6, TFAP4, ZNF652, RXRB, ELF3, ARID4B, HNF1A, NR2F1, MLX, SP5, NCOR1, HNRNPL, TGIF2, IRF2, ELF1, GABPA, SOX13, TAF1, MNT, FOXA3, TFE3], HEK293 [ZNF600, ZIC2, HIC1, ZNF341, ZNF223, SP2, GLIS1, ZNF768, ZNF398, ZNF18, ZFP69B, ZSCAN4, EGR2, ZNF692, PRDM10, GLIS2, ZNF121, ZFHX2], K562 [REST, ZMYM3, BHLHE40, SMARCA5, ZBTB40, ZBTB33, NR2F6, KLF1, NR2F1, KDM1A, CTCF, IKZF1, BCOR, NFXL1, NR2C1, BRD9, HDAC2], GM12878 [SMARCA5, ZBTB40, POLR2A, ZNF143], MCF-7 [ZBTB40], GM12891 [SPI1], HL-60 [SPI1, POLR2A], A549 [ZFP36], SH-SY5Y [GATA2], H1 [KDM1A], GM23338 [CTCF], HCT116 [CTCF]	18498424	18510158	connected_gene=ELL [score=21.01], connected_gene=SSBP4 [score=18.83], connected_gene=FKBP8 [score=12.61],	Ensembl	peak98036	19	-	-	yes	-	-	-	-	-	-	-	-	-	-	-	-	-	-	-
		SSBP4; ISYNA1; ELL; FKBP8	rs10409408	chr19:18501085:C:T	LD_proxy	EUR	0.2025	-	0.945	-	0.998	-	no	no	no	no	no	no	yes	no	yes	yes	yes	no	no	no	no	no	no	no	no	no	-	-	no	-	-	rs7507218	chr19:18525110:G:A	chr19:18611895	-	-	-	-	-	-	-	-	intron_variant	MODIFIER	ELL	ENSG00000105656	Transcript	ENST00000262809.9	protein_coding	`-	`1/11	-	-	-	-	-	2.879		2.188	0.110618	0.157	-	-	-	GH19J018498	Promoter/Enhancer	HepG2, dendritic cell, monocyte, neutrophil, A549, A673, Adrenal gland (fetal), Aorta, Astrocytes, B cells, GM23338 bipolar neurons, B cells (PB), RUES2 cardiac muscle cells, CD14+ monocytes, CD14+ monocytes (PB), CD4+ ab T cells, CD4+ ab T cells (PB), CD4+ ab memory T cells (PB), CD4+ ab T cells (VB), CD4+CD25+ ab regulatory T cells (PB), CD8+ ab T cells (CB), Common myeloid progenitor CD34+, Fibroblast of dermis, Erythroblasts (CB), Effector memory CD8+ ab T cells (VB), hESC endodermal cells, Eosinophil (VB), EPC (VB), Esophagus, Fibroblast of foreskin, Foreskin keratinocytes, Foreskin melanocytes, GM12878, H1-hESC, H9, HCT116, Heart (fetal), HeLa-S3, Skeletal muscle myoblasts, HUES48, HUES6, HUES64, Endothelial cells of umbilical vein, Endothelial cells of umbilical vein (CB), iPS-15b, iPS-20b, iPS DF 19.11, iPS DF 6.9, K562, Keratinocytes, Kidney (fetal), Large intestine (fetal), Left ventricle, Muscle leg (fetal), Lung, M0 macrophage (CB), M0 macrophage (VB), M1 macrophage (CB), M1 macrophage (VB), M2 macrophage (CB), M2 macrophage (VB), Mammary epithelial cells, Mammary myoepithelial cells, MCF-7, MM.1S, CD14+CD16- monocytes (CB), CD14+CD16- monocytes (VB), Mononuclear cells (PB), H1 mesenchymal stem cells, Mesenchymal stem cells (BM, VB), HSMM myotube, B cells (VB), H9 neuron cells, Cortex neurosphere, Ganglion eminence neurosphere, Neutrophils (CB), Neutrophils (VB), Neutrophilic myelocytes (BM), NHLF, Natural killer cells (PB), H9 neural progenitor cells, H1 neural progenitor cells, Osteoblasts, Ovary, Pancreas, PC-3, PC-9, Placenta, Psoas muscle, Right atrium, Right ventricle, Sigmoid colon, SK-N-SH, Small intestine (fetal), Small intestine, Spleen, Stomach (fetal), Stomach, T helper 17 cells, Thymus, Thymus (fetal), H1 trophoblast, Muscle trunk (fetal), T cells (PB), Adrenal gland, Brain - Anterior caudate, Brain - Hippocampus middle, Brain - Inferior temporal lobe, Brain - Mid frontal lobe, CD3 primary cells, CD4 memory primary cells, CD4+ CD25- CD45RO+ memory primary cells, CD4+ CD25- IL17+ PMA Th17 primary cells, CD56 primary cells, CD8 memory primary cells, CD8 primary cells, Colon crypt, Duodenum smooth muscle, Gastric, LNCaP, Muscle (fetal), NHDF-Ad, Skeletal muscle, mesenchymal stem cell, CD14-positive monocyte, common myeloid progenitor, CD34-positive, foreskin melanocyte, natural killer cell, T-cell, trophoblast cell, female gonad, large intestine, muscle of leg, muscle of trunk, pancreas, psoas muscle, small intestine, stomach, thymus	liver [YY1, REST, FOXA2, RXRA, JUND, HNF4A, RAD21, FOXA1, MAX, SP1, HNF4G, GABPA, EGR1, NR2F2], HepG2 [ZMYM3, MXD4, KMT2B, BHLHE40, SAP130, FOXA2, MAFF, MIER3, THAP11, SMAD4, RARA, FOSL2, DMAP1, DRAP1, THRB, TBP, MAFK, BCL6, FOXP1, ZBTB40, SOX5, POLR2A, NRF1, RAD21, NFYC, NR2F6, TFAP4, ZNF652, RXRB, ELF3, ARID4B, HNF1A, NR2F1, MLX, SP5, NCOR1, HNRNPL, TGIF2, IRF2, ELF1, GABPA, SOX13, TAF1, MNT, FOXA3, TFE3], HEK293 [ZNF600, ZIC2, HIC1, ZNF341, ZNF223, SP2, GLIS1, ZNF768, ZNF398, ZNF18, ZFP69B, ZSCAN4, EGR2, ZNF692, PRDM10, GLIS2, ZNF121, ZFHX2], K562 [REST, ZMYM3, BHLHE40, SMARCA5, ZBTB40, ZBTB33, NR2F6, KLF1, NR2F1, KDM1A, CTCF, IKZF1, BCOR, NFXL1, NR2C1, BRD9, HDAC2], GM12878 [SMARCA5, ZBTB40, POLR2A, ZNF143], MCF-7 [ZBTB40], GM12891 [SPI1], HL-60 [SPI1, POLR2A], A549 [ZFP36], SH-SY5Y [GATA2], H1 [KDM1A], GM23338 [CTCF], HCT116 [CTCF]	18498424	18510158	connected_gene=ELL [score=21.01], connected_gene=SSBP4 [score=18.83], connected_gene=FKBP8 [score=12.61],	Ensembl	peak98036	19	-	-	yes	-	-	-	-	-	-	-	-	-	-	-	-	-	-	-
		SSBP4; ISYNA1; ELL; FKBP8	rs10410797	chr19:18504852:G:T	LD_proxy	EUR	0.1948	-	0.989	-	0.996	-	no	no	no	no	no	no	yes	no	yes	yes	yes	no	no	no	no	no	no	no	no	no	-	-	no	-	-	rs7507218	chr19:18525110:G:A	chr19:18615662	-	-	-	-	-	-	-	-	intron_variant	MODIFIER	ELL	ENSG00000105656	Transcript	ENST00000262809.9	protein_coding	`-	`1/11	-	-	-	-	-	3.35		3.516	0.233922	0.157	-	-	-	GH19J018498	Promoter/Enhancer	HepG2, dendritic cell, monocyte, neutrophil, A549, A673, Adrenal gland (fetal), Aorta, Astrocytes, B cells, GM23338 bipolar neurons, B cells (PB), RUES2 cardiac muscle cells, CD14+ monocytes, CD14+ monocytes (PB), CD4+ ab T cells, CD4+ ab T cells (PB), CD4+ ab memory T cells (PB), CD4+ ab T cells (VB), CD4+CD25+ ab regulatory T cells (PB), CD8+ ab T cells (CB), Common myeloid progenitor CD34+, Fibroblast of dermis, Erythroblasts (CB), Effector memory CD8+ ab T cells (VB), hESC endodermal cells, Eosinophil (VB), EPC (VB), Esophagus, Fibroblast of foreskin, Foreskin keratinocytes, Foreskin melanocytes, GM12878, H1-hESC, H9, HCT116, Heart (fetal), HeLa-S3, Skeletal muscle myoblasts, HUES48, HUES6, HUES64, Endothelial cells of umbilical vein, Endothelial cells of umbilical vein (CB), iPS-15b, iPS-20b, iPS DF 19.11, iPS DF 6.9, K562, Keratinocytes, Kidney (fetal), Large intestine (fetal), Left ventricle, Muscle leg (fetal), Lung, M0 macrophage (CB), M0 macrophage (VB), M1 macrophage (CB), M1 macrophage (VB), M2 macrophage (CB), M2 macrophage (VB), Mammary epithelial cells, Mammary myoepithelial cells, MCF-7, MM.1S, CD14+CD16- monocytes (CB), CD14+CD16- monocytes (VB), Mononuclear cells (PB), H1 mesenchymal stem cells, Mesenchymal stem cells (BM, VB), HSMM myotube, B cells (VB), H9 neuron cells, Cortex neurosphere, Ganglion eminence neurosphere, Neutrophils (CB), Neutrophils (VB), Neutrophilic myelocytes (BM), NHLF, Natural killer cells (PB), H9 neural progenitor cells, H1 neural progenitor cells, Osteoblasts, Ovary, Pancreas, PC-3, PC-9, Placenta, Psoas muscle, Right atrium, Right ventricle, Sigmoid colon, SK-N-SH, Small intestine (fetal), Small intestine, Spleen, Stomach (fetal), Stomach, T helper 17 cells, Thymus, Thymus (fetal), H1 trophoblast, Muscle trunk (fetal), T cells (PB), Adrenal gland, Brain - Anterior caudate, Brain - Hippocampus middle, Brain - Inferior temporal lobe, Brain - Mid frontal lobe, CD3 primary cells, CD4 memory primary cells, CD4+ CD25- CD45RO+ memory primary cells, CD4+ CD25- IL17+ PMA Th17 primary cells, CD56 primary cells, CD8 memory primary cells, CD8 primary cells, Colon crypt, Duodenum smooth muscle, Gastric, LNCaP, Muscle (fetal), NHDF-Ad, Skeletal muscle, mesenchymal stem cell, CD14-positive monocyte, common myeloid progenitor, CD34-positive, foreskin melanocyte, natural killer cell, T-cell, trophoblast cell, female gonad, large intestine, muscle of leg, muscle of trunk, pancreas, psoas muscle, small intestine, stomach, thymus	liver [YY1, REST, FOXA2, RXRA, JUND, HNF4A, RAD21, FOXA1, MAX, SP1, HNF4G, GABPA, EGR1, NR2F2], HepG2 [ZMYM3, MXD4, KMT2B, BHLHE40, SAP130, FOXA2, MAFF, MIER3, THAP11, SMAD4, RARA, FOSL2, DMAP1, DRAP1, THRB, TBP, MAFK, BCL6, FOXP1, ZBTB40, SOX5, POLR2A, NRF1, RAD21, NFYC, NR2F6, TFAP4, ZNF652, RXRB, ELF3, ARID4B, HNF1A, NR2F1, MLX, SP5, NCOR1, HNRNPL, TGIF2, IRF2, ELF1, GABPA, SOX13, TAF1, MNT, FOXA3, TFE3], HEK293 [ZNF600, ZIC2, HIC1, ZNF341, ZNF223, SP2, GLIS1, ZNF768, ZNF398, ZNF18, ZFP69B, ZSCAN4, EGR2, ZNF692, PRDM10, GLIS2, ZNF121, ZFHX2], K562 [REST, ZMYM3, BHLHE40, SMARCA5, ZBTB40, ZBTB33, NR2F6, KLF1, NR2F1, KDM1A, CTCF, IKZF1, BCOR, NFXL1, NR2C1, BRD9, HDAC2], GM12878 [SMARCA5, ZBTB40, POLR2A, ZNF143], MCF-7 [ZBTB40], GM12891 [SPI1], HL-60 [SPI1, POLR2A], A549 [ZFP36], SH-SY5Y [GATA2], H1 [KDM1A], GM23338 [CTCF], HCT116 [CTCF]	18498424	18510158	connected_gene=ELL [score=21.01], connected_gene=SSBP4 [score=18.83], connected_gene=FKBP8 [score=12.61],	Ensembl	peak98038	20	-	-	yes	-	-	-	-	-	-	-	-	-	-	-	-	-	-	-
		SSBP4; ISYNA1; ELL; FKBP8	rs10416993	chr19:18489645:G:A	LD_proxy	EUR	0.1949	-	0.989	-	0.997	-	no	no	no	no	no	no	no	-	-	-	yes	no	no	no	no	no	no	no	no	no	-	-	no	-	-	rs7507218	chr19:18525110:G:A	chr19:18600455	-	-	-	-	-	-	-	-	intron_variant	MODIFIER	ELL	ENSG00000105656	Transcript	ENST00000262809.9	protein_coding	`-	`1/11	-	-	-	-	-	0.493		0.631	-0.156925	0.157	-	-	-	-	-	-	-	-	-	-	-	peak98033	20	-	-	yes	-	-	-	-	-	-	-	-	-	-	-	-	-	-	-
		SSBP4; ISYNA1; ELL; FKBP8	rs10418331	chr19:18510860:A:G	LD_proxy	EUR	0.2023	-	0.945	-	0.997	-	no	no	no	no	no	no	no	-	-	-	no	no	no	no	no	no	no	no	no	no	-	-	no	-	-	rs7507218	chr19:18525110:G:A	chr19:18621670	-	-	-	-	-	-	-	-	intron_variant	MODIFIER	ELL	ENSG00000105656	Transcript	ENST00000262809.9	protein_coding	`-	`1/11	-	-	-	-	-	5.339		3.963	0.272067	0.157	-	-	-	-	-	-	-	-	-	-	-	-	-	-	-	yes	-	-	-	-	-	-	-	-	-	-	-	-	-	-	-
		SSBP4; ISYNA1; ELL; FKBP8	rs10418554	chr19:18490361:G:C	LD_proxy	EUR	0.2026	-	0.945	-	0.998	-	no	no	no	no	no	no	no	-	-	-	no	no	no	no	no	no	no	no	no	no	-	-	no	-	-	rs7507218	chr19:18525110:G:A	chr19:18601171	-	-	-	-	-	-	-	-	intron_variant	MODIFIER	ELL	ENSG00000105656	Transcript	ENST00000262809.9	protein_coding	`-	`1/11	-	-	-	-	-	2.182		1.481	0.022268	0.157	-	-	-	-	-	-	-	-	-	-	-	-	-	-	-	yes	-	-	-	-	-	-	-	-	-	-	-	-	-	-	-
		SSBP4; ISYNA1; ELL; FKBP8	rs10420384	chr19:18438739:C:G	LD_proxy	EUR	0.1957	-	0.98	-	0.994	-	no	no	no	no	no	no	yes	no	yes	yes	no	no	no	no	no	no	no	no	no	no	-	-	no	-	-	rs7507218	chr19:18525110:G:A	chr19:18549549	-	-	-	-	-	-	-	-	upstream_gene_variant	MODIFIER	ISYNA1	ENSG00000105655	Transcript	ENST00000338128.13	protein_coding	`-	`-	-	-	-	-	-	0.649		3.323	0.217332	0.115	-	-	-	GH19J018436	Promoter/Enhancer	HepG2, A673, B cells, GM23338 bipolar neurons, B cells (PB), RUES2 cardiac muscle cells, CD4+ ab T cells (PB), CD4+ ab T cells, CD4+ ab T cells (VB), CD4+CD25+ ab regulatory T cells (PB), Common myeloid progenitor CD34+, Fibroblast of dermis, DND-41, Effector memory CD8+ ab T cells (VB), EPC (VB), Esophagus, Fibroblast of foreskin, Foreskin keratinocytes, Foreskin melanocytes, GM12878, H1-hESC, H9, HCT116, Heart (fetal), H9 hepatocytes, HUES48, HUES6, HUES64, Endothelial cells of umbilical vein (CB), iPS-15b, iPS-20b, iPS DF 19.11, iPS DF 6.9, Large intestine (fetal), Left ventricle, M1 macrophage (CB), M2 macrophage (CB), Mammary epithelial cells, MCF-7, CD14+CD16- monocytes (CB), CD14+CD16- monocytes (VB), Mononuclear cells (PB), Mesenchymal stem cells (BM, VB), H9 neuron cells, Cortex neurosphere, Ganglion eminence neurosphere, Neutrophils (CB), Neutrophilic myelocytes (BM), Natural killer cells (PB), H9 neural progenitor cells, H1 neural progenitor cells, Ovary, Pancreas, Psoas muscle, Right atrium, Right ventricle, SK-N-SH, Small intestine (fetal), Spleen, Stomach, Thymus, Thymus (fetal), CD8 memory primary cells, Colon crypt, K562, LNCaP, Lung, Muscle (fetal), HeLa-S3, Panc1, mesenchymal stem cell, mesendoderm, B cell, common myeloid progenitor, CD34-positive, foreskin fibroblast, foreskin melanocyte, IMR-90, natural killer cell, T-cell, trophoblast cell, neural stem progenitor cell, adrenal gland, female gonad, large intestine, muscle of leg, muscle of trunk, pancreas, placenta, psoas muscle, small intestine, stomach, thymus	liver [RXRA, NR2F2], HepG2 [KLF6, CEBPA, MNT, ZMYM3, MXD4, CHD4, KMT2B, SAP130, ZFP64, SMAD4, RARA, KAT7, FOSL2, DRAP1, RBM22, TEAD3, BCL6, RAD21, MXD3, GATAD1, RBPJ, ZNF48, HNRNPL, NR2F6, ZNF652, IKZF5, NFIA, SP5, GATAD2A, TGIF2, XRCC5, ZNF7, RNF2, IRF2, TFDP1, TAF1, PHF8, U2AF1, RBFOX2, ZBTB25, TEAD1, ERF], GM12878 [POLR2A, MAZ, BHLHE40, TARDBP, EBF1, MAX, STAT5A, IKZF1, RB1, NR2F1, HDGF, BACH1, PKNOX1, ZNF687, GATAD2B], GM12891 [POLR2A], GM12892 [POLR2A], GM23338 [POLR2A, CTCF], H1 [POLR2A, RAD21, BACH1, KDM1A], K562 [POLR2A, DPF2, NCOR1, REST, NFIC, CTCF, CEBPB, MBD2, ZNF592, NONO, MNT, HES1, ZMYM3, SMAD5, BHLHE40, TARDBP, ELF1, NKRF, SIN3B, SAFB, ZNF316, SKIL, TAL1, MYNN, ZFP91, CBX1, SUPT5H, PTBP1, HDAC2, STAT5A, EHMT2, PRDM10, THRAP3, EP400, FOXK2, SMARCA4, ZEB2, NRF1, NCOA1, ZC3H8, TCF12, ZBTB33, RAD51, IKZF1, RB1, EGR1, NR2F1, HDGF, SP1, HNRNPL, RLF, NR2F6, TEAD4, LARP7, MEIS2, CREM, PHF20, L3MBTL2, HDAC1, PKNOX1, GABPB1, ARID1B, TRIM28, NFATC3, SMARCE1, GMEB1, MLLT1, CTBP1, TBL1XR1, KDM1A, PHF21A, ATF1, GATAD2A, GTF2F1, CBFA2T2, RFX1, CDC5L, RNF2, TRIM24, SOX6, MTA3, ATF7, CBX3, EP300, TCF7, ZBED1, LEF1, BCOR, MTA2, NR2C1, CBFA2T3, SMARCA5, ZBTB2, MYC, MGA, UBTF], MCF-7 [POLR2A, CTCF, MAZ, MNT, ZBTB7B, TARDBP, SIN3A, RAD21, ZFX, ZNF687, TRIM22], neural cell [POLR2A], HEK293 [KLF17, ZNF600, ZIC2, ZNF10, HIC1, ZBTB10, REST, CTCF, ZNF654, ZNF341, ZNF639, ZEB1, ZNF223, KLF7, ZNF610, KLF9, FEZF1, SP2, GLI4, ZSCAN5A, ZNF843, KLF16, ZBTB48, BCL11B, ZSCAN23, PRDM10, ZNF24, ZNF189, SCRT1, ZEB2, ZNF2, INSM2, ZNF664, CBLL2, GLIS1, PRDM4, ZNF398, ZNF18, ZFP69B, ZNF837, SP7, ZNF16, ZNF701, TRIM28, ZNF366, ZNF561, KLF1, ZNF785, ZBTB7A, ZFP3, ZNF792, KLF10, YY2, ZNF324, ZSCAN21, ZBTB12, ZBTB8A, SP3, YY1, ZNF660, ZXDB, ZNF280D, EGR2, ZNF629, ZNF692, PATZ1, OSR2, MZF1, ZBTB17, GLIS2, BCL11A, ZNF501, ZNF707, KLF8, TSHZ1, ZBTB20, ZNF777, ZBTB11, ZNF423, ZFHX2, OVOL3, ZBTB26, PRDM1, ZNF335, SCRT2, ZBTB44, WT1], A549 [CTCF, ZFP36], BE2C [CTCF], C4-2B [CTCF, ZFX], cardiac muscle cell [CTCF], epithelial cell of prostate [CTCF], epithelial cell of proximal tubule [CTCF], H54 [CTCF], HCT116 [CTCF, ZFX], OCI-LY3 [CTCF], Panc1 [CTCF], spleen [CTCF], VCaP [CTCF], HeLa-S3 [CEBPB, TCF7L2], IMR-90 [CEBPB, RAD21], HEK293T [TARDBP, HDGF, ZFX, L3MBTL2, PKNOX1, CTBP1], Ishikawa [EP300]	18436200	18442774	connected_gene=ENSG00000268199 [score=250.67], connected_gene=ISYNA1 [score=250.67], connected_gene=ENSG00000268030 [score=28.59],	Ensembl	-	-	-	-	yes	-	-	-	-	-	-	-	-	-	-	-	-	-	-	-
		SSBP4; ISYNA1; ELL; FKBP8	rs10423802	chr19:18457091:C:T	LD_proxy	EUR	0.1948	-	0.988	-	0.996	-	no	no	no	no	no	no	yes	no	no	no	no	no	no	no	no	no	no	no	no	no	-	-	no	-	-	rs7507218	chr19:18525110:G:A	chr19:18567901	-	-	-	-	-	-	-	-	intron_variant	MODIFIER	ELL	ENSG00000105656	Transcript	ENST00000262809.9	protein_coding	`-	`6/11	-	-	-	-	-	0.841		1.772	0.061996	0.157	-	-	-	GH19J018457	Enhancer	Foreskin melanocytes, iPS DF 19.11, Ovary, Placenta, Psoas muscle, hESC endodermal cells, Esophagus, Fibroblast of foreskin, Left ventricle, H1 neural progenitor cells, Right atrium, Brain - Hippocampus middle, Brain - Inferior temporal lobe, Osteoblasts, Sigmoid colon, Skeletal muscle, neural stem progenitor cell, placenta	HEK293 [ZBTB6]	18456993	18458399	connected_gene=SSBP4 [score=11.42], connected_gene=HSALNG0124634 [score=0.44], connected_gene=piR-34822-157 [score=0.44],	Ensembl	-	-	-	-	yes	-	-	-	-	-	-	-	-	-	-	-	-	-	-	-
		SSBP4; ISYNA1; ELL; FKBP8	rs10426768	chr19:18478551:G:C	LD_proxy	EUR	0.1949	-	0.988	-	0.996	-	no	no	no	no	no	no	yes	no	yes	yes	yes	no	no	no	no	no	no	no	no	no	-	-	no	-	-	rs7507218	chr19:18525110:G:A	chr19:18589361	-	-	-	-	-	-	-	-	intron_variant	MODIFIER	ELL	ENSG00000105656	Transcript	ENST00000262809.9	protein_coding	`-	`1/11	-	-	-	-	-	2.139		2.923	0.182241	0.157	-	-	-	GH19J018472	Promoter/Enhancer	HepG2, basophil, dendritic cell, macrophage, monocyte, natural killer cell, T cell, A549, A673, Adrenal gland (fetal), Astrocytes, B cells, GM23338 bipolar neurons, B cells (PB), CD14+ monocytes, CD14+ monocytes (PB), CD4+ ab T cells, CD4+ ab T cells (PB), CD4+ ab memory T cells (PB), CD4+ ab T cells (VB), CD4+CD25+ ab regulatory T cells (PB), Common myeloid progenitor CD34+, Fibroblast of dermis, hESC endodermal cells, EPC (VB), Esophagus, Fibroblast of foreskin, Foreskin keratinocytes, Foreskin melanocytes, H1-hESC, H9, Heart (fetal), HeLa-S3, Skeletal muscle myoblasts, HUES48, HUES6, HUES64, Endothelial cells of umbilical vein, Endothelial cells of umbilical vein (CB), iPS-15b, iPS-20b, iPS DF 19.11, iPS DF 6.9, K562, Keratinocytes, Large intestine (fetal), Left ventricle, Muscle leg (fetal), Lung, M0 macrophage (VB), M1 macrophage (CB), M1 macrophage (VB), M2 macrophage (CB), M2 macrophage (VB), Mammary epithelial cells, Mammary myoepithelial cells, MCF-7, CD14+CD16- monocytes (CB), H1 mesenchymal stem cells, Mesenchymal stem cells (BM, VB), HSMM myotube, H9 neuron cells, Cortex neurosphere, NHLF, Natural killer cells (PB), H9 neural progenitor cells, H1 neural progenitor cells, Osteoblasts, Ovary, Pancreas, PC-3, PC-9, Placenta, Psoas muscle, Right ventricle, SK-N-SH, Small intestine (fetal), Small intestine, Stomach (fetal), Stomach, T helper 17 cells, Thymus, Thymus (fetal), H1 trophoblast, Muscle trunk (fetal), T cells (PB), DND-41, Brain germinal matrix, H9 hepatocytes, Kidney (fetal), Neutrophilic myelocytes (BM), Adrenal gland, Brain - Anterior caudate, Brain - Hippocampus middle, Brain - Inferior temporal lobe, Brain - Mid frontal lobe, CD3 primary cells, CD4 memory primary cells, CD4+ CD25- CD45RO+ memory primary cells, CD4+ CD25- IL17+ PMA Th17 primary cells, CD56 primary cells, CD8 memory primary cells, CD8 primary cells, Colon crypt, Duodenum smooth muscle, Gastric, LNCaP, NHDF-Ad, Right atrium, Sigmoid colon, Skeletal muscle, Spleen, GM12878, Panc1, mesenchymal stem cell, mesendoderm, myotube, B cell, CD14-positive monocyte, common myeloid progenitor, CD34-positive, fibroblast of dermis, fibroblast of lung, foreskin fibroblast, foreskin melanocyte, IMR-90, keratinocyte, skeletal muscle myoblast, T-cell, trophoblast cell, adrenal gland, female gonad, muscle of leg, muscle of trunk, pancreas, placenta, psoas muscle, small intestine, stomach, thymus	liver [SP1, YY1, MAX, GABPA, RXRA, HNF4A, EGR1, RAD21, NR2F2], HepG2 [KLF6, POLR2A, KLF9, CEBPG, CEBPA, KDM6A, KMT2B, ELF1, BHLHE40, SAP130, FOXA2, HOMEZ, ZNF511, MIER3, GABPA, THAP11, ZSCAN9, SMAD4, RARA, KAT7, FOSL2, ETV4, DRAP1, DMAP1, THRB, TEAD3, BCL6, MBD1, CREM, ZNF205, FOXP1, ZBTB40, JUND, MYRF, KDM1A, TBX3, SOX5, HMG20A, MXD3, GATAD1, HBP1, RAD21, RBPJ, ZNF48, ZNF792, MIER2, TFAP4, ZNF652, RXRB, ELF3, NR2F6, IKZF5, ZNF580, KDM3A, NFIA, ARID4B, NFIL3, PAF1, ZNF644, PPARG, MLX, HLF, MIXL1, SP5, NCOR1, GATAD2A, TGIF2, NFKBIZ, ZNF7, KAT8, IRF2, ZBTB26, ZKSCAN8, RNF2, SOX13, TFDP1, MNT, ZHX2, PHF8, FOXA3, RFXANK, RCOR2, AHR, RBFOX2, ZBTB25, TFE3, ZGPAT, TEAD1, GMEB2, ERF], GM12878 [SP1, YY1, CEBPB, ELK1, MAX, ELF1, BHLHE40, EBF1, CREM, ZBTB40, IKZF1, BMI1, HDGF, PKNOX1, ZNF687, IKZF2, EED, TCF12, DPF2, RUNX3, NBN, RELB, ETV6, GATAD2B, MLLT1, BCLAF1], GM12891 [POLR2A, SPI1], GM12892 [POLR2A, YY1], HeLa-S3 [POLR2A, DEK, CEBPB, ELK1, MAX, EP300, GABPA, STAT3, USF2], HL-60 [POLR2A, GABPA, SPI1], K562 [CEBPG, NFIC, CTCF, CEBPB, ZNF592, EP300, ELF1, BHLHE40, ZNF316, NFE2, CREM, ZBTB40, MYC, IRF9, IKZF1, EGR1, CAVIN1, ATF4, L3MBTL2, HDAC1, GABPB1, ARID1B, ATF3, KDM4B, ZNF354B, TRIM24, CTBP1, RNF2, ATF7, CBX3, FOXK2, ETV6, GTF2A2, MEF2D, NR2C1, EMSY, SMARCA4, MGA], A549 [CTCF], BE2C [CTCF], gastrocnemius medialis [CTCF], GM23338 [CTCF], H54 [CTCF], MCF-7 [CTCF, ELK1, ELF1, ZBTB40, RAD21, NFIB], neutrophil [CTCF], VCaP [CTCF], IMR-90 [CEBPB, BHLHE40], HEK293 [ZNF654, ZNF341, SP2, ZNF18, ZFP69B, ZFP3, ZNF692, ZNF121, SCRT2], NB4 [MAX, MYC], H1 [KDM1A, EGR1]	18472977	18481632	connected_gene=SSBP4 [score=18.83], connected_gene=IFI30 [score=17.61], connected_gene=ELL [score=14.45],	Ensembl	peak98029	20	-	-	yes	-	-	-	-	-	-	-	-	-	-	-	-	-	-	-
		SSBP4; ISYNA1; ELL; FKBP8	rs1045631	chr19:18434976:G:T	LD_proxy	EUR	0.1948	-	0.973	-	0.988	-	no	no	no	no	no	no	no	-	-	-	no	no	no	no	no	no	no	no	no	no	-	-	no	-	-	rs7507218	chr19:18525110:G:A	chr19:18545786	-	-	-	-	-	-	-	-	synonymous_variant	LOW	ISYNA1	ENSG00000105655	Transcript	ENST00000338128.13	protein_coding	`11/11	`-	538	T	-	-	-	9.608		2.198	0.111757	0.115	-	-	-	-	-	-	-	-	-	-	-	-	-	-	-	yes	-	-	-	-	-	-	-	-	-	-	-	-	-	-	-
		SSBP4; ISYNA1; ELL; FKBP8	rs11086110	chr19:18409421:A:G	LD_proxy	EUR	0.1955	-	0.91	-	0.958	-	no	no	no	no	no	no	no	-	-	-	no	no	no	no	no	no	no	no	no	no	-	-	yes	no	no	rs7507218	chr19:18525110:G:A	chr19:18520231	-	-	-	-	-	-	-	-	intergenic_variant	MODIFIER	-	-	-	-	-	`-	`-	-	-	-	-	-	0.77		1.42	0.013227	-	-	-	-	-	-	-	-	-	-	-	-	-	-	-	-	yes	-	-	-	1	ISYNA1	1	Colon_Transverse	ISYNA1 (1 tissue): Colon_Transverse	ISYNA1: Colon_Transverse [Slope= 0.143712, SE=0.0332657, P=2.12698e-05]	-	-	-	-	-	-
		SSBP4; ISYNA1; ELL; FKBP8	rs11668704	chr19:18484825:C:A	LD_proxy	EUR	0.2025	-	0.944	-	0.997	-	no	no	no	no	no	no	no	-	-	-	no	no	no	no	no	no	no	no	no	no	-	-	no	-	-	rs7507218	chr19:18525110:G:A	chr19:18595635	-	-	-	-	-	-	-	-	intron_variant	MODIFIER	ELL	ENSG00000105656	Transcript	ENST00000262809.9	protein_coding	`-	`1/11	-	-	-	-	-	0.394		0.63	-0.157396	0.157	-	-	-	-	-	-	-	-	-	-	-	-	-	-	-	yes	-	-	-	-	-	-	-	-	-	-	-	-	-	-	-
		SSBP4; ISYNA1; ELL; FKBP8	rs11670392	chr19:18496970:C:T	LD_proxy	EUR	0.1941	-	0.986	-	0.994	-	no	no	no	no	no	no	yes	no	yes	yes	no	no	no	no	no	no	no	no	no	no	-	-	no	-	-	rs7507218	chr19:18525110:G:A	chr19:18607780	-	-	-	-	-	-	-	-	intron_variant	MODIFIER	ELL	ENSG00000105656	Transcript	ENST00000262809.9	protein_coding	`-	`1/11	-	-	-	-	-	2.136		2.499	0.142593	0.157	-	-	-	GH19J018492	Promoter/Enhancer	HepG2, monocyte, natural killer cell, neutrophil, T cell, A549, A673, Adrenal gland (fetal), Aorta, Astrocytes, B cells, GM23338 bipolar neurons, B cells (PB), RUES2 cardiac muscle cells, CD14+ monocytes, CD14+ monocytes (PB), CD4+ ab T cells, CD4+ ab T cells (PB), CD4+ ab memory T cells (PB), CD4+ ab T cells (VB), CD4+CD25+ ab regulatory T cells (PB), CD8+ ab T cells (CB), Common myeloid progenitor CD34+, Fibroblast of dermis, Erythroblasts (CB), Effector memory CD8+ ab T cells (VB), hESC endodermal cells, Eosinophil (VB), EPC (VB), Esophagus, Fibroblast of foreskin, Foreskin keratinocytes, Foreskin melanocytes, GM12878, H1-hESC, H9, HCT116, Heart (fetal), HeLa-S3, Skeletal muscle myoblasts, HUES48, HUES6, HUES64, Endothelial cells of umbilical vein, Endothelial cells of umbilical vein (CB), iPS-15b, iPS-20b, iPS DF 19.11, iPS DF 6.9, K562, Keratinocytes, Kidney (fetal), Large intestine (fetal), Left ventricle, Muscle leg (fetal), Lung, M0 macrophage (CB), M0 macrophage (VB), M1 macrophage (CB), M1 macrophage (VB), M2 macrophage (CB), M2 macrophage (VB), Mammary epithelial cells, Mammary myoepithelial cells, MCF-7, MM.1S, CD14+CD16- monocytes (CB), CD14+CD16- monocytes (VB), Mononuclear cells (PB), H1 mesenchymal stem cells, Mesenchymal stem cells (BM, VB), HSMM myotube, B cells (VB), H9 neuron cells, Cortex neurosphere, Ganglion eminence neurosphere, Neutrophils (CB), Neutrophils (VB), Neutrophilic myelocytes (BM), NHLF, Natural killer cells (PB), H9 neural progenitor cells, H1 neural progenitor cells, Osteoblasts, Ovary, Pancreas, PC-3, PC-9, Placenta, Psoas muscle, Right atrium, Right ventricle, Sigmoid colon, SK-N-SH, Small intestine (fetal), Small intestine, Spleen, Stomach (fetal), Stomach, T helper 17 cells, Thymus, Thymus (fetal), H1 trophoblast, Muscle trunk (fetal), T cells (PB), Adrenal gland, Brain - Hippocampus middle, CD3 primary cells, CD4 memory primary cells, CD4+ CD25- CD45RO+ memory primary cells, CD4+ CD25- IL17+ PMA Th17 primary cells, CD56 primary cells, CD8 memory primary cells, CD8 primary cells, Colon crypt, Duodenum smooth muscle, Gastric, LNCaP, Skeletal muscle, mesenchymal stem cell, CD14-positive monocyte, common myeloid progenitor, CD34-positive, foreskin fibroblast, keratinocyte, mammary epithelial cell, T-cell, adrenal gland, female gonad, pancreas, psoas muscle, small intestine, stomach, thymus	liver [REST, RAD21, SP1, MAX, NR2F2], HepG2 [SAP130, RARA, RAD21, ZNF48, NFIA, ARID4B, HNRNPL, GATAD2A, ZNF7], HEK293 [ZNF184, ZIC2, CTCF, ZSCAN16, REST, ZNF362, GLIS1, ZFP69B, EGR2, ZNF692, PRDM10, GLIS2, ZFHX2, ZNF335], K562 [NFIC, CTCF, NFE2, MAFK, ATF4, GABPB1, ATF3, EGR1], 22Rv1 [CTCF], epithelial cell of prostate [CTCF], epithelial cell of proximal tubule [CTCF], H54 [CTCF], MCF-7 [CTCF, HES1, FOXA1, NFIB], VCaP [CTCF], GM12878 [POLR2A], IMR-90 [NFE2L2]	18492002	18497730	connected_gene=SSBP4 [score=18.75], connected_gene=ELL [score=12.71], connected_gene=FKBP8 [score=12.58],	Ensembl	-	-	-	-	yes	-	-	-	-	-	-	-	-	-	-	-	-	-	-	-
		SSBP4; ISYNA1; ELL; FKBP8	rs11672385	chr19:18475949:G:T	LD_proxy	EUR	0.194	-	0.986	-	0.994	-	no	no	no	no	no	no	yes	no	yes	yes	no	no	no	no	no	no	no	no	no	no	-	-	no	-	-	rs7507218	chr19:18525110:G:A	chr19:18586759	-	-	-	-	-	-	-	-	intron_variant	MODIFIER	ELL	ENSG00000105656	Transcript	ENST00000262809.9	protein_coding	`-	`1/11	-	-	-	-	-	4.785		4.902	0.353277	0.157	-	-	-	GH19J018472	Promoter/Enhancer	HepG2, basophil, dendritic cell, macrophage, monocyte, natural killer cell, T cell, A549, A673, Adrenal gland (fetal), Astrocytes, B cells, GM23338 bipolar neurons, B cells (PB), CD14+ monocytes, CD14+ monocytes (PB), CD4+ ab T cells, CD4+ ab T cells (PB), CD4+ ab memory T cells (PB), CD4+ ab T cells (VB), CD4+CD25+ ab regulatory T cells (PB), Common myeloid progenitor CD34+, Fibroblast of dermis, hESC endodermal cells, EPC (VB), Esophagus, Fibroblast of foreskin, Foreskin keratinocytes, Foreskin melanocytes, H1-hESC, H9, Heart (fetal), HeLa-S3, Skeletal muscle myoblasts, HUES48, HUES6, HUES64, Endothelial cells of umbilical vein, Endothelial cells of umbilical vein (CB), iPS-15b, iPS-20b, iPS DF 19.11, iPS DF 6.9, K562, Keratinocytes, Large intestine (fetal), Left ventricle, Muscle leg (fetal), Lung, M0 macrophage (VB), M1 macrophage (CB), M1 macrophage (VB), M2 macrophage (CB), M2 macrophage (VB), Mammary epithelial cells, Mammary myoepithelial cells, MCF-7, CD14+CD16- monocytes (CB), H1 mesenchymal stem cells, Mesenchymal stem cells (BM, VB), HSMM myotube, H9 neuron cells, Cortex neurosphere, NHLF, Natural killer cells (PB), H9 neural progenitor cells, H1 neural progenitor cells, Osteoblasts, Ovary, Pancreas, PC-3, PC-9, Placenta, Psoas muscle, Right ventricle, SK-N-SH, Small intestine (fetal), Small intestine, Stomach (fetal), Stomach, T helper 17 cells, Thymus, Thymus (fetal), H1 trophoblast, Muscle trunk (fetal), T cells (PB), DND-41, Brain germinal matrix, H9 hepatocytes, Kidney (fetal), Neutrophilic myelocytes (BM), Adrenal gland, Brain - Anterior caudate, Brain - Hippocampus middle, Brain - Inferior temporal lobe, Brain - Mid frontal lobe, CD3 primary cells, CD4 memory primary cells, CD4+ CD25- CD45RO+ memory primary cells, CD4+ CD25- IL17+ PMA Th17 primary cells, CD56 primary cells, CD8 memory primary cells, CD8 primary cells, Colon crypt, Duodenum smooth muscle, Gastric, LNCaP, NHDF-Ad, Right atrium, Sigmoid colon, Skeletal muscle, Spleen, GM12878, Panc1, mesenchymal stem cell, mesendoderm, myotube, B cell, CD14-positive monocyte, common myeloid progenitor, CD34-positive, fibroblast of dermis, fibroblast of lung, foreskin fibroblast, foreskin melanocyte, IMR-90, keratinocyte, skeletal muscle myoblast, T-cell, trophoblast cell, adrenal gland, female gonad, muscle of leg, muscle of trunk, pancreas, placenta, psoas muscle, small intestine, stomach, thymus	liver [SP1, YY1, MAX, GABPA, RXRA, HNF4A, EGR1, RAD21, NR2F2], HepG2 [KLF6, POLR2A, KLF9, CEBPG, CEBPA, KDM6A, KMT2B, ELF1, BHLHE40, SAP130, FOXA2, HOMEZ, ZNF511, MIER3, GABPA, THAP11, ZSCAN9, SMAD4, RARA, KAT7, FOSL2, ETV4, DRAP1, DMAP1, THRB, TEAD3, BCL6, MBD1, CREM, ZNF205, FOXP1, ZBTB40, JUND, MYRF, KDM1A, TBX3, SOX5, HMG20A, MXD3, GATAD1, HBP1, RAD21, RBPJ, ZNF48, ZNF792, MIER2, TFAP4, ZNF652, RXRB, ELF3, NR2F6, IKZF5, ZNF580, KDM3A, NFIA, ARID4B, NFIL3, PAF1, ZNF644, PPARG, MLX, HLF, MIXL1, SP5, NCOR1, GATAD2A, TGIF2, NFKBIZ, ZNF7, KAT8, IRF2, ZBTB26, ZKSCAN8, RNF2, SOX13, TFDP1, MNT, ZHX2, PHF8, FOXA3, RFXANK, RCOR2, AHR, RBFOX2, ZBTB25, TFE3, ZGPAT, TEAD1, GMEB2, ERF], GM12878 [SP1, YY1, CEBPB, ELK1, MAX, ELF1, BHLHE40, EBF1, CREM, ZBTB40, IKZF1, BMI1, HDGF, PKNOX1, ZNF687, IKZF2, EED, TCF12, DPF2, RUNX3, NBN, RELB, ETV6, GATAD2B, MLLT1, BCLAF1], GM12891 [POLR2A, SPI1], GM12892 [POLR2A, YY1], HeLa-S3 [POLR2A, DEK, CEBPB, ELK1, MAX, EP300, GABPA, STAT3, USF2], HL-60 [POLR2A, GABPA, SPI1], K562 [CEBPG, NFIC, CTCF, CEBPB, ZNF592, EP300, ELF1, BHLHE40, ZNF316, NFE2, CREM, ZBTB40, MYC, IRF9, IKZF1, EGR1, CAVIN1, ATF4, L3MBTL2, HDAC1, GABPB1, ARID1B, ATF3, KDM4B, ZNF354B, TRIM24, CTBP1, RNF2, ATF7, CBX3, FOXK2, ETV6, GTF2A2, MEF2D, NR2C1, EMSY, SMARCA4, MGA], A549 [CTCF], BE2C [CTCF], gastrocnemius medialis [CTCF], GM23338 [CTCF], H54 [CTCF], MCF-7 [CTCF, ELK1, ELF1, ZBTB40, RAD21, NFIB], neutrophil [CTCF], VCaP [CTCF], IMR-90 [CEBPB, BHLHE40], HEK293 [ZNF654, ZNF341, SP2, ZNF18, ZFP69B, ZFP3, ZNF692, ZNF121, SCRT2], NB4 [MAX, MYC], H1 [KDM1A, EGR1]	18472977	18481632	connected_gene=SSBP4 [score=18.83], connected_gene=IFI30 [score=17.61], connected_gene=ELL [score=14.45],	Ensembl	-	-	-	-	yes	-	-	-	-	-	-	-	-	-	-	-	-	-	-	-
		SSBP4; ISYNA1; ELL; FKBP8	rs11879757	chr19:18459822:G:A	LD_proxy	EUR	0.1939	-	0.985	-	0.994	-	no	no	no	no	no	no	yes	no	no	yes	yes	no	no	no	no	no	no	no	no	no	-	-	yes	no	yes	rs7507218	chr19:18525110:G:A	chr19:18570632	-	-	-	-	-	-	-	-	intron_variant	MODIFIER	ELL	ENSG00000105656	Transcript	ENST00000262809.9	protein_coding	`-	`5/11	-	-	-	-	-	6.093		5.298	0.388425	0.157	-	-	-	GH19J018458	Enhancer	Adrenal gland, Brain - Hippocampus middle, Colon crypt, Duodenum smooth muscle, Esophagus, Gastric, Left ventricle, LNCaP, Lung, NHDF-Ad, Osteoblasts, Pancreas, Psoas muscle, Right atrium, Sigmoid colon, Skeletal muscle, Small intestine, Spleen, HeLa-S3, mesenchymal stem cell, myotube, astrocyte, endothelial cell of umbilical vein, fibroblast of dermis, fibroblast of lung, foreskin fibroblast, IMR-90, keratinocyte, mammary epithelial cell, skeletal muscle myoblast, trophoblast cell, female gonad, large intestine, muscle of leg, muscle of trunk, pancreas, placenta, psoas muscle, small intestine, stomach	liver [RAD21, SP1, RXRA, NR2F2], HepG2 [CHD4, LCORL, ARID4B, HNRNPL, XRCC5], HEK293 [ZNF184, CTCF, HIC1, ZNF189, TRIM28, ZNF544, ZNF776, ZNF112, ZNF121, ZNF335], 22Rv1 [CTCF], C4-2B [CTCF], epithelial cell of prostate [CTCF], gastrocnemius medialis [CTCF], GM23338 [CTCF], LNCAP [CTCF], Panc1 [CTCF], prostate gland [CTCF], RWPE1 [CTCF], spleen [CTCF], VCaP [CTCF], K562 [REST, NFIC, ZBTB33, XRCC5], HeLa-S3 [CEBPB, STAT3, SREBF2], GM12878 [BACH1, LARP7, TRIM22, RUNX3], MCF-7 [NFIB, ZNF444], SK-N-SH [POLR2A, EP300], IMR-90 [FOS]	18458949	18461825	connected_gene=SSBP4 [score=18.62], connected_gene=SUGP2 [score=10.49], connected_gene=MAU2 [score=10.05],	dbSUPER	peak98023	13	-	-	yes	-	-	-	1	ELL	1	Whole_Blood	ELL (1 tissue): Whole_Blood	ELL: Whole_Blood [Slope= 0.123351, SE=0.0219266, P=2.84121e-08]	-	-	-	-	-	-
		SSBP4; ISYNA1; ELL; FKBP8	rs12980726	chr19:18463731:C:G	LD_proxy	EUR	0.1948	-	0.988	-	0.996	-	no	no	no	no	no	no	no	-	-	-	no	no	no	no	no	no	no	no	no	no	-	-	no	-	-	rs7507218	chr19:18525110:G:A	chr19:18574541	-	-	-	-	-	-	-	-	intron_variant	MODIFIER	ELL	ENSG00000105656	Transcript	ENST00000262809.9	protein_coding	`-	`4/11	-	-	-	-	-	0.136		0.647	-0.151756	0.157	-	-	-	-	-	-	-	-	-	-	-	-	-	-	-	yes	-	-	-	-	-	-	-	-	-	-	-	-	-	-	-
		SSBP4; ISYNA1; ELL; FKBP8	rs12982295	chr19:18415069:C:T	LD_proxy	EUR	0.1956	-	0.916	-	0.961	-	no	no	no	no	no	no	yes	no	yes	yes	no	no	no	no	no	no	no	no	no	no	-	-	no	-	-	rs7507218	chr19:18525110:G:A	chr19:18525879	-	-	-	-	-	-	-	-	upstream_gene_variant	MODIFIER	SSBP4	ENSG00000130511	Transcript	ENST00000270061.12	protein_coding	`-	`-	-	-	-	-	-	3.021		2.096	0.10051	0.13	-	-	-	GH19J018414	Promoter/Enhancer	HepG2, T cell, macrophage, monocyte, astrocyte, bronchial smooth muscle cell, cardiac fibroblast, endothelial cell of lymphatic vessel, epithelial cell of prostate, fat cell, fibroblast of choroid plexus, fibroblast of gingiva, fibroblast of periodontium, keratinocyte, kidney epithelial cell, lens epithelial cell, placental epithelial cell, respiratory epithelial cell, stromal cell, urothelial cell, vascular associated smooth muscle cell, basophil, cardiac myocyte, chondrocyte, ciliated epithelial cell, fibroblast of the conjuctiva, melanocyte, preadipocyte, sensory epithelial cell, skeletal muscle cell, smooth muscle cell of the esophagus, tendon cell, trabecular meshwork cell, blood vessel endothelial cell, hair follicle cell, mast cell, skin fibroblast, smooth muscle cell of prostate, dendritic cell, hepatic stellate cell, pericyte cell, A673, B cells, GM23338 bipolar neurons, B cells (PB), CD4+ ab T cells, CD4+CD25+ ab regulatory T cells (PB), Common myeloid progenitor CD34+, Fibroblast of dermis, DND-41, Eosinophil (VB), EPC (VB), Esophagus, Fibroblast of foreskin, Foreskin keratinocytes, Foreskin melanocytes, H1-hESC, H9, Heart (fetal), H9 hepatocytes, Skeletal muscle myoblasts, HUES48, HUES6, HUES64, Endothelial cells of umbilical vein (CB), iPS-15b, iPS-20b, iPS DF 19.11, iPS DF 6.9, Large intestine (fetal), Left ventricle, Lung, M1 macrophage (CB), M2 macrophage (CB), MCF-7, MM.1S, CD14+CD16- monocytes (CB), Mononuclear cells (PB), Mesenchymal stem cells (BM, VB), HSMM myotube, H9 neuron cells, Cortex neurosphere, Ganglion eminence neurosphere, Neutrophils (CB), Neutrophilic myelocytes (BM), NHLF, Natural killer cells (PB), H9 neural progenitor cells, H1 neural progenitor cells, Ovary, Pancreas, Psoas muscle, Right atrium, Right ventricle, SK-N-SH, Small intestine (fetal), Thymus, Thymus (fetal), H1 trophoblast, T cells (PB), Adrenal gland, CD8 memory primary cells, Colon crypt, HCT-116, K562, Muscle (fetal), Pancreatic islets, Spleen, GM12878, HCT116, HeLa-S3, Panc1, mesenchymal stem cell, mesendoderm, myotube, B cell, CD14-positive monocyte, common myeloid progenitor, CD34-positive, endothelial cell of umbilical vein, fibroblast of dermis, fibroblast of lung, foreskin fibroblast, foreskin melanocyte, IMR-90, mammary epithelial cell, natural killer cell, T-cell, trophoblast cell, neural stem progenitor cell, adrenal gland, female gonad, large intestine, muscle of leg, muscle of trunk, pancreas, placenta, psoas muscle, small intestine, stomach, thymus	liver [MAX, GABPA, RXRA, HNF4A, EGR1, SP1, NR2F2], HepG2 [NCOR1, BRCA1, CHD2, MNT, ZMYM3, SSRP1, KDM6A, MXD4, CHD4, ELF1, KLF11, SAP130, THAP11, GABPA, ZSCAN9, SMAD4, RARA, KAT7, ZKSCAN1, TEAD3, BCL6, MBD1, ZNF205, KDM1A, SOX5, NRF1, MXD3, GATAD1, NR2F1, HBP1, ZNF48, MIER2, RFX1, TFAP4, RXRB, ELF3, NR2F6, IKZF5, KDM3A, ARID4B, PPARG, MLX, HLF, SP5, HNRNPL, CREB1, GATAD2A, TGIF2, XRCC5, NFKBIZ, U2AF2, RNF2, KAT8, IRF2, ZKSCAN8, SOX13, TFDP1, TAF1, ZHX2, RFX3, RCOR2, RBFOX2, ZBTB25, TFE3, ZGPAT, SKI, GMEB2, ERF], K562 [HCFC1, DPF2, ATF2, NCOR1, CTCF, REST, NFIC, MBD2, ZNF592, MCM2, NONO, MNT, HES1, ZMYM3, TBP, ARNT, SMAD5, ELF1, BHLHE40, TAF9B, DEAF1, TARDBP, NKRF, SMARCA5, SIN3B, SAFB, ZNF316, NBN, SKIL, ZBTB5, MYNN, ZKSCAN1, ZFP91, NUFIP1, CBX1, HLTF, SUPT5H, PTBP1, HDAC2, ZNF318, MYC, ZHX1, EHMT2, PRDM10, IRF9, KDM1A, POLR2A, MLLT1, ZNF24, EP400, SMARCA4, FOXM1, NRF1, NCOA1, ZC3H8, SNIP1, RAD51, IKZF1, RB1, ZNF384, BMI1, EGR1, MTA2, CAVIN1, NR2F1, HDGF, SP1, ATF4, RFX1, ZSCAN29, RLF, RBM39, ZBTB40, TEAD4, ZNF143, CSDE1, MEIS2, TCF12, PYGO2, CREM, KLF1, L3MBTL2, HDAC1, TEAD2, GABPB1, TRIM28, ARID1B, NFATC3, SMARCE1, GMEB1, ZNF184, TBL1XR1, ATF3, DACH1, ATF1, FUS, GATAD2A, GTF2F1, KLF16, XRCC5, EP300, KDM4B, CDC5L, RNF2, TRIM24, CTBP1, SOX6, PKNOX1, NFRKB, MTA3, ATF7, CBX3, GATAD2B, TCF7, POLR2B, ZBED1, LEF1, NFXL1, BCOR, CC2D1A, ETV6, MEF2D, HMBOX1, AFF1, BRD9, PML, ZBTB2, MIER1, MTA1, MGA, UBTF], MCF-7 [HCFC1, CTCF, MAZ, CHD1, SIN3A, ELF1, TARDBP, SMARCA5, ZKSCAN1, NRF1, BMI1, RFX1, TOE1, ZNF687, CREB1, EP300, ZNF579, ELK1], HEK293 [ZNF580, ATF2, KLF17, ZNF600, ZIC2, ZNF10, HIC1, ZBTB10, REST, ZSCAN16, ZNF341, ZNF639, ZEB1, ZNF148, KLF7, ZNF623, ZNF610, KLF9, SP2, ZNF513, ZSCAN5A, ZNF843, ZBTB48, BCL11B, ZSCAN23, PRDM10, ZNF24, ZNF189, SCRT1, ZNF2, INSM2, CBLL2, ZNF362, ZNF518A, ZBTB21, GLIS1, ZNF768, PRDM4, ZNF398, ZNF18, ZFP69B, KLF1, SP7, ZNF16, ZNF548, TRIM28, ZNF561, ZNF366, ZNF785, ZBTB7A, ZNF792, KLF10, YY2, ZNF324, ZSCAN21, ZBTB8A, SP3, ZSCAN4, ZNF660, ZXDB, ZNF280D, ZEB2, EGR2, ZNF629, ZNF692, PATZ1, OSR2, ZBTB17, GLIS2, ZBTB6, ZNF501, KLF8, ZBTB20, ZNF777, ZNF121, ZBTB11, ZSCAN5C, ZFHX2, ZBTB26, ZNF335, SCRT2, ZBTB44, WT1], GM12878 [DPF2, ZNF207, MAZ, BRCA1, CHD1, SIN3A, MAX, ELF1, BHLHE40, TARDBP, NKRF, SMARCA5, ZBTB33, EBF1, NBN, POLR2A, MLLT1, IKZF1, RB1, BMI1, MTA2, NR2F1, HDGF, ZSCAN29, STAT1, BACH1, ZBTB40, BCLAF1, ZNF143, ZNF217, TCF12, KLF5, E2F4, ZNF687, ARID3A, IKZF2, YY1, LARP7, TRIM22, EED, RUNX3, GATAD2B, NFXL1], 22Rv1 [CTCF], C4-2B [CTCF, ZFX], epithelial cell of prostate [CTCF], H54 [CTCF, POLR2A], LNCAP [CTCF], neutrophil [CTCF], RWPE1 [CTCF], spleen [CTCF], transverse colon [CTCF], VCaP [CTCF], A549 [REST, CHD2, SIN3A, HDAC2, KDM1A, ZFP36, USF2], H1 [CHD2, SIN3A, KDM1A, POLR2A, EGR1, SP1, BACH1, USF2, JUND, USF1], SK-N-SH [CHD2, POLR2A, EP300], HEK293T [ARNT, TARDBP, FOXM1, ZFX, L3MBTL2], HeLa-S3 [MAX, GABPA, ZKSCAN1, ZFP36, SREBF2], NB4 [MAX, MYC], IMR-90 [BHLHE40], GM23338 [ETS1, POLR2A], HL-60 [GABPA, SPI1, POLR2A], MM.1S [EZH2], GM12891 [SPI1], neural cell [POLR2A, RAD21], HCT116 [ZFX], Ishikawa [EP300], GM12892 [YY1]	18413991	18423279	connected_gene=SSBP4 [score=271.24], connected_gene=HSALNG0124621 [score=250.67], connected_gene=NONHSAG025131.2 [score=250.67],	Ensembl	-	-	-	-	yes	-	-	-	-	-	-	-	-	-	-	-	-	-	-	-
		SSBP4; ISYNA1; ELL; FKBP8	rs12983263	chr19:18520821:G:A	LD_proxy	EUR	0.1934	-	0.99	-	0.998	-	no	no	no	no	no	no	yes	no	yes	yes	no	no	no	no	no	no	no	no	no	no	-	-	no	-	-	rs7507218	chr19:18525110:G:A	chr19:18631631	-	-	-	-	-	-	-	-	intron_variant	MODIFIER	ELL	ENSG00000105656	Transcript	ENST00000262809.9	protein_coding	`-	`1/11	-	-	-	-	-	6.634		6.387	0.488807	0.157	-	-	-	GH19J018512	Promoter/Enhancer	HepG2, blood, blood vessel endothelial cell, vascular associated smooth muscle cell, monocyte, natural killer cell, neutrophil, sensory epithelial cell, T cell, A549, A673, Adrenal gland (fetal), Aorta, Astrocytes, B cells, GM23338 bipolar neurons, B cells (PB), CD14+ monocytes, CD14+ monocytes (PB), CD4+ ab T cells, CD4+ ab memory T cells (PB), CD4+ ab T cells (VB), CD4+CD25+ ab regulatory T cells (PB), CD8+ ab T cells (CB), Common myeloid progenitor CD34+, Fibroblast of dermis, Erythroblasts (CB), Effector memory CD8+ ab T cells (VB), hESC endodermal cells, Eosinophil (VB), EPC (VB), Esophagus, Fibroblast of foreskin, Foreskin keratinocytes, Foreskin melanocytes, GM12878, H1-hESC, H9, HCT116, Heart (fetal), HeLa-S3, Skeletal muscle myoblasts, HUES48, HUES64, Endothelial cells of umbilical vein, Endothelial cells of umbilical vein (CB), iPS-15b, iPS-20b, iPS DF 19.11, iPS DF 6.9, K562, Keratinocytes, Large intestine (fetal), Left ventricle, Muscle leg (fetal), Lung, M0 macrophage (CB), M0 macrophage (VB), M1 macrophage (CB), M1 macrophage (VB), M2 macrophage (CB), M2 macrophage (VB), Mammary epithelial cells, Mammary myoepithelial cells, MCF-7, MM.1S, CD14+CD16- monocytes (CB), CD14+CD16- monocytes (VB), Mononuclear cells (PB), H1 mesenchymal stem cells, Mesenchymal stem cells (BM, VB), HSMM myotube, B cells (VB), H9 neuron cells, Cortex neurosphere, Ganglion eminence neurosphere, Neutrophilic myelocytes (BM), NHLF, Natural killer cells (PB), H9 neural progenitor cells, H1 neural progenitor cells, Osteoblasts, Ovary, Pancreas, PC-3, PC-9, Placenta, Psoas muscle, Right atrium, Right ventricle, Sigmoid colon, SK-N-SH, Small intestine (fetal), Small intestine, Spleen, Stomach (fetal), Stomach, T helper 17 cells, Thymus, Thymus (fetal), H1 trophoblast, Muscle trunk (fetal), T cells (PB), RUES2 cardiac muscle cells, CD4+ ab T cells (PB), HUES6, Kidney (fetal), Neutrophils (CB), Neutrophils (VB), Adrenal gland, Brain - Anterior caudate, Brain - Hippocampus middle, Brain - Inferior temporal lobe, Brain - Mid frontal lobe, CD3 primary cells, CD4 memory primary cells, CD4+ CD25- CD45RO+ memory primary cells, CD4+ CD25- IL17+ PMA Th17 primary cells, CD56 primary cells, CD8 memory primary cells, CD8 primary cells, Colon crypt, Duodenum smooth muscle, Gastric, LNCaP, Muscle (fetal), Skeletal muscle, Panc1, mesenchymal stem cell, mesendoderm, myotube, astrocyte, B cell, CD14-positive monocyte, common myeloid progenitor, CD34-positive, endothelial cell of umbilical vein, fibroblast of dermis, fibroblast of lung, foreskin fibroblast, foreskin melanocyte, IMR-90, keratinocyte, mammary epithelial cell, skeletal muscle myoblast, T-cell, trophoblast cell, neural stem progenitor cell, adrenal gland, female gonad, large intestine, muscle of leg, muscle of trunk, pancreas, placenta, psoas muscle, small intestine, stomach, thymus	liver [SP1, JUND, ATF3, YY1, REST, FOXA1, MAX, FOXA2, RAD21, RXRA, ZBTB33, TAF1, HNF4A, EGR1, HNF4G, GABPA, NR2F2], HepG2 [KLF6, ZNF580, POLR2A, ATF2, JUND, NCOR1, KLF9, DNMT3B, REST, CEBPA, FOXA1, MNT, ZMYM3, TBP, SSRP1, KDM6A, MXD4, CHD4, HCFC1, KMT2B, ELF1, BHLHE40, KLF11, SAP130, FOXA2, HOMEZ, RAD21, ZNF511, MAFF, MIER3, SMC3, THAP11, ZSCAN9, SMAD4, RARA, KAT7, FOSL2, ETV4, DRAP1, DMAP1, THRB, TEAD3, MAFK, BCL6, ATF1, MBD1, CREM, ZNF205, FOXP1, HDAC2, TAF1, SUZ12, KDM1A, FOXK2, TBX3, SOX5, NRF1, HHEX, ZNF384, HMG20A, MXD3, GATAD1, NR2F1, HBP1, HMG20B, RBPJ, ZNF48, ZNF792, HNRNPL, MIER2, NFYC, RFX1, TFAP4, GATA4, ZNF652, RXRB, ELF3, NR2F6, IKZF5, CEBPG, ARID3A, KDM3A, NFIA, JUN, ARID4B, NFIL3, HNF1A, ZNF644, CREB1, PPARG, MLX, SOX13, HLF, MIXL1, SP5, GATAD2A, TGIF2, XRCC5, NFKBIZ, TCF7, KAT8, IRF2, ZBTB26, ZKSCAN8, GABPA, ETS1, TFDP1, ZHX2, PHF8, ATF7, U2AF1, RFX3, FOXA3, RFXANK, RCOR2, RERE, AHR, RBFOX2, EP300, ZBTB25, TFE3, ZGPAT, SKI, PBX2, TEAD1, GMEB2, ERF], GM12878 [SP1, POLR2A, YY1, REST, ZNF207, MAZ, RCOR1, TRIM22, CHD1, SIN3A, TBP, ZNF217, MAX, ELF1, BHLHE40, TARDBP, SMC3, NKRF, SMARCA5, EBF1, NBN, CBFB, ZNF143, ASH2L, CREM, PKNOX1, MLLT1, FOXK2, PAX5, RAD51, IKZF1, RB1, NR2F1, HDGF, STAT1, BACH1, LARP7, BCLAF1, KLF5, IKZF2, TCF12, EED, ZSCAN29, RUNX3, RELB, GATAD2B, ELK1], H1 [SP1, POLR2A, YY1, SIN3A, TBP, RAD21, ZNF143, TAF1, KDM1A, BACH1, USF1], K562 [SP1, POLR2A, ATF2, DPF2, NCOR1, ATF3, CTCF, REST, CEBPB, MNT, ZMYM3, TBP, ARNT, SMAD5, HCFC1, ELF1, BHLHE40, TAF9B, CTBP1, NFATC3, TARDBP, NKRF, SMARCA5, SIN3B, SAFB, ZNF316, NBN, ZBTB33, SKIL, ZNF143, MAFK, ATF1, HLTF, CREM, SUPT5H, PTBP1, HDAC2, SUZ12, MYC, ZHX1, PKNOX1, PRDM10, IRF9, KDM1A, MLLT1, ZNF24, EP400, FOXK2, SMARCA4, FOXM1, ZEB2, NRF1, MAFG, NCOA1, ZC3H8, SMARCE1, RAD51, IKZF1, RB1, ZNF384, EGR1, NR2F1, HDGF, TAF7, HNRNPL, RFX1, RLF, ZBTB40, TEAD4, LARP7, MEIS2, RUNX1, KLF1, PHF20, L3MBTL2, HDAC1, GABPB1, ARID1B, TRIM28, GMEB1, TBL1XR1, GTF2F1, XRCC5, CDC5L, TRIM24, SOX6, TCF12, NFRKB, MTA3, ATF7, CBX3, POLR2B, BCOR, CC2D1A, ETV6, MTA2, ZNF184, HMBOX1, AFF1, BRD9, PML, PBX2, EMSY, E2F1, MIER1], HEK293 [ZNF580, ATF2, KLF17, CTCF, ZNF600, ZIC2, KLF9, YY1, HIC1, ZBTB10, REST, ZSCAN16, ZNF639, ZNF610, SP2, ZSCAN5A, ZNF843, ZNF146, KLF16, ZBTB48, PRDM10, ZNF24, ZNF189, ZEB2, ZNF2, ZNF792, ZBTB21, GLIS1, PRDM4, ZNF398, ZNF18, ZFP69B, KLF1, SP7, TRIM28, ZNF366, BCL6B, ZBTB7A, KLF10, YY2, ZBTB8A, SP3, ZSCAN4, ZXDB, EGR2, ZNF629, ZNF692, PATZ1, OSR2, ZBTB26, ZBTB17, GLIS2, ZBTB6, BCL11A, ZNF501, KLF8, REPIN1, ZBTB20, ZNF777, ZNF121, ZBTB11, ZFHX2, PRDM1, SCRT2, ZNF335], A549 [POLR2A, CTCF, SIN3A, USF2, MAFK, KDM1A], GM12891 [POLR2A, TAF1], GM12892 [POLR2A, YY1], GM23338 [POLR2A, CTCF], H54 [POLR2A, CTCF], HeLa-S3 [POLR2A, CEBPB, TBP, MAX, RAD21, MAFF, SMC3, TCF7L2, USF2, ZNF143], HL-60 [POLR2A, SPI1], MCF-7 [POLR2A, DPF2, CTCF, FOXA1, MAZ, MNT, TRIM22, CHD1, SIN3A, ZNF217, ELF1, CTBP1, RAD21, TARDBP, SMARCA5, ZBTB33, SUZ12, PKNOX1, NRF1, SMARCE1, HDGF, RFX1, NFIB, RFX5, ZNF687, CREB1, GTF2F1, FOS, MTA1, ESRRA, BMI1, ZNF444], neural cell [POLR2A, RAD21], SK-N-SH [POLR2A, JUND, SMC3], 22Rv1 [CTCF], BE2C [CTCF], C4-2B [CTCF, ZFX], cardiac muscle cell [CTCF], epithelial cell of prostate [CTCF], epithelial cell of proximal tubule [CTCF], gastrocnemius medialis [CTCF], HCT116 [CTCF, ZFX], LNCAP [CTCF], neutrophil [CTCF], OCI-LY3 [CTCF], RWPE1 [CTCF], spleen [CTCF], transverse colon [CTCF], VCaP [CTCF], IMR-90 [CEBPB, CHD1, MAFK, FOS, NFE2L2], NB4 [MAX, MYC], HEK293T [PKNOX1, ZNF384, HDGF, ZFX]	18512572	18523201	connected_gene=ELL [score=269.58], connected_gene=SSBP4 [score=18.87], connected_gene=FKBP8 [score=14.23],	Ensembl	-	-	-	-	yes	-	-	-	-	-	-	-	-	-	-	-	-	-	-	-
		SSBP4; ISYNA1; ELL; FKBP8	rs1469412	chr19:18505589:T:C	LD_proxy	EUR	0.1941	-	0.987	-	0.994	-	no	no	no	no	no	no	yes	no	yes	yes	no	no	no	no	no	no	no	no	no	no	-	-	no	-	-	rs7507218	chr19:18525110:G:A	chr19:18616399	-	-	-	-	-	-	-	-	intron_variant	MODIFIER	ELL	ENSG00000105656	Transcript	ENST00000262809.9	protein_coding	`-	`1/11	-	-	-	-	-	4.393		3.766	0.255237	0.157	-	-	-	GH19J018498	Promoter/Enhancer	HepG2, dendritic cell, monocyte, neutrophil, A549, A673, Adrenal gland (fetal), Aorta, Astrocytes, B cells, GM23338 bipolar neurons, B cells (PB), RUES2 cardiac muscle cells, CD14+ monocytes, CD14+ monocytes (PB), CD4+ ab T cells, CD4+ ab T cells (PB), CD4+ ab memory T cells (PB), CD4+ ab T cells (VB), CD4+CD25+ ab regulatory T cells (PB), CD8+ ab T cells (CB), Common myeloid progenitor CD34+, Fibroblast of dermis, Erythroblasts (CB), Effector memory CD8+ ab T cells (VB), hESC endodermal cells, Eosinophil (VB), EPC (VB), Esophagus, Fibroblast of foreskin, Foreskin keratinocytes, Foreskin melanocytes, GM12878, H1-hESC, H9, HCT116, Heart (fetal), HeLa-S3, Skeletal muscle myoblasts, HUES48, HUES6, HUES64, Endothelial cells of umbilical vein, Endothelial cells of umbilical vein (CB), iPS-15b, iPS-20b, iPS DF 19.11, iPS DF 6.9, K562, Keratinocytes, Kidney (fetal), Large intestine (fetal), Left ventricle, Muscle leg (fetal), Lung, M0 macrophage (CB), M0 macrophage (VB), M1 macrophage (CB), M1 macrophage (VB), M2 macrophage (CB), M2 macrophage (VB), Mammary epithelial cells, Mammary myoepithelial cells, MCF-7, MM.1S, CD14+CD16- monocytes (CB), CD14+CD16- monocytes (VB), Mononuclear cells (PB), H1 mesenchymal stem cells, Mesenchymal stem cells (BM, VB), HSMM myotube, B cells (VB), H9 neuron cells, Cortex neurosphere, Ganglion eminence neurosphere, Neutrophils (CB), Neutrophils (VB), Neutrophilic myelocytes (BM), NHLF, Natural killer cells (PB), H9 neural progenitor cells, H1 neural progenitor cells, Osteoblasts, Ovary, Pancreas, PC-3, PC-9, Placenta, Psoas muscle, Right atrium, Right ventricle, Sigmoid colon, SK-N-SH, Small intestine (fetal), Small intestine, Spleen, Stomach (fetal), Stomach, T helper 17 cells, Thymus, Thymus (fetal), H1 trophoblast, Muscle trunk (fetal), T cells (PB), Adrenal gland, Brain - Anterior caudate, Brain - Hippocampus middle, Brain - Inferior temporal lobe, Brain - Mid frontal lobe, CD3 primary cells, CD4 memory primary cells, CD4+ CD25- CD45RO+ memory primary cells, CD4+ CD25- IL17+ PMA Th17 primary cells, CD56 primary cells, CD8 memory primary cells, CD8 primary cells, Colon crypt, Duodenum smooth muscle, Gastric, LNCaP, Muscle (fetal), NHDF-Ad, Skeletal muscle, mesenchymal stem cell, CD14-positive monocyte, common myeloid progenitor, CD34-positive, foreskin melanocyte, natural killer cell, T-cell, trophoblast cell, female gonad, large intestine, muscle of leg, muscle of trunk, pancreas, psoas muscle, small intestine, stomach, thymus	liver [YY1, REST, FOXA2, RXRA, JUND, HNF4A, RAD21, FOXA1, MAX, SP1, HNF4G, GABPA, EGR1, NR2F2], HepG2 [ZMYM3, MXD4, KMT2B, BHLHE40, SAP130, FOXA2, MAFF, MIER3, THAP11, SMAD4, RARA, FOSL2, DMAP1, DRAP1, THRB, TBP, MAFK, BCL6, FOXP1, ZBTB40, SOX5, POLR2A, NRF1, RAD21, NFYC, NR2F6, TFAP4, ZNF652, RXRB, ELF3, ARID4B, HNF1A, NR2F1, MLX, SP5, NCOR1, HNRNPL, TGIF2, IRF2, ELF1, GABPA, SOX13, TAF1, MNT, FOXA3, TFE3], HEK293 [ZNF600, ZIC2, HIC1, ZNF341, ZNF223, SP2, GLIS1, ZNF768, ZNF398, ZNF18, ZFP69B, ZSCAN4, EGR2, ZNF692, PRDM10, GLIS2, ZNF121, ZFHX2], K562 [REST, ZMYM3, BHLHE40, SMARCA5, ZBTB40, ZBTB33, NR2F6, KLF1, NR2F1, KDM1A, CTCF, IKZF1, BCOR, NFXL1, NR2C1, BRD9, HDAC2], GM12878 [SMARCA5, ZBTB40, POLR2A, ZNF143], MCF-7 [ZBTB40], GM12891 [SPI1], HL-60 [SPI1, POLR2A], A549 [ZFP36], SH-SY5Y [GATA2], H1 [KDM1A], GM23338 [CTCF], HCT116 [CTCF]	18498424	18510158	connected_gene=ELL [score=21.01], connected_gene=SSBP4 [score=18.83], connected_gene=FKBP8 [score=12.61],	Ensembl	-	-	-	-	yes	-	-	-	-	-	-	-	-	-	-	-	-	-	-	-
		SSBP4; ISYNA1; ELL; FKBP8	rs1469413	chr19:18505714:G:A	LD_proxy	EUR	0.2025	-	0.945	-	0.998	-	no	no	no	no	no	no	yes	no	yes	yes	no	no	no	no	no	no	no	no	no	no	-	-	no	-	-	rs7507218	chr19:18525110:G:A	chr19:18616524	-	-	-	-	-	-	-	-	intron_variant	MODIFIER	ELL	ENSG00000105656	Transcript	ENST00000262809.9	protein_coding	`-	`1/11	-	-	-	-	-	0.426		0.716	-0.130662	0.157	-	-	-	GH19J018498	Promoter/Enhancer	HepG2, dendritic cell, monocyte, neutrophil, A549, A673, Adrenal gland (fetal), Aorta, Astrocytes, B cells, GM23338 bipolar neurons, B cells (PB), RUES2 cardiac muscle cells, CD14+ monocytes, CD14+ monocytes (PB), CD4+ ab T cells, CD4+ ab T cells (PB), CD4+ ab memory T cells (PB), CD4+ ab T cells (VB), CD4+CD25+ ab regulatory T cells (PB), CD8+ ab T cells (CB), Common myeloid progenitor CD34+, Fibroblast of dermis, Erythroblasts (CB), Effector memory CD8+ ab T cells (VB), hESC endodermal cells, Eosinophil (VB), EPC (VB), Esophagus, Fibroblast of foreskin, Foreskin keratinocytes, Foreskin melanocytes, GM12878, H1-hESC, H9, HCT116, Heart (fetal), HeLa-S3, Skeletal muscle myoblasts, HUES48, HUES6, HUES64, Endothelial cells of umbilical vein, Endothelial cells of umbilical vein (CB), iPS-15b, iPS-20b, iPS DF 19.11, iPS DF 6.9, K562, Keratinocytes, Kidney (fetal), Large intestine (fetal), Left ventricle, Muscle leg (fetal), Lung, M0 macrophage (CB), M0 macrophage (VB), M1 macrophage (CB), M1 macrophage (VB), M2 macrophage (CB), M2 macrophage (VB), Mammary epithelial cells, Mammary myoepithelial cells, MCF-7, MM.1S, CD14+CD16- monocytes (CB), CD14+CD16- monocytes (VB), Mononuclear cells (PB), H1 mesenchymal stem cells, Mesenchymal stem cells (BM, VB), HSMM myotube, B cells (VB), H9 neuron cells, Cortex neurosphere, Ganglion eminence neurosphere, Neutrophils (CB), Neutrophils (VB), Neutrophilic myelocytes (BM), NHLF, Natural killer cells (PB), H9 neural progenitor cells, H1 neural progenitor cells, Osteoblasts, Ovary, Pancreas, PC-3, PC-9, Placenta, Psoas muscle, Right atrium, Right ventricle, Sigmoid colon, SK-N-SH, Small intestine (fetal), Small intestine, Spleen, Stomach (fetal), Stomach, T helper 17 cells, Thymus, Thymus (fetal), H1 trophoblast, Muscle trunk (fetal), T cells (PB), Adrenal gland, Brain - Anterior caudate, Brain - Hippocampus middle, Brain - Inferior temporal lobe, Brain - Mid frontal lobe, CD3 primary cells, CD4 memory primary cells, CD4+ CD25- CD45RO+ memory primary cells, CD4+ CD25- IL17+ PMA Th17 primary cells, CD56 primary cells, CD8 memory primary cells, CD8 primary cells, Colon crypt, Duodenum smooth muscle, Gastric, LNCaP, Muscle (fetal), NHDF-Ad, Skeletal muscle, mesenchymal stem cell, CD14-positive monocyte, common myeloid progenitor, CD34-positive, foreskin melanocyte, natural killer cell, T-cell, trophoblast cell, female gonad, large intestine, muscle of leg, muscle of trunk, pancreas, psoas muscle, small intestine, stomach, thymus	liver [YY1, REST, FOXA2, RXRA, JUND, HNF4A, RAD21, FOXA1, MAX, SP1, HNF4G, GABPA, EGR1, NR2F2], HepG2 [ZMYM3, MXD4, KMT2B, BHLHE40, SAP130, FOXA2, MAFF, MIER3, THAP11, SMAD4, RARA, FOSL2, DMAP1, DRAP1, THRB, TBP, MAFK, BCL6, FOXP1, ZBTB40, SOX5, POLR2A, NRF1, RAD21, NFYC, NR2F6, TFAP4, ZNF652, RXRB, ELF3, ARID4B, HNF1A, NR2F1, MLX, SP5, NCOR1, HNRNPL, TGIF2, IRF2, ELF1, GABPA, SOX13, TAF1, MNT, FOXA3, TFE3], HEK293 [ZNF600, ZIC2, HIC1, ZNF341, ZNF223, SP2, GLIS1, ZNF768, ZNF398, ZNF18, ZFP69B, ZSCAN4, EGR2, ZNF692, PRDM10, GLIS2, ZNF121, ZFHX2], K562 [REST, ZMYM3, BHLHE40, SMARCA5, ZBTB40, ZBTB33, NR2F6, KLF1, NR2F1, KDM1A, CTCF, IKZF1, BCOR, NFXL1, NR2C1, BRD9, HDAC2], GM12878 [SMARCA5, ZBTB40, POLR2A, ZNF143], MCF-7 [ZBTB40], GM12891 [SPI1], HL-60 [SPI1, POLR2A], A549 [ZFP36], SH-SY5Y [GATA2], H1 [KDM1A], GM23338 [CTCF], HCT116 [CTCF]	18498424	18510158	connected_gene=ELL [score=21.01], connected_gene=SSBP4 [score=18.83], connected_gene=FKBP8 [score=12.61],	Ensembl	-	-	-	-	yes	-	-	-	-	-	-	-	-	-	-	-	-	-	-	-
		SSBP4; ISYNA1; ELL; FKBP8	rs151008041	chr19:18433474:GGGCGGGGGCGCGTC:G	LD_proxy	EUR	0.195	-	0.971	-	0.988	-	no	no	no	no	no	no	no	-	-	-	no	no	no	no	no	no	no	no	no	no	-	-	no	-	-	rs7507218	chr19:18525110:G:A	chr19:18544284	-	-	-	-	-	-	-	-	downstream_gene_variant	MODIFIER	ISYNA1	ENSG00000105655	Transcript	ENST00000338128.13	protein_coding	`-	`-	-	-	-	-	-	8.852		5.514	0.40787	0.115	-	-	-	-	-	-	-	-	-	-	-	-	-	-	-	yes	-	-	-	-	-	-	-	-	-	-	-	-	-	-	-
		SSBP4; ISYNA1; ELL; FKBP8	rs1971093	chr19:18476347:C:G	LD_proxy	EUR	0.1948	-	0.989	-	0.996	-	no	no	no	no	no	no	yes	no	yes	yes	no	no	no	no	no	no	no	no	no	no	-	-	no	-	-	rs7507218	chr19:18525110:G:A	chr19:18587157	-	-	-	-	-	-	-	-	intron_variant	MODIFIER	ELL	ENSG00000105656	Transcript	ENST00000262809.9	protein_coding	`-	`1/11	-	-	-	-	-	0.047		0.412	-0.243275	0.157	-	-	-	GH19J018472	Promoter/Enhancer	HepG2, basophil, dendritic cell, macrophage, monocyte, natural killer cell, T cell, A549, A673, Adrenal gland (fetal), Astrocytes, B cells, GM23338 bipolar neurons, B cells (PB), CD14+ monocytes, CD14+ monocytes (PB), CD4+ ab T cells, CD4+ ab T cells (PB), CD4+ ab memory T cells (PB), CD4+ ab T cells (VB), CD4+CD25+ ab regulatory T cells (PB), Common myeloid progenitor CD34+, Fibroblast of dermis, hESC endodermal cells, EPC (VB), Esophagus, Fibroblast of foreskin, Foreskin keratinocytes, Foreskin melanocytes, H1-hESC, H9, Heart (fetal), HeLa-S3, Skeletal muscle myoblasts, HUES48, HUES6, HUES64, Endothelial cells of umbilical vein, Endothelial cells of umbilical vein (CB), iPS-15b, iPS-20b, iPS DF 19.11, iPS DF 6.9, K562, Keratinocytes, Large intestine (fetal), Left ventricle, Muscle leg (fetal), Lung, M0 macrophage (VB), M1 macrophage (CB), M1 macrophage (VB), M2 macrophage (CB), M2 macrophage (VB), Mammary epithelial cells, Mammary myoepithelial cells, MCF-7, CD14+CD16- monocytes (CB), H1 mesenchymal stem cells, Mesenchymal stem cells (BM, VB), HSMM myotube, H9 neuron cells, Cortex neurosphere, NHLF, Natural killer cells (PB), H9 neural progenitor cells, H1 neural progenitor cells, Osteoblasts, Ovary, Pancreas, PC-3, PC-9, Placenta, Psoas muscle, Right ventricle, SK-N-SH, Small intestine (fetal), Small intestine, Stomach (fetal), Stomach, T helper 17 cells, Thymus, Thymus (fetal), H1 trophoblast, Muscle trunk (fetal), T cells (PB), DND-41, Brain germinal matrix, H9 hepatocytes, Kidney (fetal), Neutrophilic myelocytes (BM), Adrenal gland, Brain - Anterior caudate, Brain - Hippocampus middle, Brain - Inferior temporal lobe, Brain - Mid frontal lobe, CD3 primary cells, CD4 memory primary cells, CD4+ CD25- CD45RO+ memory primary cells, CD4+ CD25- IL17+ PMA Th17 primary cells, CD56 primary cells, CD8 memory primary cells, CD8 primary cells, Colon crypt, Duodenum smooth muscle, Gastric, LNCaP, NHDF-Ad, Right atrium, Sigmoid colon, Skeletal muscle, Spleen, GM12878, Panc1, mesenchymal stem cell, mesendoderm, myotube, B cell, CD14-positive monocyte, common myeloid progenitor, CD34-positive, fibroblast of dermis, fibroblast of lung, foreskin fibroblast, foreskin melanocyte, IMR-90, keratinocyte, skeletal muscle myoblast, T-cell, trophoblast cell, adrenal gland, female gonad, muscle of leg, muscle of trunk, pancreas, placenta, psoas muscle, small intestine, stomach, thymus	liver [SP1, YY1, MAX, GABPA, RXRA, HNF4A, EGR1, RAD21, NR2F2], HepG2 [KLF6, POLR2A, KLF9, CEBPG, CEBPA, KDM6A, KMT2B, ELF1, BHLHE40, SAP130, FOXA2, HOMEZ, ZNF511, MIER3, GABPA, THAP11, ZSCAN9, SMAD4, RARA, KAT7, FOSL2, ETV4, DRAP1, DMAP1, THRB, TEAD3, BCL6, MBD1, CREM, ZNF205, FOXP1, ZBTB40, JUND, MYRF, KDM1A, TBX3, SOX5, HMG20A, MXD3, GATAD1, HBP1, RAD21, RBPJ, ZNF48, ZNF792, MIER2, TFAP4, ZNF652, RXRB, ELF3, NR2F6, IKZF5, ZNF580, KDM3A, NFIA, ARID4B, NFIL3, PAF1, ZNF644, PPARG, MLX, HLF, MIXL1, SP5, NCOR1, GATAD2A, TGIF2, NFKBIZ, ZNF7, KAT8, IRF2, ZBTB26, ZKSCAN8, RNF2, SOX13, TFDP1, MNT, ZHX2, PHF8, FOXA3, RFXANK, RCOR2, AHR, RBFOX2, ZBTB25, TFE3, ZGPAT, TEAD1, GMEB2, ERF], GM12878 [SP1, YY1, CEBPB, ELK1, MAX, ELF1, BHLHE40, EBF1, CREM, ZBTB40, IKZF1, BMI1, HDGF, PKNOX1, ZNF687, IKZF2, EED, TCF12, DPF2, RUNX3, NBN, RELB, ETV6, GATAD2B, MLLT1, BCLAF1], GM12891 [POLR2A, SPI1], GM12892 [POLR2A, YY1], HeLa-S3 [POLR2A, DEK, CEBPB, ELK1, MAX, EP300, GABPA, STAT3, USF2], HL-60 [POLR2A, GABPA, SPI1], K562 [CEBPG, NFIC, CTCF, CEBPB, ZNF592, EP300, ELF1, BHLHE40, ZNF316, NFE2, CREM, ZBTB40, MYC, IRF9, IKZF1, EGR1, CAVIN1, ATF4, L3MBTL2, HDAC1, GABPB1, ARID1B, ATF3, KDM4B, ZNF354B, TRIM24, CTBP1, RNF2, ATF7, CBX3, FOXK2, ETV6, GTF2A2, MEF2D, NR2C1, EMSY, SMARCA4, MGA], A549 [CTCF], BE2C [CTCF], gastrocnemius medialis [CTCF], GM23338 [CTCF], H54 [CTCF], MCF-7 [CTCF, ELK1, ELF1, ZBTB40, RAD21, NFIB], neutrophil [CTCF], VCaP [CTCF], IMR-90 [CEBPB, BHLHE40], HEK293 [ZNF654, ZNF341, SP2, ZNF18, ZFP69B, ZFP3, ZNF692, ZNF121, SCRT2], NB4 [MAX, MYC], H1 [KDM1A, EGR1]	18472977	18481632	connected_gene=SSBP4 [score=18.83], connected_gene=IFI30 [score=17.61], connected_gene=ELL [score=14.45],	Ensembl	-	-	-	-	yes	-	-	-	-	-	-	-	-	-	-	-	-	-	-	-
		SSBP4; ISYNA1; ELL; FKBP8	rs2013069	chr19:18488947:A:T	LD_proxy	EUR	0.2025	-	0.945	-	0.998	-	no	no	no	no	no	no	yes	no	yes	yes	yes	no	no	no	no	no	no	no	no	no	-	-	no	-	-	rs7507218	chr19:18525110:G:A	chr19:18599757	-	-	-	-	-	-	-	-	intron_variant	MODIFIER	ELL	ENSG00000105656	Transcript	ENST00000262809.9	protein_coding	`-	`1/11	-	-	-	-	-	0.748		0.497	-0.205392	0.157	-	-	-	GH19J018484	Promoter/Enhancer	HepG2, A549, Adrenal gland (fetal), GM23338 bipolar neurons, B cells (PB), CD4+ ab T cells, CD4+ ab memory T cells (PB), Common myeloid progenitor CD34+, Fibroblast of dermis, hESC endodermal cells, Esophagus, Fibroblast of foreskin, Foreskin keratinocytes, Foreskin melanocytes, H1-hESC, H9, Heart (fetal), HeLa-S3, H9 hepatocytes, Skeletal muscle myoblasts, HUES48, HUES6, HUES64, Endothelial cells of umbilical vein, Endothelial cells of umbilical vein (CB), iPS-15b, iPS-20b, iPS DF 19.11, iPS DF 6.9, Keratinocytes, Large intestine (fetal), Left ventricle, Muscle leg (fetal), Lung, M0 macrophage (VB), M1 macrophage (CB), M1 macrophage (VB), M2 macrophage (CB), M2 macrophage (VB), Mammary epithelial cells, Mammary myoepithelial cells, MCF-7, CD14+CD16- monocytes (CB), Mononuclear cells (PB), H1 mesenchymal stem cells, HSMM myotube, NHLF, Natural killer cells (PB), H9 neural progenitor cells, H1 neural progenitor cells, Osteoblasts, Ovary, Pancreas, PC-3, PC-9, Placenta, Psoas muscle, Right ventricle, Small intestine (fetal), Small intestine, Spleen, Stomach (fetal), Stomach, T helper 17 cells, Thymus, Thymus (fetal), H1 trophoblast, T cells (PB), Adrenal gland, Brain - Anterior caudate, Brain - Hippocampus middle, Brain - Inferior temporal lobe, Brain - Mid frontal lobe, CD14+ monocytes, CD3 primary cells, CD4 memory primary cells, CD4+ CD25- CD45RO+ memory primary cells, CD4+ CD25- IL17+ PMA Th17 primary cells, CD56 primary cells, CD8 memory primary cells, Colon crypt, Gastric, LNCaP, NHDF-Ad, Right atrium, Sigmoid colon, Skeletal muscle, CD14-positive monocyte, fibroblast of dermis, foreskin fibroblast, IMR-90, natural killer cell, T-cell, neural stem progenitor cell, adrenal gland, large intestine, pancreas, psoas muscle, small intestine, stomach	liver [YY1, REST, RAD21, RXRA, HNF4A, SP1, EGR1], HepG2 [RAD21, SMAD4, ZNF48, NFIA, ARID4B, SMC3], SK-N-SH [JUND, SMC3], HEK293 [ZNF600, ZIC2, HIC1, REST, CTCF, FEZF1, ZBTB21, GLIS1, ZNF18, ZFP69B, KLF1, SP7, ZEB2, ZNF629, PRDM10], H1 [REST, RAD21, ZNF143], K562 [REST, NFIC, CTCF, BHLHE40, TAL1, ZZZ3, MEIS2, CREM, DPF2, KLF1, L3MBTL2, ARID1B, GMEB1, ATF3, PKNOX1, ATF1, SOX6, ATF7, CBFA2T3, EMSY, UBTF], 22Rv1 [CTCF], A549 [CTCF], BE2C [CTCF], C4-2B [CTCF], epithelial cell of prostate [CTCF], epithelial cell of proximal tubule [CTCF], gastrocnemius medialis [CTCF], GM23338 [CTCF], H54 [CTCF], HCT116 [CTCF], LNCAP [CTCF], MCF-7 [CTCF, ZNF217, CTBP1, RAD21, SIN3A, NFIB, NCOA3, ZNF687, MNT, CREB1, ZNF592, TRIM22, ZNF444], neutrophil [CTCF], OCI-LY3 [CTCF], Panc1 [CTCF], spleen [CTCF], transverse colon [CTCF], VCaP [CTCF], HeLa-S3 [MAX, RAD21], IMR-90 [BHLHE40, RAD21, FOS], neural cell [RAD21], HEK293T [PKNOX1]	18484844	18489540	connected_gene=KXD1 [score=12.45], connected_gene=UBA52 [score=12.38], connected_gene=SSBP4 [score=12.26],	Ensembl	peak98033	20	-	-	yes	-	-	-	-	-	-	-	-	-	-	-	-	-	-	-
		SSBP4; ISYNA1; ELL; FKBP8	rs2162797	chr19:18490206:C:G	LD_proxy	EUR	0.1948	-	0.988	-	0.996	-	no	no	no	no	no	no	no	-	-	-	no	no	no	no	no	no	no	no	no	no	-	-	no	-	-	rs7507218	chr19:18525110:G:A	chr19:18601016	-	-	-	-	-	-	-	-	intron_variant	MODIFIER	ELL	ENSG00000105656	Transcript	ENST00000262809.9	protein_coding	`-	`1/11	-	-	-	-	-	0.641		0.467	-0.21817	0.157	-	-	-	-	-	-	-	-	-	-	-	-	-	-	-	yes	-	-	-	-	-	-	-	-	-	-	-	-	-	-	-
		SSBP4; ISYNA1; ELL; FKBP8	rs2303692	chr19:18446847:C:T	LD_proxy	EUR	0.1956	-	0.982	-	0.995	-	no	no	no	no	no	no	yes	no	no	no	no	no	no	no	no	no	no	no	no	no	-	-	no	-	-	rs7507218	chr19:18525110:G:A	chr19:18557657	-	-	-	-	-	-	-	-	intron_variant	MODIFIER	ELL	ENSG00000105656	Transcript	ENST00000262809.9	protein_coding	`-	`8/11	-	-	-	-	-	0.075		0.548	-0.18593	0.157	-	-	-	GH19J018445	Enhancer	hESC endodermal cells, Foreskin melanocytes, Heart (fetal), iPS DF 19.11, MCF-7, H1 neural progenitor cells, Placenta, H1 trophoblast, Colon crypt, LNCaP, trophoblast cell, placenta	liver [RXRA, HNF4A, RAD21, SP1, NR2F2], HEK293 [ZIC2, ZNF10, REST], MCF-7 [ZNF217, MBD2, CTBP1, SMARCE1, DPF2, NFIB, NCOA3, ZNF687, NFXL1, EP300, ESRRA], K562 [ZBTB33], VCaP [CTCF]	18445657	18447884	connected_gene=ENSG00000279262 [score=250.67], connected_gene=HSALNG0124632 [score=250.67], connected_gene=SSBP4 [score=14.76],	Ensembl	-	-	-	-	yes	-	-	-	-	-	-	-	-	-	-	-	-	-	-	-
		SSBP4; ISYNA1; ELL; FKBP8	rs28534973	chr19:18424797:C:T	LD_proxy	EUR	0.1947	-	0.949	-	0.975	-	no	no	no	no	no	no	yes	no	no	no	no	no	no	no	no	no	no	no	no	no	-	-	no	-	-	rs7507218	chr19:18525110:G:A	chr19:18535607	-	-	-	-	-	-	-	-	intron_variant	MODIFIER	SSBP4	ENSG00000130511	Transcript	ENST00000270061.12	protein_coding	`-	`1/17	-	-	-	-	-	0.65		0.637	-0.155166	0.13	-	-	-	GH19J018425	Enhancer	Pancreatic islets, female gonad, thymus	-	18424711	18424860	connected_gene=SSBP4 [score=12.14], connected_gene=RF00017-2674 [score=0.67], connected_gene=NONHSAG025131.2 [score=0.44],	dbSUPER	-	-	-	-	yes	-	-	-	-	-	-	-	-	-	-	-	-	-	-	-
		SSBP4; ISYNA1; ELL; FKBP8	rs2891676	chr19:18469988:C:G	LD_proxy	EUR	0.2027	-	0.943	-	0.997	-	no	no	no	no	no	no	yes	no	yes	yes	yes	no	no	no	no	no	no	no	no	no	-	-	no	-	-	rs7507218	chr19:18525110:G:A	chr19:18580798	-	-	-	-	-	-	-	-	intron_variant	MODIFIER	ELL	ENSG00000105656	Transcript	ENST00000262809.9	protein_coding	`-	`2/11	-	-	-	-	-	9.854		7.697	0.619106	0.157	-	-	-	GH19J018468	Enhancer	HepG2, Brain - Hippocampus middle, Brain - Inferior temporal lobe, CD14+ monocytes, CD4+ CD25- IL17+ PMA Th17 primary cells, Gastric, LNCaP, Lung, Pancreas, Psoas muscle, Skeletal muscle, HCT116, mesenchymal stem cell, iPS DF 19.11, iPS DF 6.9, B cell, CD14-positive monocyte, foreskin fibroblast, foreskin melanocyte, natural killer cell, T-cell, H1-hESC, H9, pancreas, psoas muscle, thymus	liver [YY1, RAD21, HNF4A, SP1, RXRA, NR2F2], HepG2 [SSRP1, SAP130, RAD21, THAP11, SMAD4, KAT7, DMAP1, TEAD3, NR2F1, RBPJ, NR2F6, RXRB, ELF3, IKZF5, KDM3A, NFIA, ARID4B, HNF1A, MIXL1, HNRNPL, GATAD2A, IRF2, TFDP1, PHF8, FOXA3, AHR, ZBTB25, ZGPAT, TEAD1, ERF], 22Rv1 [CTCF], A549 [CTCF, RAD21], BE2C [CTCF], C4-2B [CTCF], cardiac muscle cell [CTCF], epithelial cell of prostate [CTCF], epithelial cell of proximal tubule [CTCF], gastrocnemius medialis [CTCF], GM23338 [CTCF], H54 [CTCF], HCT116 [CTCF], HEK293 [CTCF, ZNF600, ZNF654, ZNF223, ZNF189, ZNF2, ZNF785, ZBTB8A, EGR2, PATZ1, BCL11A, ZFHX2, ZNF621], K562 [CTCF, REST, NFIC, NR2C1, TARDBP, TAL1, MYNN, HDAC2, EHMT2, TCF12, ZBTB33, NR2F1, NR2F6, LARP7, ZNF143, ZC3H8, PHF20, MLLT1, CBFA2T2, CDC5L, TRIM24, POLR2A, CC2D1A, CBFA2T3, SMARCA5, HDAC1, IKZF1], LNCAP [CTCF], MCF-7 [CTCF, NONO, RAD21, ZBTB33, NFIB, MNT, TRIM22, ZNF444], neutrophil [CTCF], OCI-LY3 [CTCF], Panc1 [CTCF], prostate gland [CTCF], RWPE1 [CTCF], spleen [CTCF], transverse colon [CTCF], VCaP [CTCF], GM12878 [YY1, NR2C1, SMC3, ZBTB33, NR2F1, HDGF, ZNF143], H1 [YY1, RAD21, SIN3A, ZNF143], HeLa-S3 [RAD21, SMC3], IMR-90 [RAD21, BHLHE40], neural cell [RAD21], SK-N-SH [SMC3]	18468334	18470907	connected_gene=SSBP4 [score=11.90], connected_gene=ELL [score=3.13], connected_gene=JUND [score=2.51],	ENCODE	peak98028	20	-	-	yes	-	-	-	-	-	-	-	-	-	-	-	-	-	-	-
		SSBP4; ISYNA1; ELL; FKBP8	rs34213500	chr19:18413678:A:G	LD_proxy	EUR	0.1955	-	0.917	-	0.961	-	no	yes	no	no	no	no	no	-	-	-	no	no	no	no	no	no	no	no	no	no	-	-	no	-	-	rs7507218	chr19:18525110:G:A	chr19:18524488	-	-	-	-	-	-	-	-	regulatory_region_variant	MODIFIER	-	-	RegulatoryFeature	ENSR00000586526	CTCF_binding_site	`-	`-	-	-	-	-	-	2.391		2.596	0.15196	-	-	-	-	-	-	-	-	-	-	-	-	-	-	-	-	yes	-	-	-	-	-	-	-	-	-	-	-	-	-	-	-
		SSBP4; ISYNA1; ELL; FKBP8	rs34997877	chr19:18516561:G:GC	LD_proxy	EUR	0.2022	-	0.944	-	0.996	-	no	no	no	no	no	no	yes	no	yes	yes	no	no	no	no	no	no	no	no	no	no	-	-	no	-	-	rs7507218	chr19:18525110:G:A	chr19:18627371	-	-	-	-	-	-	-	-	intron_variant	MODIFIER	ELL	ENSG00000105656	Transcript	ENST00000262809.9	protein_coding	`-	`1/11	-	-	-	-	-	1.524		1.436	0.015604	0.157	-	-	-	GH19J018512	Promoter/Enhancer	HepG2, blood, blood vessel endothelial cell, vascular associated smooth muscle cell, monocyte, natural killer cell, neutrophil, sensory epithelial cell, T cell, A549, A673, Adrenal gland (fetal), Aorta, Astrocytes, B cells, GM23338 bipolar neurons, B cells (PB), CD14+ monocytes, CD14+ monocytes (PB), CD4+ ab T cells, CD4+ ab memory T cells (PB), CD4+ ab T cells (VB), CD4+CD25+ ab regulatory T cells (PB), CD8+ ab T cells (CB), Common myeloid progenitor CD34+, Fibroblast of dermis, Erythroblasts (CB), Effector memory CD8+ ab T cells (VB), hESC endodermal cells, Eosinophil (VB), EPC (VB), Esophagus, Fibroblast of foreskin, Foreskin keratinocytes, Foreskin melanocytes, GM12878, H1-hESC, H9, HCT116, Heart (fetal), HeLa-S3, Skeletal muscle myoblasts, HUES48, HUES64, Endothelial cells of umbilical vein, Endothelial cells of umbilical vein (CB), iPS-15b, iPS-20b, iPS DF 19.11, iPS DF 6.9, K562, Keratinocytes, Large intestine (fetal), Left ventricle, Muscle leg (fetal), Lung, M0 macrophage (CB), M0 macrophage (VB), M1 macrophage (CB), M1 macrophage (VB), M2 macrophage (CB), M2 macrophage (VB), Mammary epithelial cells, Mammary myoepithelial cells, MCF-7, MM.1S, CD14+CD16- monocytes (CB), CD14+CD16- monocytes (VB), Mononuclear cells (PB), H1 mesenchymal stem cells, Mesenchymal stem cells (BM, VB), HSMM myotube, B cells (VB), H9 neuron cells, Cortex neurosphere, Ganglion eminence neurosphere, Neutrophilic myelocytes (BM), NHLF, Natural killer cells (PB), H9 neural progenitor cells, H1 neural progenitor cells, Osteoblasts, Ovary, Pancreas, PC-3, PC-9, Placenta, Psoas muscle, Right atrium, Right ventricle, Sigmoid colon, SK-N-SH, Small intestine (fetal), Small intestine, Spleen, Stomach (fetal), Stomach, T helper 17 cells, Thymus, Thymus (fetal), H1 trophoblast, Muscle trunk (fetal), T cells (PB), RUES2 cardiac muscle cells, CD4+ ab T cells (PB), HUES6, Kidney (fetal), Neutrophils (CB), Neutrophils (VB), Adrenal gland, Brain - Anterior caudate, Brain - Hippocampus middle, Brain - Inferior temporal lobe, Brain - Mid frontal lobe, CD3 primary cells, CD4 memory primary cells, CD4+ CD25- CD45RO+ memory primary cells, CD4+ CD25- IL17+ PMA Th17 primary cells, CD56 primary cells, CD8 memory primary cells, CD8 primary cells, Colon crypt, Duodenum smooth muscle, Gastric, LNCaP, Muscle (fetal), Skeletal muscle, Panc1, mesenchymal stem cell, mesendoderm, myotube, astrocyte, B cell, CD14-positive monocyte, common myeloid progenitor, CD34-positive, endothelial cell of umbilical vein, fibroblast of dermis, fibroblast of lung, foreskin fibroblast, foreskin melanocyte, IMR-90, keratinocyte, mammary epithelial cell, skeletal muscle myoblast, T-cell, trophoblast cell, neural stem progenitor cell, adrenal gland, female gonad, large intestine, muscle of leg, muscle of trunk, pancreas, placenta, psoas muscle, small intestine, stomach, thymus	liver [SP1, JUND, ATF3, YY1, REST, FOXA1, MAX, FOXA2, RAD21, RXRA, ZBTB33, TAF1, HNF4A, EGR1, HNF4G, GABPA, NR2F2], HepG2 [KLF6, ZNF580, POLR2A, ATF2, JUND, NCOR1, KLF9, DNMT3B, REST, CEBPA, FOXA1, MNT, ZMYM3, TBP, SSRP1, KDM6A, MXD4, CHD4, HCFC1, KMT2B, ELF1, BHLHE40, KLF11, SAP130, FOXA2, HOMEZ, RAD21, ZNF511, MAFF, MIER3, SMC3, THAP11, ZSCAN9, SMAD4, RARA, KAT7, FOSL2, ETV4, DRAP1, DMAP1, THRB, TEAD3, MAFK, BCL6, ATF1, MBD1, CREM, ZNF205, FOXP1, HDAC2, TAF1, SUZ12, KDM1A, FOXK2, TBX3, SOX5, NRF1, HHEX, ZNF384, HMG20A, MXD3, GATAD1, NR2F1, HBP1, HMG20B, RBPJ, ZNF48, ZNF792, HNRNPL, MIER2, NFYC, RFX1, TFAP4, GATA4, ZNF652, RXRB, ELF3, NR2F6, IKZF5, CEBPG, ARID3A, KDM3A, NFIA, JUN, ARID4B, NFIL3, HNF1A, ZNF644, CREB1, PPARG, MLX, SOX13, HLF, MIXL1, SP5, GATAD2A, TGIF2, XRCC5, NFKBIZ, TCF7, KAT8, IRF2, ZBTB26, ZKSCAN8, GABPA, ETS1, TFDP1, ZHX2, PHF8, ATF7, U2AF1, RFX3, FOXA3, RFXANK, RCOR2, RERE, AHR, RBFOX2, EP300, ZBTB25, TFE3, ZGPAT, SKI, PBX2, TEAD1, GMEB2, ERF], GM12878 [SP1, POLR2A, YY1, REST, ZNF207, MAZ, RCOR1, TRIM22, CHD1, SIN3A, TBP, ZNF217, MAX, ELF1, BHLHE40, TARDBP, SMC3, NKRF, SMARCA5, EBF1, NBN, CBFB, ZNF143, ASH2L, CREM, PKNOX1, MLLT1, FOXK2, PAX5, RAD51, IKZF1, RB1, NR2F1, HDGF, STAT1, BACH1, LARP7, BCLAF1, KLF5, IKZF2, TCF12, EED, ZSCAN29, RUNX3, RELB, GATAD2B, ELK1], H1 [SP1, POLR2A, YY1, SIN3A, TBP, RAD21, ZNF143, TAF1, KDM1A, BACH1, USF1], K562 [SP1, POLR2A, ATF2, DPF2, NCOR1, ATF3, CTCF, REST, CEBPB, MNT, ZMYM3, TBP, ARNT, SMAD5, HCFC1, ELF1, BHLHE40, TAF9B, CTBP1, NFATC3, TARDBP, NKRF, SMARCA5, SIN3B, SAFB, ZNF316, NBN, ZBTB33, SKIL, ZNF143, MAFK, ATF1, HLTF, CREM, SUPT5H, PTBP1, HDAC2, SUZ12, MYC, ZHX1, PKNOX1, PRDM10, IRF9, KDM1A, MLLT1, ZNF24, EP400, FOXK2, SMARCA4, FOXM1, ZEB2, NRF1, MAFG, NCOA1, ZC3H8, SMARCE1, RAD51, IKZF1, RB1, ZNF384, EGR1, NR2F1, HDGF, TAF7, HNRNPL, RFX1, RLF, ZBTB40, TEAD4, LARP7, MEIS2, RUNX1, KLF1, PHF20, L3MBTL2, HDAC1, GABPB1, ARID1B, TRIM28, GMEB1, TBL1XR1, GTF2F1, XRCC5, CDC5L, TRIM24, SOX6, TCF12, NFRKB, MTA3, ATF7, CBX3, POLR2B, BCOR, CC2D1A, ETV6, MTA2, ZNF184, HMBOX1, AFF1, BRD9, PML, PBX2, EMSY, E2F1, MIER1], HEK293 [ZNF580, ATF2, KLF17, CTCF, ZNF600, ZIC2, KLF9, YY1, HIC1, ZBTB10, REST, ZSCAN16, ZNF639, ZNF610, SP2, ZSCAN5A, ZNF843, ZNF146, KLF16, ZBTB48, PRDM10, ZNF24, ZNF189, ZEB2, ZNF2, ZNF792, ZBTB21, GLIS1, PRDM4, ZNF398, ZNF18, ZFP69B, KLF1, SP7, TRIM28, ZNF366, BCL6B, ZBTB7A, KLF10, YY2, ZBTB8A, SP3, ZSCAN4, ZXDB, EGR2, ZNF629, ZNF692, PATZ1, OSR2, ZBTB26, ZBTB17, GLIS2, ZBTB6, BCL11A, ZNF501, KLF8, REPIN1, ZBTB20, ZNF777, ZNF121, ZBTB11, ZFHX2, PRDM1, SCRT2, ZNF335], A549 [POLR2A, CTCF, SIN3A, USF2, MAFK, KDM1A], GM12891 [POLR2A, TAF1], GM12892 [POLR2A, YY1], GM23338 [POLR2A, CTCF], H54 [POLR2A, CTCF], HeLa-S3 [POLR2A, CEBPB, TBP, MAX, RAD21, MAFF, SMC3, TCF7L2, USF2, ZNF143], HL-60 [POLR2A, SPI1], MCF-7 [POLR2A, DPF2, CTCF, FOXA1, MAZ, MNT, TRIM22, CHD1, SIN3A, ZNF217, ELF1, CTBP1, RAD21, TARDBP, SMARCA5, ZBTB33, SUZ12, PKNOX1, NRF1, SMARCE1, HDGF, RFX1, NFIB, RFX5, ZNF687, CREB1, GTF2F1, FOS, MTA1, ESRRA, BMI1, ZNF444], neural cell [POLR2A, RAD21], SK-N-SH [POLR2A, JUND, SMC3], 22Rv1 [CTCF], BE2C [CTCF], C4-2B [CTCF, ZFX], cardiac muscle cell [CTCF], epithelial cell of prostate [CTCF], epithelial cell of proximal tubule [CTCF], gastrocnemius medialis [CTCF], HCT116 [CTCF, ZFX], LNCAP [CTCF], neutrophil [CTCF], OCI-LY3 [CTCF], RWPE1 [CTCF], spleen [CTCF], transverse colon [CTCF], VCaP [CTCF], IMR-90 [CEBPB, CHD1, MAFK, FOS, NFE2L2], NB4 [MAX, MYC], HEK293T [PKNOX1, ZNF384, HDGF, ZFX]	18512572	18523201	connected_gene=ELL [score=269.58], connected_gene=SSBP4 [score=18.87], connected_gene=FKBP8 [score=14.23],	Ensembl	-	-	-	-	yes	-	-	-	-	-	-	-	-	-	-	-	-	-	-	-
		SSBP4; ISYNA1; ELL; FKBP8	rs35004712	chr19:18468087:A:G	LD_proxy	EUR	0.1945	-	0.987	-	0.994	-	no	no	no	no	no	no	no	-	-	-	no	no	no	no	no	no	no	no	no	no	-	-	no	-	-	rs7507218	chr19:18525110:G:A	chr19:18578897	-	-	-	-	-	-	-	-	intron_variant	MODIFIER	ELL	ENSG00000105656	Transcript	ENST00000262809.9	protein_coding	`-	`2/11	-	-	-	-	-	0.836		1.594	0.038306	0.157	-	-	-	-	-	-	-	-	-	-	-	-	-	-	-	yes	-	-	-	-	-	-	-	-	-	-	-	-	-	-	-
		SSBP4; ISYNA1; ELL; FKBP8	rs35742476	chr19:18430975:C:T	LD_proxy	EUR	0.1949	-	0.971	-	0.987	-	no	no	no	no	no	no	no	-	-	-	no	no	no	no	no	no	no	no	no	no	-	-	no	-	-	rs7507218	chr19:18525110:G:A	chr19:18541785	-	-	-	-	-	-	-	-	downstream_gene_variant	MODIFIER	ISYNA1	ENSG00000105655	Transcript	ENST00000338128.13	protein_coding	`-	`-	-	-	-	-	-	0.52		1.182	-0.025735	0.115	-	-	-	-	-	-	-	-	-	-	-	-	-	-	-	yes	-	-	-	-	-	-	-	-	-	-	-	-	-	-	-
		SSBP4; ISYNA1; ELL; FKBP8	rs4006662	chr19:18518302:T:C	LD_proxy	EUR	0.2024	-	0.947	-	0.998	-	no	no	no	no	no	no	yes	no	yes	yes	no	no	no	no	no	no	no	no	no	no	-	-	no	-	-	rs7507218	chr19:18525110:G:A	chr19:18629112	-	-	-	-	-	-	-	-	intron_variant	MODIFIER	ELL	ENSG00000105656	Transcript	ENST00000262809.9	protein_coding	`-	`1/11	-	-	-	-	-	5.487		4.432	0.312318	0.157	-	-	-	GH19J018512	Promoter/Enhancer	HepG2, blood, blood vessel endothelial cell, vascular associated smooth muscle cell, monocyte, natural killer cell, neutrophil, sensory epithelial cell, T cell, A549, A673, Adrenal gland (fetal), Aorta, Astrocytes, B cells, GM23338 bipolar neurons, B cells (PB), CD14+ monocytes, CD14+ monocytes (PB), CD4+ ab T cells, CD4+ ab memory T cells (PB), CD4+ ab T cells (VB), CD4+CD25+ ab regulatory T cells (PB), CD8+ ab T cells (CB), Common myeloid progenitor CD34+, Fibroblast of dermis, Erythroblasts (CB), Effector memory CD8+ ab T cells (VB), hESC endodermal cells, Eosinophil (VB), EPC (VB), Esophagus, Fibroblast of foreskin, Foreskin keratinocytes, Foreskin melanocytes, GM12878, H1-hESC, H9, HCT116, Heart (fetal), HeLa-S3, Skeletal muscle myoblasts, HUES48, HUES64, Endothelial cells of umbilical vein, Endothelial cells of umbilical vein (CB), iPS-15b, iPS-20b, iPS DF 19.11, iPS DF 6.9, K562, Keratinocytes, Large intestine (fetal), Left ventricle, Muscle leg (fetal), Lung, M0 macrophage (CB), M0 macrophage (VB), M1 macrophage (CB), M1 macrophage (VB), M2 macrophage (CB), M2 macrophage (VB), Mammary epithelial cells, Mammary myoepithelial cells, MCF-7, MM.1S, CD14+CD16- monocytes (CB), CD14+CD16- monocytes (VB), Mononuclear cells (PB), H1 mesenchymal stem cells, Mesenchymal stem cells (BM, VB), HSMM myotube, B cells (VB), H9 neuron cells, Cortex neurosphere, Ganglion eminence neurosphere, Neutrophilic myelocytes (BM), NHLF, Natural killer cells (PB), H9 neural progenitor cells, H1 neural progenitor cells, Osteoblasts, Ovary, Pancreas, PC-3, PC-9, Placenta, Psoas muscle, Right atrium, Right ventricle, Sigmoid colon, SK-N-SH, Small intestine (fetal), Small intestine, Spleen, Stomach (fetal), Stomach, T helper 17 cells, Thymus, Thymus (fetal), H1 trophoblast, Muscle trunk (fetal), T cells (PB), RUES2 cardiac muscle cells, CD4+ ab T cells (PB), HUES6, Kidney (fetal), Neutrophils (CB), Neutrophils (VB), Adrenal gland, Brain - Anterior caudate, Brain - Hippocampus middle, Brain - Inferior temporal lobe, Brain - Mid frontal lobe, CD3 primary cells, CD4 memory primary cells, CD4+ CD25- CD45RO+ memory primary cells, CD4+ CD25- IL17+ PMA Th17 primary cells, CD56 primary cells, CD8 memory primary cells, CD8 primary cells, Colon crypt, Duodenum smooth muscle, Gastric, LNCaP, Muscle (fetal), Skeletal muscle, Panc1, mesenchymal stem cell, mesendoderm, myotube, astrocyte, B cell, CD14-positive monocyte, common myeloid progenitor, CD34-positive, endothelial cell of umbilical vein, fibroblast of dermis, fibroblast of lung, foreskin fibroblast, foreskin melanocyte, IMR-90, keratinocyte, mammary epithelial cell, skeletal muscle myoblast, T-cell, trophoblast cell, neural stem progenitor cell, adrenal gland, female gonad, large intestine, muscle of leg, muscle of trunk, pancreas, placenta, psoas muscle, small intestine, stomach, thymus	liver [SP1, JUND, ATF3, YY1, REST, FOXA1, MAX, FOXA2, RAD21, RXRA, ZBTB33, TAF1, HNF4A, EGR1, HNF4G, GABPA, NR2F2], HepG2 [KLF6, ZNF580, POLR2A, ATF2, JUND, NCOR1, KLF9, DNMT3B, REST, CEBPA, FOXA1, MNT, ZMYM3, TBP, SSRP1, KDM6A, MXD4, CHD4, HCFC1, KMT2B, ELF1, BHLHE40, KLF11, SAP130, FOXA2, HOMEZ, RAD21, ZNF511, MAFF, MIER3, SMC3, THAP11, ZSCAN9, SMAD4, RARA, KAT7, FOSL2, ETV4, DRAP1, DMAP1, THRB, TEAD3, MAFK, BCL6, ATF1, MBD1, CREM, ZNF205, FOXP1, HDAC2, TAF1, SUZ12, KDM1A, FOXK2, TBX3, SOX5, NRF1, HHEX, ZNF384, HMG20A, MXD3, GATAD1, NR2F1, HBP1, HMG20B, RBPJ, ZNF48, ZNF792, HNRNPL, MIER2, NFYC, RFX1, TFAP4, GATA4, ZNF652, RXRB, ELF3, NR2F6, IKZF5, CEBPG, ARID3A, KDM3A, NFIA, JUN, ARID4B, NFIL3, HNF1A, ZNF644, CREB1, PPARG, MLX, SOX13, HLF, MIXL1, SP5, GATAD2A, TGIF2, XRCC5, NFKBIZ, TCF7, KAT8, IRF2, ZBTB26, ZKSCAN8, GABPA, ETS1, TFDP1, ZHX2, PHF8, ATF7, U2AF1, RFX3, FOXA3, RFXANK, RCOR2, RERE, AHR, RBFOX2, EP300, ZBTB25, TFE3, ZGPAT, SKI, PBX2, TEAD1, GMEB2, ERF], GM12878 [SP1, POLR2A, YY1, REST, ZNF207, MAZ, RCOR1, TRIM22, CHD1, SIN3A, TBP, ZNF217, MAX, ELF1, BHLHE40, TARDBP, SMC3, NKRF, SMARCA5, EBF1, NBN, CBFB, ZNF143, ASH2L, CREM, PKNOX1, MLLT1, FOXK2, PAX5, RAD51, IKZF1, RB1, NR2F1, HDGF, STAT1, BACH1, LARP7, BCLAF1, KLF5, IKZF2, TCF12, EED, ZSCAN29, RUNX3, RELB, GATAD2B, ELK1], H1 [SP1, POLR2A, YY1, SIN3A, TBP, RAD21, ZNF143, TAF1, KDM1A, BACH1, USF1], K562 [SP1, POLR2A, ATF2, DPF2, NCOR1, ATF3, CTCF, REST, CEBPB, MNT, ZMYM3, TBP, ARNT, SMAD5, HCFC1, ELF1, BHLHE40, TAF9B, CTBP1, NFATC3, TARDBP, NKRF, SMARCA5, SIN3B, SAFB, ZNF316, NBN, ZBTB33, SKIL, ZNF143, MAFK, ATF1, HLTF, CREM, SUPT5H, PTBP1, HDAC2, SUZ12, MYC, ZHX1, PKNOX1, PRDM10, IRF9, KDM1A, MLLT1, ZNF24, EP400, FOXK2, SMARCA4, FOXM1, ZEB2, NRF1, MAFG, NCOA1, ZC3H8, SMARCE1, RAD51, IKZF1, RB1, ZNF384, EGR1, NR2F1, HDGF, TAF7, HNRNPL, RFX1, RLF, ZBTB40, TEAD4, LARP7, MEIS2, RUNX1, KLF1, PHF20, L3MBTL2, HDAC1, GABPB1, ARID1B, TRIM28, GMEB1, TBL1XR1, GTF2F1, XRCC5, CDC5L, TRIM24, SOX6, TCF12, NFRKB, MTA3, ATF7, CBX3, POLR2B, BCOR, CC2D1A, ETV6, MTA2, ZNF184, HMBOX1, AFF1, BRD9, PML, PBX2, EMSY, E2F1, MIER1], HEK293 [ZNF580, ATF2, KLF17, CTCF, ZNF600, ZIC2, KLF9, YY1, HIC1, ZBTB10, REST, ZSCAN16, ZNF639, ZNF610, SP2, ZSCAN5A, ZNF843, ZNF146, KLF16, ZBTB48, PRDM10, ZNF24, ZNF189, ZEB2, ZNF2, ZNF792, ZBTB21, GLIS1, PRDM4, ZNF398, ZNF18, ZFP69B, KLF1, SP7, TRIM28, ZNF366, BCL6B, ZBTB7A, KLF10, YY2, ZBTB8A, SP3, ZSCAN4, ZXDB, EGR2, ZNF629, ZNF692, PATZ1, OSR2, ZBTB26, ZBTB17, GLIS2, ZBTB6, BCL11A, ZNF501, KLF8, REPIN1, ZBTB20, ZNF777, ZNF121, ZBTB11, ZFHX2, PRDM1, SCRT2, ZNF335], A549 [POLR2A, CTCF, SIN3A, USF2, MAFK, KDM1A], GM12891 [POLR2A, TAF1], GM12892 [POLR2A, YY1], GM23338 [POLR2A, CTCF], H54 [POLR2A, CTCF], HeLa-S3 [POLR2A, CEBPB, TBP, MAX, RAD21, MAFF, SMC3, TCF7L2, USF2, ZNF143], HL-60 [POLR2A, SPI1], MCF-7 [POLR2A, DPF2, CTCF, FOXA1, MAZ, MNT, TRIM22, CHD1, SIN3A, ZNF217, ELF1, CTBP1, RAD21, TARDBP, SMARCA5, ZBTB33, SUZ12, PKNOX1, NRF1, SMARCE1, HDGF, RFX1, NFIB, RFX5, ZNF687, CREB1, GTF2F1, FOS, MTA1, ESRRA, BMI1, ZNF444], neural cell [POLR2A, RAD21], SK-N-SH [POLR2A, JUND, SMC3], 22Rv1 [CTCF], BE2C [CTCF], C4-2B [CTCF, ZFX], cardiac muscle cell [CTCF], epithelial cell of prostate [CTCF], epithelial cell of proximal tubule [CTCF], gastrocnemius medialis [CTCF], HCT116 [CTCF, ZFX], LNCAP [CTCF], neutrophil [CTCF], OCI-LY3 [CTCF], RWPE1 [CTCF], spleen [CTCF], transverse colon [CTCF], VCaP [CTCF], IMR-90 [CEBPB, CHD1, MAFK, FOS, NFE2L2], NB4 [MAX, MYC], HEK293T [PKNOX1, ZNF384, HDGF, ZFX]	18512572	18523201	connected_gene=ELL [score=269.58], connected_gene=SSBP4 [score=18.87], connected_gene=FKBP8 [score=14.23],	Ensembl	-	-	-	-	yes	-	-	-	-	-	-	-	-	-	-	-	-	-	-	-
		SSBP4; ISYNA1; ELL; FKBP8	rs4303657	chr19:18518787:T:C	LD_proxy	EUR	0.1948	-	0.991	-	0.997	-	no	no	no	no	no	no	yes	no	yes	yes	no	no	no	no	no	no	no	no	no	no	-	-	no	-	-	rs7507218	chr19:18525110:G:A	chr19:18629597	-	-	-	-	-	-	-	-	intron_variant	MODIFIER	ELL	ENSG00000105656	Transcript	ENST00000262809.9	protein_coding	`-	`1/11	-	-	-	-	-	5.769		4.784	0.342902	0.157	-	-	-	GH19J018512	Promoter/Enhancer	HepG2, blood, blood vessel endothelial cell, vascular associated smooth muscle cell, monocyte, natural killer cell, neutrophil, sensory epithelial cell, T cell, A549, A673, Adrenal gland (fetal), Aorta, Astrocytes, B cells, GM23338 bipolar neurons, B cells (PB), CD14+ monocytes, CD14+ monocytes (PB), CD4+ ab T cells, CD4+ ab memory T cells (PB), CD4+ ab T cells (VB), CD4+CD25+ ab regulatory T cells (PB), CD8+ ab T cells (CB), Common myeloid progenitor CD34+, Fibroblast of dermis, Erythroblasts (CB), Effector memory CD8+ ab T cells (VB), hESC endodermal cells, Eosinophil (VB), EPC (VB), Esophagus, Fibroblast of foreskin, Foreskin keratinocytes, Foreskin melanocytes, GM12878, H1-hESC, H9, HCT116, Heart (fetal), HeLa-S3, Skeletal muscle myoblasts, HUES48, HUES64, Endothelial cells of umbilical vein, Endothelial cells of umbilical vein (CB), iPS-15b, iPS-20b, iPS DF 19.11, iPS DF 6.9, K562, Keratinocytes, Large intestine (fetal), Left ventricle, Muscle leg (fetal), Lung, M0 macrophage (CB), M0 macrophage (VB), M1 macrophage (CB), M1 macrophage (VB), M2 macrophage (CB), M2 macrophage (VB), Mammary epithelial cells, Mammary myoepithelial cells, MCF-7, MM.1S, CD14+CD16- monocytes (CB), CD14+CD16- monocytes (VB), Mononuclear cells (PB), H1 mesenchymal stem cells, Mesenchymal stem cells (BM, VB), HSMM myotube, B cells (VB), H9 neuron cells, Cortex neurosphere, Ganglion eminence neurosphere, Neutrophilic myelocytes (BM), NHLF, Natural killer cells (PB), H9 neural progenitor cells, H1 neural progenitor cells, Osteoblasts, Ovary, Pancreas, PC-3, PC-9, Placenta, Psoas muscle, Right atrium, Right ventricle, Sigmoid colon, SK-N-SH, Small intestine (fetal), Small intestine, Spleen, Stomach (fetal), Stomach, T helper 17 cells, Thymus, Thymus (fetal), H1 trophoblast, Muscle trunk (fetal), T cells (PB), RUES2 cardiac muscle cells, CD4+ ab T cells (PB), HUES6, Kidney (fetal), Neutrophils (CB), Neutrophils (VB), Adrenal gland, Brain - Anterior caudate, Brain - Hippocampus middle, Brain - Inferior temporal lobe, Brain - Mid frontal lobe, CD3 primary cells, CD4 memory primary cells, CD4+ CD25- CD45RO+ memory primary cells, CD4+ CD25- IL17+ PMA Th17 primary cells, CD56 primary cells, CD8 memory primary cells, CD8 primary cells, Colon crypt, Duodenum smooth muscle, Gastric, LNCaP, Muscle (fetal), Skeletal muscle, Panc1, mesenchymal stem cell, mesendoderm, myotube, astrocyte, B cell, CD14-positive monocyte, common myeloid progenitor, CD34-positive, endothelial cell of umbilical vein, fibroblast of dermis, fibroblast of lung, foreskin fibroblast, foreskin melanocyte, IMR-90, keratinocyte, mammary epithelial cell, skeletal muscle myoblast, T-cell, trophoblast cell, neural stem progenitor cell, adrenal gland, female gonad, large intestine, muscle of leg, muscle of trunk, pancreas, placenta, psoas muscle, small intestine, stomach, thymus	liver [SP1, JUND, ATF3, YY1, REST, FOXA1, MAX, FOXA2, RAD21, RXRA, ZBTB33, TAF1, HNF4A, EGR1, HNF4G, GABPA, NR2F2], HepG2 [KLF6, ZNF580, POLR2A, ATF2, JUND, NCOR1, KLF9, DNMT3B, REST, CEBPA, FOXA1, MNT, ZMYM3, TBP, SSRP1, KDM6A, MXD4, CHD4, HCFC1, KMT2B, ELF1, BHLHE40, KLF11, SAP130, FOXA2, HOMEZ, RAD21, ZNF511, MAFF, MIER3, SMC3, THAP11, ZSCAN9, SMAD4, RARA, KAT7, FOSL2, ETV4, DRAP1, DMAP1, THRB, TEAD3, MAFK, BCL6, ATF1, MBD1, CREM, ZNF205, FOXP1, HDAC2, TAF1, SUZ12, KDM1A, FOXK2, TBX3, SOX5, NRF1, HHEX, ZNF384, HMG20A, MXD3, GATAD1, NR2F1, HBP1, HMG20B, RBPJ, ZNF48, ZNF792, HNRNPL, MIER2, NFYC, RFX1, TFAP4, GATA4, ZNF652, RXRB, ELF3, NR2F6, IKZF5, CEBPG, ARID3A, KDM3A, NFIA, JUN, ARID4B, NFIL3, HNF1A, ZNF644, CREB1, PPARG, MLX, SOX13, HLF, MIXL1, SP5, GATAD2A, TGIF2, XRCC5, NFKBIZ, TCF7, KAT8, IRF2, ZBTB26, ZKSCAN8, GABPA, ETS1, TFDP1, ZHX2, PHF8, ATF7, U2AF1, RFX3, FOXA3, RFXANK, RCOR2, RERE, AHR, RBFOX2, EP300, ZBTB25, TFE3, ZGPAT, SKI, PBX2, TEAD1, GMEB2, ERF], GM12878 [SP1, POLR2A, YY1, REST, ZNF207, MAZ, RCOR1, TRIM22, CHD1, SIN3A, TBP, ZNF217, MAX, ELF1, BHLHE40, TARDBP, SMC3, NKRF, SMARCA5, EBF1, NBN, CBFB, ZNF143, ASH2L, CREM, PKNOX1, MLLT1, FOXK2, PAX5, RAD51, IKZF1, RB1, NR2F1, HDGF, STAT1, BACH1, LARP7, BCLAF1, KLF5, IKZF2, TCF12, EED, ZSCAN29, RUNX3, RELB, GATAD2B, ELK1], H1 [SP1, POLR2A, YY1, SIN3A, TBP, RAD21, ZNF143, TAF1, KDM1A, BACH1, USF1], K562 [SP1, POLR2A, ATF2, DPF2, NCOR1, ATF3, CTCF, REST, CEBPB, MNT, ZMYM3, TBP, ARNT, SMAD5, HCFC1, ELF1, BHLHE40, TAF9B, CTBP1, NFATC3, TARDBP, NKRF, SMARCA5, SIN3B, SAFB, ZNF316, NBN, ZBTB33, SKIL, ZNF143, MAFK, ATF1, HLTF, CREM, SUPT5H, PTBP1, HDAC2, SUZ12, MYC, ZHX1, PKNOX1, PRDM10, IRF9, KDM1A, MLLT1, ZNF24, EP400, FOXK2, SMARCA4, FOXM1, ZEB2, NRF1, MAFG, NCOA1, ZC3H8, SMARCE1, RAD51, IKZF1, RB1, ZNF384, EGR1, NR2F1, HDGF, TAF7, HNRNPL, RFX1, RLF, ZBTB40, TEAD4, LARP7, MEIS2, RUNX1, KLF1, PHF20, L3MBTL2, HDAC1, GABPB1, ARID1B, TRIM28, GMEB1, TBL1XR1, GTF2F1, XRCC5, CDC5L, TRIM24, SOX6, TCF12, NFRKB, MTA3, ATF7, CBX3, POLR2B, BCOR, CC2D1A, ETV6, MTA2, ZNF184, HMBOX1, AFF1, BRD9, PML, PBX2, EMSY, E2F1, MIER1], HEK293 [ZNF580, ATF2, KLF17, CTCF, ZNF600, ZIC2, KLF9, YY1, HIC1, ZBTB10, REST, ZSCAN16, ZNF639, ZNF610, SP2, ZSCAN5A, ZNF843, ZNF146, KLF16, ZBTB48, PRDM10, ZNF24, ZNF189, ZEB2, ZNF2, ZNF792, ZBTB21, GLIS1, PRDM4, ZNF398, ZNF18, ZFP69B, KLF1, SP7, TRIM28, ZNF366, BCL6B, ZBTB7A, KLF10, YY2, ZBTB8A, SP3, ZSCAN4, ZXDB, EGR2, ZNF629, ZNF692, PATZ1, OSR2, ZBTB26, ZBTB17, GLIS2, ZBTB6, BCL11A, ZNF501, KLF8, REPIN1, ZBTB20, ZNF777, ZNF121, ZBTB11, ZFHX2, PRDM1, SCRT2, ZNF335], A549 [POLR2A, CTCF, SIN3A, USF2, MAFK, KDM1A], GM12891 [POLR2A, TAF1], GM12892 [POLR2A, YY1], GM23338 [POLR2A, CTCF], H54 [POLR2A, CTCF], HeLa-S3 [POLR2A, CEBPB, TBP, MAX, RAD21, MAFF, SMC3, TCF7L2, USF2, ZNF143], HL-60 [POLR2A, SPI1], MCF-7 [POLR2A, DPF2, CTCF, FOXA1, MAZ, MNT, TRIM22, CHD1, SIN3A, ZNF217, ELF1, CTBP1, RAD21, TARDBP, SMARCA5, ZBTB33, SUZ12, PKNOX1, NRF1, SMARCE1, HDGF, RFX1, NFIB, RFX5, ZNF687, CREB1, GTF2F1, FOS, MTA1, ESRRA, BMI1, ZNF444], neural cell [POLR2A, RAD21], SK-N-SH [POLR2A, JUND, SMC3], 22Rv1 [CTCF], BE2C [CTCF], C4-2B [CTCF, ZFX], cardiac muscle cell [CTCF], epithelial cell of prostate [CTCF], epithelial cell of proximal tubule [CTCF], gastrocnemius medialis [CTCF], HCT116 [CTCF, ZFX], LNCAP [CTCF], neutrophil [CTCF], OCI-LY3 [CTCF], RWPE1 [CTCF], spleen [CTCF], transverse colon [CTCF], VCaP [CTCF], IMR-90 [CEBPB, CHD1, MAFK, FOS, NFE2L2], NB4 [MAX, MYC], HEK293T [PKNOX1, ZNF384, HDGF, ZFX]	18512572	18523201	connected_gene=ELL [score=269.58], connected_gene=SSBP4 [score=18.87], connected_gene=FKBP8 [score=14.23],	Ensembl	-	-	-	-	yes	-	-	-	-	-	-	-	-	-	-	-	-	-	-	-
		SSBP4; ISYNA1; ELL; FKBP8	rs4580317	chr19:18508927:C:T	LD_proxy	EUR	0.2025	-	0.945	-	0.998	-	no	no	no	no	no	no	yes	no	yes	yes	no	no	no	no	no	no	no	no	no	no	-	-	no	-	-	rs7507218	chr19:18525110:G:A	chr19:18619737	-	-	-	-	-	-	-	-	intron_variant	MODIFIER	ELL	ENSG00000105656	Transcript	ENST00000262809.9	protein_coding	`-	`1/11	-	-	-	-	-	0.53		0.134	-0.475433	0.157	-	-	-	GH19J018498	Promoter/Enhancer	HepG2, dendritic cell, monocyte, neutrophil, A549, A673, Adrenal gland (fetal), Aorta, Astrocytes, B cells, GM23338 bipolar neurons, B cells (PB), RUES2 cardiac muscle cells, CD14+ monocytes, CD14+ monocytes (PB), CD4+ ab T cells, CD4+ ab T cells (PB), CD4+ ab memory T cells (PB), CD4+ ab T cells (VB), CD4+CD25+ ab regulatory T cells (PB), CD8+ ab T cells (CB), Common myeloid progenitor CD34+, Fibroblast of dermis, Erythroblasts (CB), Effector memory CD8+ ab T cells (VB), hESC endodermal cells, Eosinophil (VB), EPC (VB), Esophagus, Fibroblast of foreskin, Foreskin keratinocytes, Foreskin melanocytes, GM12878, H1-hESC, H9, HCT116, Heart (fetal), HeLa-S3, Skeletal muscle myoblasts, HUES48, HUES6, HUES64, Endothelial cells of umbilical vein, Endothelial cells of umbilical vein (CB), iPS-15b, iPS-20b, iPS DF 19.11, iPS DF 6.9, K562, Keratinocytes, Kidney (fetal), Large intestine (fetal), Left ventricle, Muscle leg (fetal), Lung, M0 macrophage (CB), M0 macrophage (VB), M1 macrophage (CB), M1 macrophage (VB), M2 macrophage (CB), M2 macrophage (VB), Mammary epithelial cells, Mammary myoepithelial cells, MCF-7, MM.1S, CD14+CD16- monocytes (CB), CD14+CD16- monocytes (VB), Mononuclear cells (PB), H1 mesenchymal stem cells, Mesenchymal stem cells (BM, VB), HSMM myotube, B cells (VB), H9 neuron cells, Cortex neurosphere, Ganglion eminence neurosphere, Neutrophils (CB), Neutrophils (VB), Neutrophilic myelocytes (BM), NHLF, Natural killer cells (PB), H9 neural progenitor cells, H1 neural progenitor cells, Osteoblasts, Ovary, Pancreas, PC-3, PC-9, Placenta, Psoas muscle, Right atrium, Right ventricle, Sigmoid colon, SK-N-SH, Small intestine (fetal), Small intestine, Spleen, Stomach (fetal), Stomach, T helper 17 cells, Thymus, Thymus (fetal), H1 trophoblast, Muscle trunk (fetal), T cells (PB), Adrenal gland, Brain - Anterior caudate, Brain - Hippocampus middle, Brain - Inferior temporal lobe, Brain - Mid frontal lobe, CD3 primary cells, CD4 memory primary cells, CD4+ CD25- CD45RO+ memory primary cells, CD4+ CD25- IL17+ PMA Th17 primary cells, CD56 primary cells, CD8 memory primary cells, CD8 primary cells, Colon crypt, Duodenum smooth muscle, Gastric, LNCaP, Muscle (fetal), NHDF-Ad, Skeletal muscle, mesenchymal stem cell, CD14-positive monocyte, common myeloid progenitor, CD34-positive, foreskin melanocyte, natural killer cell, T-cell, trophoblast cell, female gonad, large intestine, muscle of leg, muscle of trunk, pancreas, psoas muscle, small intestine, stomach, thymus	liver [YY1, REST, FOXA2, RXRA, JUND, HNF4A, RAD21, FOXA1, MAX, SP1, HNF4G, GABPA, EGR1, NR2F2], HepG2 [ZMYM3, MXD4, KMT2B, BHLHE40, SAP130, FOXA2, MAFF, MIER3, THAP11, SMAD4, RARA, FOSL2, DMAP1, DRAP1, THRB, TBP, MAFK, BCL6, FOXP1, ZBTB40, SOX5, POLR2A, NRF1, RAD21, NFYC, NR2F6, TFAP4, ZNF652, RXRB, ELF3, ARID4B, HNF1A, NR2F1, MLX, SP5, NCOR1, HNRNPL, TGIF2, IRF2, ELF1, GABPA, SOX13, TAF1, MNT, FOXA3, TFE3], HEK293 [ZNF600, ZIC2, HIC1, ZNF341, ZNF223, SP2, GLIS1, ZNF768, ZNF398, ZNF18, ZFP69B, ZSCAN4, EGR2, ZNF692, PRDM10, GLIS2, ZNF121, ZFHX2], K562 [REST, ZMYM3, BHLHE40, SMARCA5, ZBTB40, ZBTB33, NR2F6, KLF1, NR2F1, KDM1A, CTCF, IKZF1, BCOR, NFXL1, NR2C1, BRD9, HDAC2], GM12878 [SMARCA5, ZBTB40, POLR2A, ZNF143], MCF-7 [ZBTB40], GM12891 [SPI1], HL-60 [SPI1, POLR2A], A549 [ZFP36], SH-SY5Y [GATA2], H1 [KDM1A], GM23338 [CTCF], HCT116 [CTCF]	18498424	18510158	connected_gene=ELL [score=21.01], connected_gene=SSBP4 [score=18.83], connected_gene=FKBP8 [score=12.61],	Ensembl	-	-	-	-	yes	-	-	-	-	-	-	-	-	-	-	-	-	-	-	-
		SSBP4; ISYNA1; ELL; FKBP8	rs4808135	chr19:18504460:C:G	LD_proxy	EUR	0.2025	-	0.945	-	0.997	-	no	no	no	no	no	no	yes	no	yes	yes	yes	no	no	no	no	no	no	no	no	no	-	-	no	-	-	rs7507218	chr19:18525110:G:A	chr19:18615270	-	-	-	-	-	-	-	-	intron_variant	MODIFIER	ELL	ENSG00000105656	Transcript	ENST00000262809.9	protein_coding	`-	`1/11	-	-	-	-	-	8.021		7.518	0.600528	0.157	-	-	-	GH19J018498	Promoter/Enhancer	HepG2, dendritic cell, monocyte, neutrophil, A549, A673, Adrenal gland (fetal), Aorta, Astrocytes, B cells, GM23338 bipolar neurons, B cells (PB), RUES2 cardiac muscle cells, CD14+ monocytes, CD14+ monocytes (PB), CD4+ ab T cells, CD4+ ab T cells (PB), CD4+ ab memory T cells (PB), CD4+ ab T cells (VB), CD4+CD25+ ab regulatory T cells (PB), CD8+ ab T cells (CB), Common myeloid progenitor CD34+, Fibroblast of dermis, Erythroblasts (CB), Effector memory CD8+ ab T cells (VB), hESC endodermal cells, Eosinophil (VB), EPC (VB), Esophagus, Fibroblast of foreskin, Foreskin keratinocytes, Foreskin melanocytes, GM12878, H1-hESC, H9, HCT116, Heart (fetal), HeLa-S3, Skeletal muscle myoblasts, HUES48, HUES6, HUES64, Endothelial cells of umbilical vein, Endothelial cells of umbilical vein (CB), iPS-15b, iPS-20b, iPS DF 19.11, iPS DF 6.9, K562, Keratinocytes, Kidney (fetal), Large intestine (fetal), Left ventricle, Muscle leg (fetal), Lung, M0 macrophage (CB), M0 macrophage (VB), M1 macrophage (CB), M1 macrophage (VB), M2 macrophage (CB), M2 macrophage (VB), Mammary epithelial cells, Mammary myoepithelial cells, MCF-7, MM.1S, CD14+CD16- monocytes (CB), CD14+CD16- monocytes (VB), Mononuclear cells (PB), H1 mesenchymal stem cells, Mesenchymal stem cells (BM, VB), HSMM myotube, B cells (VB), H9 neuron cells, Cortex neurosphere, Ganglion eminence neurosphere, Neutrophils (CB), Neutrophils (VB), Neutrophilic myelocytes (BM), NHLF, Natural killer cells (PB), H9 neural progenitor cells, H1 neural progenitor cells, Osteoblasts, Ovary, Pancreas, PC-3, PC-9, Placenta, Psoas muscle, Right atrium, Right ventricle, Sigmoid colon, SK-N-SH, Small intestine (fetal), Small intestine, Spleen, Stomach (fetal), Stomach, T helper 17 cells, Thymus, Thymus (fetal), H1 trophoblast, Muscle trunk (fetal), T cells (PB), Adrenal gland, Brain - Anterior caudate, Brain - Hippocampus middle, Brain - Inferior temporal lobe, Brain - Mid frontal lobe, CD3 primary cells, CD4 memory primary cells, CD4+ CD25- CD45RO+ memory primary cells, CD4+ CD25- IL17+ PMA Th17 primary cells, CD56 primary cells, CD8 memory primary cells, CD8 primary cells, Colon crypt, Duodenum smooth muscle, Gastric, LNCaP, Muscle (fetal), NHDF-Ad, Skeletal muscle, mesenchymal stem cell, CD14-positive monocyte, common myeloid progenitor, CD34-positive, foreskin melanocyte, natural killer cell, T-cell, trophoblast cell, female gonad, large intestine, muscle of leg, muscle of trunk, pancreas, psoas muscle, small intestine, stomach, thymus	liver [YY1, REST, FOXA2, RXRA, JUND, HNF4A, RAD21, FOXA1, MAX, SP1, HNF4G, GABPA, EGR1, NR2F2], HepG2 [ZMYM3, MXD4, KMT2B, BHLHE40, SAP130, FOXA2, MAFF, MIER3, THAP11, SMAD4, RARA, FOSL2, DMAP1, DRAP1, THRB, TBP, MAFK, BCL6, FOXP1, ZBTB40, SOX5, POLR2A, NRF1, RAD21, NFYC, NR2F6, TFAP4, ZNF652, RXRB, ELF3, ARID4B, HNF1A, NR2F1, MLX, SP5, NCOR1, HNRNPL, TGIF2, IRF2, ELF1, GABPA, SOX13, TAF1, MNT, FOXA3, TFE3], HEK293 [ZNF600, ZIC2, HIC1, ZNF341, ZNF223, SP2, GLIS1, ZNF768, ZNF398, ZNF18, ZFP69B, ZSCAN4, EGR2, ZNF692, PRDM10, GLIS2, ZNF121, ZFHX2], K562 [REST, ZMYM3, BHLHE40, SMARCA5, ZBTB40, ZBTB33, NR2F6, KLF1, NR2F1, KDM1A, CTCF, IKZF1, BCOR, NFXL1, NR2C1, BRD9, HDAC2], GM12878 [SMARCA5, ZBTB40, POLR2A, ZNF143], MCF-7 [ZBTB40], GM12891 [SPI1], HL-60 [SPI1, POLR2A], A549 [ZFP36], SH-SY5Y [GATA2], H1 [KDM1A], GM23338 [CTCF], HCT116 [CTCF]	18498424	18510158	connected_gene=ELL [score=21.01], connected_gene=SSBP4 [score=18.83], connected_gene=FKBP8 [score=12.61],	Ensembl	peak98038	20	-	-	yes	-	-	-	-	-	-	-	-	-	-	-	-	-	-	-
		SSBP4; ISYNA1; ELL; FKBP8	rs4808802	chr19:18467063:G:C	LD_proxy	EUR	0.2029	-	0.94	-	0.996	-	no	no	no	no	no	no	yes	no	yes	yes	yes	no	no	no	no	no	no	no	no	no	-	-	no	-	-	rs7507218	chr19:18525110:G:A	chr19:18577873	-	-	-	-	-	-	-	-	intron_variant	MODIFIER	ELL	ENSG00000105656	Transcript	ENST00000262809.9	protein_coding	`-	`2/11	-	-	-	-	-	0.362		0.786	-0.111255	0.157	-	-	-	GH19J018464	Enhancer	HepG2, Adrenal gland, Brain - Anterior caudate, Brain - Hippocampus middle, Brain - Inferior temporal lobe, Brain - Mid frontal lobe, CD4 memory primary cells, Colon crypt, Duodenum smooth muscle, Esophagus, Gastric, Left ventricle, LNCaP, Lung, NHDF-Ad, Osteoblasts, Pancreas, Psoas muscle, Right atrium, Sigmoid colon, Skeletal muscle, Small intestine, Spleen, MCF-7, mesenchymal stem cell, iPS DF 6.9, astrocyte, fibroblast of dermis, fibroblast of lung, foreskin fibroblast, IMR-90, H1-hESC, H9, adrenal gland, female gonad, large intestine, muscle of leg, muscle of trunk, pancreas, psoas muscle, small intestine, stomach, thymus	liver [YY1, FOXA2, RAD21, RXRA, JUND, HNF4A, FOXA1, REST, SP1, MAX, EGR1, GABPA, NR2F2], HepG2 [SAP130, FOXA2, RAD21, MIER3, SMAD4, FOXP1, RFX5, RBPJ, ZNF48, ARID4B, NFIL3, SP5, HNRNPL, GATAD2A, TGIF2, XRCC5, KAT8, SOX13, FOXA3, RFXANK, ERF], 22Rv1 [CTCF], A549 [CTCF], BE2C [CTCF], C4-2B [CTCF], cardiac muscle cell [CTCF], epithelial cell of prostate [CTCF], epithelial cell of proximal tubule [CTCF], gastrocnemius medialis [CTCF], GM23338 [CTCF], H54 [CTCF], HCT116 [CTCF], LNCAP [CTCF], MCF-7 [CTCF, MAZ, RFX5, MNT, RFX1], neutrophil [CTCF], OCI-LY3 [CTCF], Panc1 [CTCF], RWPE1 [CTCF], spleen [CTCF], transverse colon [CTCF], VCaP [CTCF], HEK293 [ZNF600, ZIC2, ZNF10, ZNF341, SCRT1, GLIS1, ZFP69B, KLF1, ZSCAN21, ZNF692, ZBTB6, ZNF423, PRDM1, ZNF335, SCRT2], H1 [YY1, RAD21, ZNF143], HeLa-S3 [RAD21], IMR-90 [RAD21, BHLHE40], K562 [ZBTB33], SK-N-SH [SMC3]	18464041	18467587	connected_gene=SSBP4 [score=18.81], connected_gene=ELL [score=9.64], connected_gene=piR-34822-157 [score=0.67],	ENCODE	peak98026	6	-	-	yes	1	ferritin measurement	ferritin measurement (1 study): [Effect Size= 0.028, Reported CI=[0.019-0.036] SD increase, P=3E-11, Reported Effect Allele=C, n= 246,139 European ancestry individuals (Bell S, 2021)]	-	-	-	-	-	-	-	-	-	-	-	-
		SSBP4; ISYNA1; ELL; FKBP8	rs4808803	chr19:18473971:G:A	LD_proxy	EUR	0.194	-	0.985	-	0.993	-	no	no	no	no	no	no	yes	no	yes	yes	no	no	no	no	no	no	no	no	no	no	-	-	no	-	-	rs7507218	chr19:18525110:G:A	chr19:18584781	-	-	-	-	-	-	-	-	intron_variant	MODIFIER	ELL	ENSG00000105656	Transcript	ENST00000262809.9	protein_coding	`-	`1/11	-	-	-	-	-	0.81		1.725	0.05598	0.157	-	-	-	GH19J018472	Promoter/Enhancer	HepG2, basophil, dendritic cell, macrophage, monocyte, natural killer cell, T cell, A549, A673, Adrenal gland (fetal), Astrocytes, B cells, GM23338 bipolar neurons, B cells (PB), CD14+ monocytes, CD14+ monocytes (PB), CD4+ ab T cells, CD4+ ab T cells (PB), CD4+ ab memory T cells (PB), CD4+ ab T cells (VB), CD4+CD25+ ab regulatory T cells (PB), Common myeloid progenitor CD34+, Fibroblast of dermis, hESC endodermal cells, EPC (VB), Esophagus, Fibroblast of foreskin, Foreskin keratinocytes, Foreskin melanocytes, H1-hESC, H9, Heart (fetal), HeLa-S3, Skeletal muscle myoblasts, HUES48, HUES6, HUES64, Endothelial cells of umbilical vein, Endothelial cells of umbilical vein (CB), iPS-15b, iPS-20b, iPS DF 19.11, iPS DF 6.9, K562, Keratinocytes, Large intestine (fetal), Left ventricle, Muscle leg (fetal), Lung, M0 macrophage (VB), M1 macrophage (CB), M1 macrophage (VB), M2 macrophage (CB), M2 macrophage (VB), Mammary epithelial cells, Mammary myoepithelial cells, MCF-7, CD14+CD16- monocytes (CB), H1 mesenchymal stem cells, Mesenchymal stem cells (BM, VB), HSMM myotube, H9 neuron cells, Cortex neurosphere, NHLF, Natural killer cells (PB), H9 neural progenitor cells, H1 neural progenitor cells, Osteoblasts, Ovary, Pancreas, PC-3, PC-9, Placenta, Psoas muscle, Right ventricle, SK-N-SH, Small intestine (fetal), Small intestine, Stomach (fetal), Stomach, T helper 17 cells, Thymus, Thymus (fetal), H1 trophoblast, Muscle trunk (fetal), T cells (PB), DND-41, Brain germinal matrix, H9 hepatocytes, Kidney (fetal), Neutrophilic myelocytes (BM), Adrenal gland, Brain - Anterior caudate, Brain - Hippocampus middle, Brain - Inferior temporal lobe, Brain - Mid frontal lobe, CD3 primary cells, CD4 memory primary cells, CD4+ CD25- CD45RO+ memory primary cells, CD4+ CD25- IL17+ PMA Th17 primary cells, CD56 primary cells, CD8 memory primary cells, CD8 primary cells, Colon crypt, Duodenum smooth muscle, Gastric, LNCaP, NHDF-Ad, Right atrium, Sigmoid colon, Skeletal muscle, Spleen, GM12878, Panc1, mesenchymal stem cell, mesendoderm, myotube, B cell, CD14-positive monocyte, common myeloid progenitor, CD34-positive, fibroblast of dermis, fibroblast of lung, foreskin fibroblast, foreskin melanocyte, IMR-90, keratinocyte, skeletal muscle myoblast, T-cell, trophoblast cell, adrenal gland, female gonad, muscle of leg, muscle of trunk, pancreas, placenta, psoas muscle, small intestine, stomach, thymus	liver [SP1, YY1, MAX, GABPA, RXRA, HNF4A, EGR1, RAD21, NR2F2], HepG2 [KLF6, POLR2A, KLF9, CEBPG, CEBPA, KDM6A, KMT2B, ELF1, BHLHE40, SAP130, FOXA2, HOMEZ, ZNF511, MIER3, GABPA, THAP11, ZSCAN9, SMAD4, RARA, KAT7, FOSL2, ETV4, DRAP1, DMAP1, THRB, TEAD3, BCL6, MBD1, CREM, ZNF205, FOXP1, ZBTB40, JUND, MYRF, KDM1A, TBX3, SOX5, HMG20A, MXD3, GATAD1, HBP1, RAD21, RBPJ, ZNF48, ZNF792, MIER2, TFAP4, ZNF652, RXRB, ELF3, NR2F6, IKZF5, ZNF580, KDM3A, NFIA, ARID4B, NFIL3, PAF1, ZNF644, PPARG, MLX, HLF, MIXL1, SP5, NCOR1, GATAD2A, TGIF2, NFKBIZ, ZNF7, KAT8, IRF2, ZBTB26, ZKSCAN8, RNF2, SOX13, TFDP1, MNT, ZHX2, PHF8, FOXA3, RFXANK, RCOR2, AHR, RBFOX2, ZBTB25, TFE3, ZGPAT, TEAD1, GMEB2, ERF], GM12878 [SP1, YY1, CEBPB, ELK1, MAX, ELF1, BHLHE40, EBF1, CREM, ZBTB40, IKZF1, BMI1, HDGF, PKNOX1, ZNF687, IKZF2, EED, TCF12, DPF2, RUNX3, NBN, RELB, ETV6, GATAD2B, MLLT1, BCLAF1], GM12891 [POLR2A, SPI1], GM12892 [POLR2A, YY1], HeLa-S3 [POLR2A, DEK, CEBPB, ELK1, MAX, EP300, GABPA, STAT3, USF2], HL-60 [POLR2A, GABPA, SPI1], K562 [CEBPG, NFIC, CTCF, CEBPB, ZNF592, EP300, ELF1, BHLHE40, ZNF316, NFE2, CREM, ZBTB40, MYC, IRF9, IKZF1, EGR1, CAVIN1, ATF4, L3MBTL2, HDAC1, GABPB1, ARID1B, ATF3, KDM4B, ZNF354B, TRIM24, CTBP1, RNF2, ATF7, CBX3, FOXK2, ETV6, GTF2A2, MEF2D, NR2C1, EMSY, SMARCA4, MGA], A549 [CTCF], BE2C [CTCF], gastrocnemius medialis [CTCF], GM23338 [CTCF], H54 [CTCF], MCF-7 [CTCF, ELK1, ELF1, ZBTB40, RAD21, NFIB], neutrophil [CTCF], VCaP [CTCF], IMR-90 [CEBPB, BHLHE40], HEK293 [ZNF654, ZNF341, SP2, ZNF18, ZFP69B, ZFP3, ZNF692, ZNF121, SCRT2], NB4 [MAX, MYC], H1 [KDM1A, EGR1]	18472977	18481632	connected_gene=SSBP4 [score=18.83], connected_gene=IFI30 [score=17.61], connected_gene=ELL [score=14.45],	Ensembl	-	-	-	-	yes	-	-	-	-	-	-	-	-	-	-	-	-	-	-	-
		SSBP4; ISYNA1; ELL; FKBP8	rs4808805	chr19:18474600:C:T	LD_proxy	EUR	0.1948	-	0.989	-	0.996	-	no	no	no	no	no	no	yes	no	yes	yes	no	no	no	no	no	no	no	no	no	no	-	-	no	-	-	rs7507218	chr19:18525110:G:A	chr19:18585410	-	-	-	-	-	-	-	-	intron_variant	MODIFIER	ELL	ENSG00000105656	Transcript	ENST00000262809.9	protein_coding	`-	`1/11	-	-	-	-	-	0.044		0.191	-0.401009	0.157	-	-	-	GH19J018472	Promoter/Enhancer	HepG2, basophil, dendritic cell, macrophage, monocyte, natural killer cell, T cell, A549, A673, Adrenal gland (fetal), Astrocytes, B cells, GM23338 bipolar neurons, B cells (PB), CD14+ monocytes, CD14+ monocytes (PB), CD4+ ab T cells, CD4+ ab T cells (PB), CD4+ ab memory T cells (PB), CD4+ ab T cells (VB), CD4+CD25+ ab regulatory T cells (PB), Common myeloid progenitor CD34+, Fibroblast of dermis, hESC endodermal cells, EPC (VB), Esophagus, Fibroblast of foreskin, Foreskin keratinocytes, Foreskin melanocytes, H1-hESC, H9, Heart (fetal), HeLa-S3, Skeletal muscle myoblasts, HUES48, HUES6, HUES64, Endothelial cells of umbilical vein, Endothelial cells of umbilical vein (CB), iPS-15b, iPS-20b, iPS DF 19.11, iPS DF 6.9, K562, Keratinocytes, Large intestine (fetal), Left ventricle, Muscle leg (fetal), Lung, M0 macrophage (VB), M1 macrophage (CB), M1 macrophage (VB), M2 macrophage (CB), M2 macrophage (VB), Mammary epithelial cells, Mammary myoepithelial cells, MCF-7, CD14+CD16- monocytes (CB), H1 mesenchymal stem cells, Mesenchymal stem cells (BM, VB), HSMM myotube, H9 neuron cells, Cortex neurosphere, NHLF, Natural killer cells (PB), H9 neural progenitor cells, H1 neural progenitor cells, Osteoblasts, Ovary, Pancreas, PC-3, PC-9, Placenta, Psoas muscle, Right ventricle, SK-N-SH, Small intestine (fetal), Small intestine, Stomach (fetal), Stomach, T helper 17 cells, Thymus, Thymus (fetal), H1 trophoblast, Muscle trunk (fetal), T cells (PB), DND-41, Brain germinal matrix, H9 hepatocytes, Kidney (fetal), Neutrophilic myelocytes (BM), Adrenal gland, Brain - Anterior caudate, Brain - Hippocampus middle, Brain - Inferior temporal lobe, Brain - Mid frontal lobe, CD3 primary cells, CD4 memory primary cells, CD4+ CD25- CD45RO+ memory primary cells, CD4+ CD25- IL17+ PMA Th17 primary cells, CD56 primary cells, CD8 memory primary cells, CD8 primary cells, Colon crypt, Duodenum smooth muscle, Gastric, LNCaP, NHDF-Ad, Right atrium, Sigmoid colon, Skeletal muscle, Spleen, GM12878, Panc1, mesenchymal stem cell, mesendoderm, myotube, B cell, CD14-positive monocyte, common myeloid progenitor, CD34-positive, fibroblast of dermis, fibroblast of lung, foreskin fibroblast, foreskin melanocyte, IMR-90, keratinocyte, skeletal muscle myoblast, T-cell, trophoblast cell, adrenal gland, female gonad, muscle of leg, muscle of trunk, pancreas, placenta, psoas muscle, small intestine, stomach, thymus	liver [SP1, YY1, MAX, GABPA, RXRA, HNF4A, EGR1, RAD21, NR2F2], HepG2 [KLF6, POLR2A, KLF9, CEBPG, CEBPA, KDM6A, KMT2B, ELF1, BHLHE40, SAP130, FOXA2, HOMEZ, ZNF511, MIER3, GABPA, THAP11, ZSCAN9, SMAD4, RARA, KAT7, FOSL2, ETV4, DRAP1, DMAP1, THRB, TEAD3, BCL6, MBD1, CREM, ZNF205, FOXP1, ZBTB40, JUND, MYRF, KDM1A, TBX3, SOX5, HMG20A, MXD3, GATAD1, HBP1, RAD21, RBPJ, ZNF48, ZNF792, MIER2, TFAP4, ZNF652, RXRB, ELF3, NR2F6, IKZF5, ZNF580, KDM3A, NFIA, ARID4B, NFIL3, PAF1, ZNF644, PPARG, MLX, HLF, MIXL1, SP5, NCOR1, GATAD2A, TGIF2, NFKBIZ, ZNF7, KAT8, IRF2, ZBTB26, ZKSCAN8, RNF2, SOX13, TFDP1, MNT, ZHX2, PHF8, FOXA3, RFXANK, RCOR2, AHR, RBFOX2, ZBTB25, TFE3, ZGPAT, TEAD1, GMEB2, ERF], GM12878 [SP1, YY1, CEBPB, ELK1, MAX, ELF1, BHLHE40, EBF1, CREM, ZBTB40, IKZF1, BMI1, HDGF, PKNOX1, ZNF687, IKZF2, EED, TCF12, DPF2, RUNX3, NBN, RELB, ETV6, GATAD2B, MLLT1, BCLAF1], GM12891 [POLR2A, SPI1], GM12892 [POLR2A, YY1], HeLa-S3 [POLR2A, DEK, CEBPB, ELK1, MAX, EP300, GABPA, STAT3, USF2], HL-60 [POLR2A, GABPA, SPI1], K562 [CEBPG, NFIC, CTCF, CEBPB, ZNF592, EP300, ELF1, BHLHE40, ZNF316, NFE2, CREM, ZBTB40, MYC, IRF9, IKZF1, EGR1, CAVIN1, ATF4, L3MBTL2, HDAC1, GABPB1, ARID1B, ATF3, KDM4B, ZNF354B, TRIM24, CTBP1, RNF2, ATF7, CBX3, FOXK2, ETV6, GTF2A2, MEF2D, NR2C1, EMSY, SMARCA4, MGA], A549 [CTCF], BE2C [CTCF], gastrocnemius medialis [CTCF], GM23338 [CTCF], H54 [CTCF], MCF-7 [CTCF, ELK1, ELF1, ZBTB40, RAD21, NFIB], neutrophil [CTCF], VCaP [CTCF], IMR-90 [CEBPB, BHLHE40], HEK293 [ZNF654, ZNF341, SP2, ZNF18, ZFP69B, ZFP3, ZNF692, ZNF121, SCRT2], NB4 [MAX, MYC], H1 [KDM1A, EGR1]	18472977	18481632	connected_gene=SSBP4 [score=18.83], connected_gene=IFI30 [score=17.61], connected_gene=ELL [score=14.45],	Ensembl	-	-	-	-	yes	-	-	-	-	-	-	-	-	-	-	-	-	-	-	-
		SSBP4; ISYNA1; ELL; FKBP8	rs4808806	chr19:18483904:C:G	LD_proxy	EUR	0.2025	-	0.943	-	0.997	-	no	no	no	no	no	no	yes	no	no	no	no	no	no	no	no	no	no	no	no	no	-	-	no	-	-	rs7507218	chr19:18525110:G:A	chr19:18594714	-	-	-	-	-	-	-	-	intron_variant	MODIFIER	ELL	ENSG00000105656	Transcript	ENST00000262809.9	protein_coding	`-	`1/11	-	-	-	-	-	2.43		1.635	0.043936	0.157	-	-	-	GH19J018482	Enhancer	hepatocyte, monocyte, Brain - Anterior caudate, CD14+ monocytes, LNCaP, Small intestine, CD14-positive monocyte, psoas muscle	liver [RXRA], HEK293 [ZNF223, EGR2, ZFHX2]	18483171	18483974	connected_gene=IFI30 [score=21.96], connected_gene=SSBP4 [score=11.87], connected_gene=LRRC25 [score=3.54],	FANTOM5	-	-	-	-	yes	-	-	-	-	-	-	-	-	-	-	-	-	-	-	-
		SSBP4; ISYNA1; ELL; FKBP8	rs4808807	chr19:18484026:G:A	LD_proxy	EUR	0.2024	-	0.944	-	0.997	-	no	no	no	no	no	no	no	-	-	-	no	no	no	no	no	no	no	no	no	no	-	-	no	-	-	rs7507218	chr19:18525110:G:A	chr19:18594836	-	-	-	-	-	-	-	-	intron_variant	MODIFIER	ELL	ENSG00000105656	Transcript	ENST00000262809.9	protein_coding	`-	`1/11	-	-	-	-	-	3.99		4.493	0.317617	0.157	-	-	-	-	-	-	-	-	-	-	-	-	-	-	-	yes	-	-	-	-	-	-	-	-	-	-	-	-	-	-	-
		SSBP4; ISYNA1; ELL; FKBP8	rs4808808	chr19:18489372:G:A	LD_proxy	EUR	0.2025	-	0.945	-	0.998	-	no	no	no	no	no	no	yes	no	yes	yes	yes	no	no	no	no	no	no	no	no	no	-	-	no	-	-	rs7507218	chr19:18525110:G:A	chr19:18600182	-	-	-	-	-	-	-	-	intron_variant	MODIFIER	ELL	ENSG00000105656	Transcript	ENST00000262809.9	protein_coding	`-	`1/11	-	-	-	-	-	0.218		0.43	-0.234696	0.157	-	-	-	GH19J018484	Promoter/Enhancer	HepG2, A549, Adrenal gland (fetal), GM23338 bipolar neurons, B cells (PB), CD4+ ab T cells, CD4+ ab memory T cells (PB), Common myeloid progenitor CD34+, Fibroblast of dermis, hESC endodermal cells, Esophagus, Fibroblast of foreskin, Foreskin keratinocytes, Foreskin melanocytes, H1-hESC, H9, Heart (fetal), HeLa-S3, H9 hepatocytes, Skeletal muscle myoblasts, HUES48, HUES6, HUES64, Endothelial cells of umbilical vein, Endothelial cells of umbilical vein (CB), iPS-15b, iPS-20b, iPS DF 19.11, iPS DF 6.9, Keratinocytes, Large intestine (fetal), Left ventricle, Muscle leg (fetal), Lung, M0 macrophage (VB), M1 macrophage (CB), M1 macrophage (VB), M2 macrophage (CB), M2 macrophage (VB), Mammary epithelial cells, Mammary myoepithelial cells, MCF-7, CD14+CD16- monocytes (CB), Mononuclear cells (PB), H1 mesenchymal stem cells, HSMM myotube, NHLF, Natural killer cells (PB), H9 neural progenitor cells, H1 neural progenitor cells, Osteoblasts, Ovary, Pancreas, PC-3, PC-9, Placenta, Psoas muscle, Right ventricle, Small intestine (fetal), Small intestine, Spleen, Stomach (fetal), Stomach, T helper 17 cells, Thymus, Thymus (fetal), H1 trophoblast, T cells (PB), Adrenal gland, Brain - Anterior caudate, Brain - Hippocampus middle, Brain - Inferior temporal lobe, Brain - Mid frontal lobe, CD14+ monocytes, CD3 primary cells, CD4 memory primary cells, CD4+ CD25- CD45RO+ memory primary cells, CD4+ CD25- IL17+ PMA Th17 primary cells, CD56 primary cells, CD8 memory primary cells, Colon crypt, Gastric, LNCaP, NHDF-Ad, Right atrium, Sigmoid colon, Skeletal muscle, CD14-positive monocyte, fibroblast of dermis, foreskin fibroblast, IMR-90, natural killer cell, T-cell, neural stem progenitor cell, adrenal gland, large intestine, pancreas, psoas muscle, small intestine, stomach	liver [YY1, REST, RAD21, RXRA, HNF4A, SP1, EGR1], HepG2 [RAD21, SMAD4, ZNF48, NFIA, ARID4B, SMC3], SK-N-SH [JUND, SMC3], HEK293 [ZNF600, ZIC2, HIC1, REST, CTCF, FEZF1, ZBTB21, GLIS1, ZNF18, ZFP69B, KLF1, SP7, ZEB2, ZNF629, PRDM10], H1 [REST, RAD21, ZNF143], K562 [REST, NFIC, CTCF, BHLHE40, TAL1, ZZZ3, MEIS2, CREM, DPF2, KLF1, L3MBTL2, ARID1B, GMEB1, ATF3, PKNOX1, ATF1, SOX6, ATF7, CBFA2T3, EMSY, UBTF], 22Rv1 [CTCF], A549 [CTCF], BE2C [CTCF], C4-2B [CTCF], epithelial cell of prostate [CTCF], epithelial cell of proximal tubule [CTCF], gastrocnemius medialis [CTCF], GM23338 [CTCF], H54 [CTCF], HCT116 [CTCF], LNCAP [CTCF], MCF-7 [CTCF, ZNF217, CTBP1, RAD21, SIN3A, NFIB, NCOA3, ZNF687, MNT, CREB1, ZNF592, TRIM22, ZNF444], neutrophil [CTCF], OCI-LY3 [CTCF], Panc1 [CTCF], spleen [CTCF], transverse colon [CTCF], VCaP [CTCF], HeLa-S3 [MAX, RAD21], IMR-90 [BHLHE40, RAD21, FOS], neural cell [RAD21], HEK293T [PKNOX1]	18484844	18489540	connected_gene=KXD1 [score=12.45], connected_gene=UBA52 [score=12.38], connected_gene=SSBP4 [score=12.26],	Ensembl	peak98033	20	-	-	yes	-	-	-	-	-	-	-	-	-	-	-	-	-	-	-
		SSBP4; ISYNA1; ELL; FKBP8	rs4808811	chr19:18511405:C:G	LD_proxy	EUR	0.2024	-	0.946	-	0.998	-	no	no	no	no	no	no	no	-	-	-	no	no	no	no	no	no	no	no	no	no	-	-	no	-	-	rs7507218	chr19:18525110:G:A	chr19:18622215	-	-	-	-	-	-	-	-	intron_variant	MODIFIER	ELL	ENSG00000105656	Transcript	ENST00000262809.9	protein_coding	`-	`1/11	-	-	-	-	-	1.593		1.642	0.044877	0.157	-	-	-	-	-	-	-	-	-	-	-	-	-	-	-	yes	-	-	-	-	-	-	-	-	-	-	-	-	-	-	-
		SSBP4; ISYNA1; ELL; FKBP8	rs4808812	chr19:18511633:C:T	LD_proxy	EUR	0.2024	-	0.946	-	0.998	-	no	no	no	no	no	no	yes	no	no	no	no	no	no	no	no	no	no	no	no	no	-	-	no	-	-	rs7507218	chr19:18525110:G:A	chr19:18622443	-	-	-	-	-	-	-	-	intron_variant	MODIFIER	ELL	ENSG00000105656	Transcript	ENST00000262809.9	protein_coding	`-	`1/11	-	-	-	-	-	0.756		0.675	-0.142958	0.157	-	-	-	GH19J018511	Enhancer	LNCaP	-	18511452	18511820	connected_gene=FKBP8 [score=12.99], connected_gene=KXD1 [score=12.55], connected_gene=UBA52 [score=11.92],	dbSUPER	-	-	-	-	yes	-	-	-	-	-	-	-	-	-	-	-	-	-	-	-
		SSBP4; ISYNA1; ELL; FKBP8	rs4808813	chr19:18514500:T:C	LD_proxy	EUR	0.2024	-	0.944	-	0.997	-	no	no	no	no	no	no	yes	no	yes	yes	yes	no	no	no	no	no	no	no	no	no	-	-	no	-	-	rs7507218	chr19:18525110:G:A	chr19:18625310	-	-	-	-	-	-	-	-	intron_variant	MODIFIER	ELL	ENSG00000105656	Transcript	ENST00000262809.9	protein_coding	`-	`1/11	-	-	-	-	-	0.028		0.455	-0.223264	0.157	-	-	-	GH19J018512	Promoter/Enhancer	HepG2, blood, blood vessel endothelial cell, vascular associated smooth muscle cell, monocyte, natural killer cell, neutrophil, sensory epithelial cell, T cell, A549, A673, Adrenal gland (fetal), Aorta, Astrocytes, B cells, GM23338 bipolar neurons, B cells (PB), CD14+ monocytes, CD14+ monocytes (PB), CD4+ ab T cells, CD4+ ab memory T cells (PB), CD4+ ab T cells (VB), CD4+CD25+ ab regulatory T cells (PB), CD8+ ab T cells (CB), Common myeloid progenitor CD34+, Fibroblast of dermis, Erythroblasts (CB), Effector memory CD8+ ab T cells (VB), hESC endodermal cells, Eosinophil (VB), EPC (VB), Esophagus, Fibroblast of foreskin, Foreskin keratinocytes, Foreskin melanocytes, GM12878, H1-hESC, H9, HCT116, Heart (fetal), HeLa-S3, Skeletal muscle myoblasts, HUES48, HUES64, Endothelial cells of umbilical vein, Endothelial cells of umbilical vein (CB), iPS-15b, iPS-20b, iPS DF 19.11, iPS DF 6.9, K562, Keratinocytes, Large intestine (fetal), Left ventricle, Muscle leg (fetal), Lung, M0 macrophage (CB), M0 macrophage (VB), M1 macrophage (CB), M1 macrophage (VB), M2 macrophage (CB), M2 macrophage (VB), Mammary epithelial cells, Mammary myoepithelial cells, MCF-7, MM.1S, CD14+CD16- monocytes (CB), CD14+CD16- monocytes (VB), Mononuclear cells (PB), H1 mesenchymal stem cells, Mesenchymal stem cells (BM, VB), HSMM myotube, B cells (VB), H9 neuron cells, Cortex neurosphere, Ganglion eminence neurosphere, Neutrophilic myelocytes (BM), NHLF, Natural killer cells (PB), H9 neural progenitor cells, H1 neural progenitor cells, Osteoblasts, Ovary, Pancreas, PC-3, PC-9, Placenta, Psoas muscle, Right atrium, Right ventricle, Sigmoid colon, SK-N-SH, Small intestine (fetal), Small intestine, Spleen, Stomach (fetal), Stomach, T helper 17 cells, Thymus, Thymus (fetal), H1 trophoblast, Muscle trunk (fetal), T cells (PB), RUES2 cardiac muscle cells, CD4+ ab T cells (PB), HUES6, Kidney (fetal), Neutrophils (CB), Neutrophils (VB), Adrenal gland, Brain - Anterior caudate, Brain - Hippocampus middle, Brain - Inferior temporal lobe, Brain - Mid frontal lobe, CD3 primary cells, CD4 memory primary cells, CD4+ CD25- CD45RO+ memory primary cells, CD4+ CD25- IL17+ PMA Th17 primary cells, CD56 primary cells, CD8 memory primary cells, CD8 primary cells, Colon crypt, Duodenum smooth muscle, Gastric, LNCaP, Muscle (fetal), Skeletal muscle, Panc1, mesenchymal stem cell, mesendoderm, myotube, astrocyte, B cell, CD14-positive monocyte, common myeloid progenitor, CD34-positive, endothelial cell of umbilical vein, fibroblast of dermis, fibroblast of lung, foreskin fibroblast, foreskin melanocyte, IMR-90, keratinocyte, mammary epithelial cell, skeletal muscle myoblast, T-cell, trophoblast cell, neural stem progenitor cell, adrenal gland, female gonad, large intestine, muscle of leg, muscle of trunk, pancreas, placenta, psoas muscle, small intestine, stomach, thymus	liver [SP1, JUND, ATF3, YY1, REST, FOXA1, MAX, FOXA2, RAD21, RXRA, ZBTB33, TAF1, HNF4A, EGR1, HNF4G, GABPA, NR2F2], HepG2 [KLF6, ZNF580, POLR2A, ATF2, JUND, NCOR1, KLF9, DNMT3B, REST, CEBPA, FOXA1, MNT, ZMYM3, TBP, SSRP1, KDM6A, MXD4, CHD4, HCFC1, KMT2B, ELF1, BHLHE40, KLF11, SAP130, FOXA2, HOMEZ, RAD21, ZNF511, MAFF, MIER3, SMC3, THAP11, ZSCAN9, SMAD4, RARA, KAT7, FOSL2, ETV4, DRAP1, DMAP1, THRB, TEAD3, MAFK, BCL6, ATF1, MBD1, CREM, ZNF205, FOXP1, HDAC2, TAF1, SUZ12, KDM1A, FOXK2, TBX3, SOX5, NRF1, HHEX, ZNF384, HMG20A, MXD3, GATAD1, NR2F1, HBP1, HMG20B, RBPJ, ZNF48, ZNF792, HNRNPL, MIER2, NFYC, RFX1, TFAP4, GATA4, ZNF652, RXRB, ELF3, NR2F6, IKZF5, CEBPG, ARID3A, KDM3A, NFIA, JUN, ARID4B, NFIL3, HNF1A, ZNF644, CREB1, PPARG, MLX, SOX13, HLF, MIXL1, SP5, GATAD2A, TGIF2, XRCC5, NFKBIZ, TCF7, KAT8, IRF2, ZBTB26, ZKSCAN8, GABPA, ETS1, TFDP1, ZHX2, PHF8, ATF7, U2AF1, RFX3, FOXA3, RFXANK, RCOR2, RERE, AHR, RBFOX2, EP300, ZBTB25, TFE3, ZGPAT, SKI, PBX2, TEAD1, GMEB2, ERF], GM12878 [SP1, POLR2A, YY1, REST, ZNF207, MAZ, RCOR1, TRIM22, CHD1, SIN3A, TBP, ZNF217, MAX, ELF1, BHLHE40, TARDBP, SMC3, NKRF, SMARCA5, EBF1, NBN, CBFB, ZNF143, ASH2L, CREM, PKNOX1, MLLT1, FOXK2, PAX5, RAD51, IKZF1, RB1, NR2F1, HDGF, STAT1, BACH1, LARP7, BCLAF1, KLF5, IKZF2, TCF12, EED, ZSCAN29, RUNX3, RELB, GATAD2B, ELK1], H1 [SP1, POLR2A, YY1, SIN3A, TBP, RAD21, ZNF143, TAF1, KDM1A, BACH1, USF1], K562 [SP1, POLR2A, ATF2, DPF2, NCOR1, ATF3, CTCF, REST, CEBPB, MNT, ZMYM3, TBP, ARNT, SMAD5, HCFC1, ELF1, BHLHE40, TAF9B, CTBP1, NFATC3, TARDBP, NKRF, SMARCA5, SIN3B, SAFB, ZNF316, NBN, ZBTB33, SKIL, ZNF143, MAFK, ATF1, HLTF, CREM, SUPT5H, PTBP1, HDAC2, SUZ12, MYC, ZHX1, PKNOX1, PRDM10, IRF9, KDM1A, MLLT1, ZNF24, EP400, FOXK2, SMARCA4, FOXM1, ZEB2, NRF1, MAFG, NCOA1, ZC3H8, SMARCE1, RAD51, IKZF1, RB1, ZNF384, EGR1, NR2F1, HDGF, TAF7, HNRNPL, RFX1, RLF, ZBTB40, TEAD4, LARP7, MEIS2, RUNX1, KLF1, PHF20, L3MBTL2, HDAC1, GABPB1, ARID1B, TRIM28, GMEB1, TBL1XR1, GTF2F1, XRCC5, CDC5L, TRIM24, SOX6, TCF12, NFRKB, MTA3, ATF7, CBX3, POLR2B, BCOR, CC2D1A, ETV6, MTA2, ZNF184, HMBOX1, AFF1, BRD9, PML, PBX2, EMSY, E2F1, MIER1], HEK293 [ZNF580, ATF2, KLF17, CTCF, ZNF600, ZIC2, KLF9, YY1, HIC1, ZBTB10, REST, ZSCAN16, ZNF639, ZNF610, SP2, ZSCAN5A, ZNF843, ZNF146, KLF16, ZBTB48, PRDM10, ZNF24, ZNF189, ZEB2, ZNF2, ZNF792, ZBTB21, GLIS1, PRDM4, ZNF398, ZNF18, ZFP69B, KLF1, SP7, TRIM28, ZNF366, BCL6B, ZBTB7A, KLF10, YY2, ZBTB8A, SP3, ZSCAN4, ZXDB, EGR2, ZNF629, ZNF692, PATZ1, OSR2, ZBTB26, ZBTB17, GLIS2, ZBTB6, BCL11A, ZNF501, KLF8, REPIN1, ZBTB20, ZNF777, ZNF121, ZBTB11, ZFHX2, PRDM1, SCRT2, ZNF335], A549 [POLR2A, CTCF, SIN3A, USF2, MAFK, KDM1A], GM12891 [POLR2A, TAF1], GM12892 [POLR2A, YY1], GM23338 [POLR2A, CTCF], H54 [POLR2A, CTCF], HeLa-S3 [POLR2A, CEBPB, TBP, MAX, RAD21, MAFF, SMC3, TCF7L2, USF2, ZNF143], HL-60 [POLR2A, SPI1], MCF-7 [POLR2A, DPF2, CTCF, FOXA1, MAZ, MNT, TRIM22, CHD1, SIN3A, ZNF217, ELF1, CTBP1, RAD21, TARDBP, SMARCA5, ZBTB33, SUZ12, PKNOX1, NRF1, SMARCE1, HDGF, RFX1, NFIB, RFX5, ZNF687, CREB1, GTF2F1, FOS, MTA1, ESRRA, BMI1, ZNF444], neural cell [POLR2A, RAD21], SK-N-SH [POLR2A, JUND, SMC3], 22Rv1 [CTCF], BE2C [CTCF], C4-2B [CTCF, ZFX], cardiac muscle cell [CTCF], epithelial cell of prostate [CTCF], epithelial cell of proximal tubule [CTCF], gastrocnemius medialis [CTCF], HCT116 [CTCF, ZFX], LNCAP [CTCF], neutrophil [CTCF], OCI-LY3 [CTCF], RWPE1 [CTCF], spleen [CTCF], transverse colon [CTCF], VCaP [CTCF], IMR-90 [CEBPB, CHD1, MAFK, FOS, NFE2L2], NB4 [MAX, MYC], HEK293T [PKNOX1, ZNF384, HDGF, ZFX]	18512572	18523201	connected_gene=ELL [score=269.58], connected_gene=SSBP4 [score=18.87], connected_gene=FKBP8 [score=14.23],	Ensembl	peak98041	20	-	-	yes	-	-	-	-	-	-	-	-	-	-	-	-	-	-	-
		SSBP4; ISYNA1; ELL; FKBP8	rs55715336	chr19:18516323:C:G	LD_proxy	EUR	0.2025	-	0.946	-	0.998	-	no	no	no	no	no	no	yes	no	yes	yes	no	no	no	no	no	no	no	no	no	no	-	-	no	-	-	rs7507218	chr19:18525110:G:A	chr19:18627133	-	-	-	-	-	-	-	-	intron_variant	MODIFIER	ELL	ENSG00000105656	Transcript	ENST00000262809.9	protein_coding	`-	`1/11	-	-	-	-	-	0.449		0.086	-0.565839	0.157	-	-	-	GH19J018512	Promoter/Enhancer	HepG2, blood, blood vessel endothelial cell, vascular associated smooth muscle cell, monocyte, natural killer cell, neutrophil, sensory epithelial cell, T cell, A549, A673, Adrenal gland (fetal), Aorta, Astrocytes, B cells, GM23338 bipolar neurons, B cells (PB), CD14+ monocytes, CD14+ monocytes (PB), CD4+ ab T cells, CD4+ ab memory T cells (PB), CD4+ ab T cells (VB), CD4+CD25+ ab regulatory T cells (PB), CD8+ ab T cells (CB), Common myeloid progenitor CD34+, Fibroblast of dermis, Erythroblasts (CB), Effector memory CD8+ ab T cells (VB), hESC endodermal cells, Eosinophil (VB), EPC (VB), Esophagus, Fibroblast of foreskin, Foreskin keratinocytes, Foreskin melanocytes, GM12878, H1-hESC, H9, HCT116, Heart (fetal), HeLa-S3, Skeletal muscle myoblasts, HUES48, HUES64, Endothelial cells of umbilical vein, Endothelial cells of umbilical vein (CB), iPS-15b, iPS-20b, iPS DF 19.11, iPS DF 6.9, K562, Keratinocytes, Large intestine (fetal), Left ventricle, Muscle leg (fetal), Lung, M0 macrophage (CB), M0 macrophage (VB), M1 macrophage (CB), M1 macrophage (VB), M2 macrophage (CB), M2 macrophage (VB), Mammary epithelial cells, Mammary myoepithelial cells, MCF-7, MM.1S, CD14+CD16- monocytes (CB), CD14+CD16- monocytes (VB), Mononuclear cells (PB), H1 mesenchymal stem cells, Mesenchymal stem cells (BM, VB), HSMM myotube, B cells (VB), H9 neuron cells, Cortex neurosphere, Ganglion eminence neurosphere, Neutrophilic myelocytes (BM), NHLF, Natural killer cells (PB), H9 neural progenitor cells, H1 neural progenitor cells, Osteoblasts, Ovary, Pancreas, PC-3, PC-9, Placenta, Psoas muscle, Right atrium, Right ventricle, Sigmoid colon, SK-N-SH, Small intestine (fetal), Small intestine, Spleen, Stomach (fetal), Stomach, T helper 17 cells, Thymus, Thymus (fetal), H1 trophoblast, Muscle trunk (fetal), T cells (PB), RUES2 cardiac muscle cells, CD4+ ab T cells (PB), HUES6, Kidney (fetal), Neutrophils (CB), Neutrophils (VB), Adrenal gland, Brain - Anterior caudate, Brain - Hippocampus middle, Brain - Inferior temporal lobe, Brain - Mid frontal lobe, CD3 primary cells, CD4 memory primary cells, CD4+ CD25- CD45RO+ memory primary cells, CD4+ CD25- IL17+ PMA Th17 primary cells, CD56 primary cells, CD8 memory primary cells, CD8 primary cells, Colon crypt, Duodenum smooth muscle, Gastric, LNCaP, Muscle (fetal), Skeletal muscle, Panc1, mesenchymal stem cell, mesendoderm, myotube, astrocyte, B cell, CD14-positive monocyte, common myeloid progenitor, CD34-positive, endothelial cell of umbilical vein, fibroblast of dermis, fibroblast of lung, foreskin fibroblast, foreskin melanocyte, IMR-90, keratinocyte, mammary epithelial cell, skeletal muscle myoblast, T-cell, trophoblast cell, neural stem progenitor cell, adrenal gland, female gonad, large intestine, muscle of leg, muscle of trunk, pancreas, placenta, psoas muscle, small intestine, stomach, thymus	liver [SP1, JUND, ATF3, YY1, REST, FOXA1, MAX, FOXA2, RAD21, RXRA, ZBTB33, TAF1, HNF4A, EGR1, HNF4G, GABPA, NR2F2], HepG2 [KLF6, ZNF580, POLR2A, ATF2, JUND, NCOR1, KLF9, DNMT3B, REST, CEBPA, FOXA1, MNT, ZMYM3, TBP, SSRP1, KDM6A, MXD4, CHD4, HCFC1, KMT2B, ELF1, BHLHE40, KLF11, SAP130, FOXA2, HOMEZ, RAD21, ZNF511, MAFF, MIER3, SMC3, THAP11, ZSCAN9, SMAD4, RARA, KAT7, FOSL2, ETV4, DRAP1, DMAP1, THRB, TEAD3, MAFK, BCL6, ATF1, MBD1, CREM, ZNF205, FOXP1, HDAC2, TAF1, SUZ12, KDM1A, FOXK2, TBX3, SOX5, NRF1, HHEX, ZNF384, HMG20A, MXD3, GATAD1, NR2F1, HBP1, HMG20B, RBPJ, ZNF48, ZNF792, HNRNPL, MIER2, NFYC, RFX1, TFAP4, GATA4, ZNF652, RXRB, ELF3, NR2F6, IKZF5, CEBPG, ARID3A, KDM3A, NFIA, JUN, ARID4B, NFIL3, HNF1A, ZNF644, CREB1, PPARG, MLX, SOX13, HLF, MIXL1, SP5, GATAD2A, TGIF2, XRCC5, NFKBIZ, TCF7, KAT8, IRF2, ZBTB26, ZKSCAN8, GABPA, ETS1, TFDP1, ZHX2, PHF8, ATF7, U2AF1, RFX3, FOXA3, RFXANK, RCOR2, RERE, AHR, RBFOX2, EP300, ZBTB25, TFE3, ZGPAT, SKI, PBX2, TEAD1, GMEB2, ERF], GM12878 [SP1, POLR2A, YY1, REST, ZNF207, MAZ, RCOR1, TRIM22, CHD1, SIN3A, TBP, ZNF217, MAX, ELF1, BHLHE40, TARDBP, SMC3, NKRF, SMARCA5, EBF1, NBN, CBFB, ZNF143, ASH2L, CREM, PKNOX1, MLLT1, FOXK2, PAX5, RAD51, IKZF1, RB1, NR2F1, HDGF, STAT1, BACH1, LARP7, BCLAF1, KLF5, IKZF2, TCF12, EED, ZSCAN29, RUNX3, RELB, GATAD2B, ELK1], H1 [SP1, POLR2A, YY1, SIN3A, TBP, RAD21, ZNF143, TAF1, KDM1A, BACH1, USF1], K562 [SP1, POLR2A, ATF2, DPF2, NCOR1, ATF3, CTCF, REST, CEBPB, MNT, ZMYM3, TBP, ARNT, SMAD5, HCFC1, ELF1, BHLHE40, TAF9B, CTBP1, NFATC3, TARDBP, NKRF, SMARCA5, SIN3B, SAFB, ZNF316, NBN, ZBTB33, SKIL, ZNF143, MAFK, ATF1, HLTF, CREM, SUPT5H, PTBP1, HDAC2, SUZ12, MYC, ZHX1, PKNOX1, PRDM10, IRF9, KDM1A, MLLT1, ZNF24, EP400, FOXK2, SMARCA4, FOXM1, ZEB2, NRF1, MAFG, NCOA1, ZC3H8, SMARCE1, RAD51, IKZF1, RB1, ZNF384, EGR1, NR2F1, HDGF, TAF7, HNRNPL, RFX1, RLF, ZBTB40, TEAD4, LARP7, MEIS2, RUNX1, KLF1, PHF20, L3MBTL2, HDAC1, GABPB1, ARID1B, TRIM28, GMEB1, TBL1XR1, GTF2F1, XRCC5, CDC5L, TRIM24, SOX6, TCF12, NFRKB, MTA3, ATF7, CBX3, POLR2B, BCOR, CC2D1A, ETV6, MTA2, ZNF184, HMBOX1, AFF1, BRD9, PML, PBX2, EMSY, E2F1, MIER1], HEK293 [ZNF580, ATF2, KLF17, CTCF, ZNF600, ZIC2, KLF9, YY1, HIC1, ZBTB10, REST, ZSCAN16, ZNF639, ZNF610, SP2, ZSCAN5A, ZNF843, ZNF146, KLF16, ZBTB48, PRDM10, ZNF24, ZNF189, ZEB2, ZNF2, ZNF792, ZBTB21, GLIS1, PRDM4, ZNF398, ZNF18, ZFP69B, KLF1, SP7, TRIM28, ZNF366, BCL6B, ZBTB7A, KLF10, YY2, ZBTB8A, SP3, ZSCAN4, ZXDB, EGR2, ZNF629, ZNF692, PATZ1, OSR2, ZBTB26, ZBTB17, GLIS2, ZBTB6, BCL11A, ZNF501, KLF8, REPIN1, ZBTB20, ZNF777, ZNF121, ZBTB11, ZFHX2, PRDM1, SCRT2, ZNF335], A549 [POLR2A, CTCF, SIN3A, USF2, MAFK, KDM1A], GM12891 [POLR2A, TAF1], GM12892 [POLR2A, YY1], GM23338 [POLR2A, CTCF], H54 [POLR2A, CTCF], HeLa-S3 [POLR2A, CEBPB, TBP, MAX, RAD21, MAFF, SMC3, TCF7L2, USF2, ZNF143], HL-60 [POLR2A, SPI1], MCF-7 [POLR2A, DPF2, CTCF, FOXA1, MAZ, MNT, TRIM22, CHD1, SIN3A, ZNF217, ELF1, CTBP1, RAD21, TARDBP, SMARCA5, ZBTB33, SUZ12, PKNOX1, NRF1, SMARCE1, HDGF, RFX1, NFIB, RFX5, ZNF687, CREB1, GTF2F1, FOS, MTA1, ESRRA, BMI1, ZNF444], neural cell [POLR2A, RAD21], SK-N-SH [POLR2A, JUND, SMC3], 22Rv1 [CTCF], BE2C [CTCF], C4-2B [CTCF, ZFX], cardiac muscle cell [CTCF], epithelial cell of prostate [CTCF], epithelial cell of proximal tubule [CTCF], gastrocnemius medialis [CTCF], HCT116 [CTCF, ZFX], LNCAP [CTCF], neutrophil [CTCF], OCI-LY3 [CTCF], RWPE1 [CTCF], spleen [CTCF], transverse colon [CTCF], VCaP [CTCF], IMR-90 [CEBPB, CHD1, MAFK, FOS, NFE2L2], NB4 [MAX, MYC], HEK293T [PKNOX1, ZNF384, HDGF, ZFX]	18512572	18523201	connected_gene=ELL [score=269.58], connected_gene=SSBP4 [score=18.87], connected_gene=FKBP8 [score=14.23],	Ensembl	-	-	-	-	yes	-	-	-	-	-	-	-	-	-	-	-	-	-	-	-
		SSBP4; ISYNA1; ELL; FKBP8	rs57923655	chr19:18514341:A:G	LD_proxy	EUR	0.2025	-	0.946	-	0.998	-	no	no	no	no	no	no	yes	no	yes	yes	no	no	no	no	no	no	no	no	no	no	-	-	no	-	-	rs7507218	chr19:18525110:G:A	chr19:18625151	-	-	-	-	-	-	-	-	intron_variant	MODIFIER	ELL	ENSG00000105656	Transcript	ENST00000262809.9	protein_coding	`-	`1/11	-	-	-	-	-	3.765		3.272	0.212957	0.157	-	-	-	GH19J018512	Promoter/Enhancer	HepG2, blood, blood vessel endothelial cell, vascular associated smooth muscle cell, monocyte, natural killer cell, neutrophil, sensory epithelial cell, T cell, A549, A673, Adrenal gland (fetal), Aorta, Astrocytes, B cells, GM23338 bipolar neurons, B cells (PB), CD14+ monocytes, CD14+ monocytes (PB), CD4+ ab T cells, CD4+ ab memory T cells (PB), CD4+ ab T cells (VB), CD4+CD25+ ab regulatory T cells (PB), CD8+ ab T cells (CB), Common myeloid progenitor CD34+, Fibroblast of dermis, Erythroblasts (CB), Effector memory CD8+ ab T cells (VB), hESC endodermal cells, Eosinophil (VB), EPC (VB), Esophagus, Fibroblast of foreskin, Foreskin keratinocytes, Foreskin melanocytes, GM12878, H1-hESC, H9, HCT116, Heart (fetal), HeLa-S3, Skeletal muscle myoblasts, HUES48, HUES64, Endothelial cells of umbilical vein, Endothelial cells of umbilical vein (CB), iPS-15b, iPS-20b, iPS DF 19.11, iPS DF 6.9, K562, Keratinocytes, Large intestine (fetal), Left ventricle, Muscle leg (fetal), Lung, M0 macrophage (CB), M0 macrophage (VB), M1 macrophage (CB), M1 macrophage (VB), M2 macrophage (CB), M2 macrophage (VB), Mammary epithelial cells, Mammary myoepithelial cells, MCF-7, MM.1S, CD14+CD16- monocytes (CB), CD14+CD16- monocytes (VB), Mononuclear cells (PB), H1 mesenchymal stem cells, Mesenchymal stem cells (BM, VB), HSMM myotube, B cells (VB), H9 neuron cells, Cortex neurosphere, Ganglion eminence neurosphere, Neutrophilic myelocytes (BM), NHLF, Natural killer cells (PB), H9 neural progenitor cells, H1 neural progenitor cells, Osteoblasts, Ovary, Pancreas, PC-3, PC-9, Placenta, Psoas muscle, Right atrium, Right ventricle, Sigmoid colon, SK-N-SH, Small intestine (fetal), Small intestine, Spleen, Stomach (fetal), Stomach, T helper 17 cells, Thymus, Thymus (fetal), H1 trophoblast, Muscle trunk (fetal), T cells (PB), RUES2 cardiac muscle cells, CD4+ ab T cells (PB), HUES6, Kidney (fetal), Neutrophils (CB), Neutrophils (VB), Adrenal gland, Brain - Anterior caudate, Brain - Hippocampus middle, Brain - Inferior temporal lobe, Brain - Mid frontal lobe, CD3 primary cells, CD4 memory primary cells, CD4+ CD25- CD45RO+ memory primary cells, CD4+ CD25- IL17+ PMA Th17 primary cells, CD56 primary cells, CD8 memory primary cells, CD8 primary cells, Colon crypt, Duodenum smooth muscle, Gastric, LNCaP, Muscle (fetal), Skeletal muscle, Panc1, mesenchymal stem cell, mesendoderm, myotube, astrocyte, B cell, CD14-positive monocyte, common myeloid progenitor, CD34-positive, endothelial cell of umbilical vein, fibroblast of dermis, fibroblast of lung, foreskin fibroblast, foreskin melanocyte, IMR-90, keratinocyte, mammary epithelial cell, skeletal muscle myoblast, T-cell, trophoblast cell, neural stem progenitor cell, adrenal gland, female gonad, large intestine, muscle of leg, muscle of trunk, pancreas, placenta, psoas muscle, small intestine, stomach, thymus	liver [SP1, JUND, ATF3, YY1, REST, FOXA1, MAX, FOXA2, RAD21, RXRA, ZBTB33, TAF1, HNF4A, EGR1, HNF4G, GABPA, NR2F2], HepG2 [KLF6, ZNF580, POLR2A, ATF2, JUND, NCOR1, KLF9, DNMT3B, REST, CEBPA, FOXA1, MNT, ZMYM3, TBP, SSRP1, KDM6A, MXD4, CHD4, HCFC1, KMT2B, ELF1, BHLHE40, KLF11, SAP130, FOXA2, HOMEZ, RAD21, ZNF511, MAFF, MIER3, SMC3, THAP11, ZSCAN9, SMAD4, RARA, KAT7, FOSL2, ETV4, DRAP1, DMAP1, THRB, TEAD3, MAFK, BCL6, ATF1, MBD1, CREM, ZNF205, FOXP1, HDAC2, TAF1, SUZ12, KDM1A, FOXK2, TBX3, SOX5, NRF1, HHEX, ZNF384, HMG20A, MXD3, GATAD1, NR2F1, HBP1, HMG20B, RBPJ, ZNF48, ZNF792, HNRNPL, MIER2, NFYC, RFX1, TFAP4, GATA4, ZNF652, RXRB, ELF3, NR2F6, IKZF5, CEBPG, ARID3A, KDM3A, NFIA, JUN, ARID4B, NFIL3, HNF1A, ZNF644, CREB1, PPARG, MLX, SOX13, HLF, MIXL1, SP5, GATAD2A, TGIF2, XRCC5, NFKBIZ, TCF7, KAT8, IRF2, ZBTB26, ZKSCAN8, GABPA, ETS1, TFDP1, ZHX2, PHF8, ATF7, U2AF1, RFX3, FOXA3, RFXANK, RCOR2, RERE, AHR, RBFOX2, EP300, ZBTB25, TFE3, ZGPAT, SKI, PBX2, TEAD1, GMEB2, ERF], GM12878 [SP1, POLR2A, YY1, REST, ZNF207, MAZ, RCOR1, TRIM22, CHD1, SIN3A, TBP, ZNF217, MAX, ELF1, BHLHE40, TARDBP, SMC3, NKRF, SMARCA5, EBF1, NBN, CBFB, ZNF143, ASH2L, CREM, PKNOX1, MLLT1, FOXK2, PAX5, RAD51, IKZF1, RB1, NR2F1, HDGF, STAT1, BACH1, LARP7, BCLAF1, KLF5, IKZF2, TCF12, EED, ZSCAN29, RUNX3, RELB, GATAD2B, ELK1], H1 [SP1, POLR2A, YY1, SIN3A, TBP, RAD21, ZNF143, TAF1, KDM1A, BACH1, USF1], K562 [SP1, POLR2A, ATF2, DPF2, NCOR1, ATF3, CTCF, REST, CEBPB, MNT, ZMYM3, TBP, ARNT, SMAD5, HCFC1, ELF1, BHLHE40, TAF9B, CTBP1, NFATC3, TARDBP, NKRF, SMARCA5, SIN3B, SAFB, ZNF316, NBN, ZBTB33, SKIL, ZNF143, MAFK, ATF1, HLTF, CREM, SUPT5H, PTBP1, HDAC2, SUZ12, MYC, ZHX1, PKNOX1, PRDM10, IRF9, KDM1A, MLLT1, ZNF24, EP400, FOXK2, SMARCA4, FOXM1, ZEB2, NRF1, MAFG, NCOA1, ZC3H8, SMARCE1, RAD51, IKZF1, RB1, ZNF384, EGR1, NR2F1, HDGF, TAF7, HNRNPL, RFX1, RLF, ZBTB40, TEAD4, LARP7, MEIS2, RUNX1, KLF1, PHF20, L3MBTL2, HDAC1, GABPB1, ARID1B, TRIM28, GMEB1, TBL1XR1, GTF2F1, XRCC5, CDC5L, TRIM24, SOX6, TCF12, NFRKB, MTA3, ATF7, CBX3, POLR2B, BCOR, CC2D1A, ETV6, MTA2, ZNF184, HMBOX1, AFF1, BRD9, PML, PBX2, EMSY, E2F1, MIER1], HEK293 [ZNF580, ATF2, KLF17, CTCF, ZNF600, ZIC2, KLF9, YY1, HIC1, ZBTB10, REST, ZSCAN16, ZNF639, ZNF610, SP2, ZSCAN5A, ZNF843, ZNF146, KLF16, ZBTB48, PRDM10, ZNF24, ZNF189, ZEB2, ZNF2, ZNF792, ZBTB21, GLIS1, PRDM4, ZNF398, ZNF18, ZFP69B, KLF1, SP7, TRIM28, ZNF366, BCL6B, ZBTB7A, KLF10, YY2, ZBTB8A, SP3, ZSCAN4, ZXDB, EGR2, ZNF629, ZNF692, PATZ1, OSR2, ZBTB26, ZBTB17, GLIS2, ZBTB6, BCL11A, ZNF501, KLF8, REPIN1, ZBTB20, ZNF777, ZNF121, ZBTB11, ZFHX2, PRDM1, SCRT2, ZNF335], A549 [POLR2A, CTCF, SIN3A, USF2, MAFK, KDM1A], GM12891 [POLR2A, TAF1], GM12892 [POLR2A, YY1], GM23338 [POLR2A, CTCF], H54 [POLR2A, CTCF], HeLa-S3 [POLR2A, CEBPB, TBP, MAX, RAD21, MAFF, SMC3, TCF7L2, USF2, ZNF143], HL-60 [POLR2A, SPI1], MCF-7 [POLR2A, DPF2, CTCF, FOXA1, MAZ, MNT, TRIM22, CHD1, SIN3A, ZNF217, ELF1, CTBP1, RAD21, TARDBP, SMARCA5, ZBTB33, SUZ12, PKNOX1, NRF1, SMARCE1, HDGF, RFX1, NFIB, RFX5, ZNF687, CREB1, GTF2F1, FOS, MTA1, ESRRA, BMI1, ZNF444], neural cell [POLR2A, RAD21], SK-N-SH [POLR2A, JUND, SMC3], 22Rv1 [CTCF], BE2C [CTCF], C4-2B [CTCF, ZFX], cardiac muscle cell [CTCF], epithelial cell of prostate [CTCF], epithelial cell of proximal tubule [CTCF], gastrocnemius medialis [CTCF], HCT116 [CTCF, ZFX], LNCAP [CTCF], neutrophil [CTCF], OCI-LY3 [CTCF], RWPE1 [CTCF], spleen [CTCF], transverse colon [CTCF], VCaP [CTCF], IMR-90 [CEBPB, CHD1, MAFK, FOS, NFE2L2], NB4 [MAX, MYC], HEK293T [PKNOX1, ZNF384, HDGF, ZFX]	18512572	18523201	connected_gene=ELL [score=269.58], connected_gene=SSBP4 [score=18.87], connected_gene=FKBP8 [score=14.23],	Ensembl	-	-	-	-	yes	-	-	-	-	-	-	-	-	-	-	-	-	-	-	-
		SSBP4; ISYNA1; ELL; FKBP8	rs6512268	chr19:18491403:C:G	LD_proxy	EUR	0.2026	-	0.944	-	0.998	-	no	no	no	no	no	no	no	-	-	-	no	no	no	no	no	no	no	no	no	no	-	-	no	-	-	rs7507218	chr19:18525110:G:A	chr19:18602213	-	-	-	-	-	-	-	-	intron_variant	MODIFIER	ELL	ENSG00000105656	Transcript	ENST00000262809.9	protein_coding	`-	`1/11	-	-	-	-	-	2.008		1.661	0.047427	0.157	-	-	-	-	-	-	-	-	-	-	-	-	-	-	-	yes	-	-	-	-	-	-	-	-	-	-	-	-	-	-	-
		SSBP4; ISYNA1; ELL; FKBP8	rs6512269	chr19:18507415:C:T	LD_proxy	EUR	0.1949	-	0.99	-	0.997	-	no	no	no	no	no	no	yes	no	yes	yes	yes	no	no	no	no	no	no	no	no	no	-	-	no	-	-	rs7507218	chr19:18525110:G:A	chr19:18618225	-	-	-	-	-	-	-	-	intron_variant	MODIFIER	ELL	ENSG00000105656	Transcript	ENST00000262809.9	protein_coding	`-	`1/11	-	-	-	-	-	5.903		6.03	0.455196	0.157	-	-	-	GH19J018498	Promoter/Enhancer	HepG2, dendritic cell, monocyte, neutrophil, A549, A673, Adrenal gland (fetal), Aorta, Astrocytes, B cells, GM23338 bipolar neurons, B cells (PB), RUES2 cardiac muscle cells, CD14+ monocytes, CD14+ monocytes (PB), CD4+ ab T cells, CD4+ ab T cells (PB), CD4+ ab memory T cells (PB), CD4+ ab T cells (VB), CD4+CD25+ ab regulatory T cells (PB), CD8+ ab T cells (CB), Common myeloid progenitor CD34+, Fibroblast of dermis, Erythroblasts (CB), Effector memory CD8+ ab T cells (VB), hESC endodermal cells, Eosinophil (VB), EPC (VB), Esophagus, Fibroblast of foreskin, Foreskin keratinocytes, Foreskin melanocytes, GM12878, H1-hESC, H9, HCT116, Heart (fetal), HeLa-S3, Skeletal muscle myoblasts, HUES48, HUES6, HUES64, Endothelial cells of umbilical vein, Endothelial cells of umbilical vein (CB), iPS-15b, iPS-20b, iPS DF 19.11, iPS DF 6.9, K562, Keratinocytes, Kidney (fetal), Large intestine (fetal), Left ventricle, Muscle leg (fetal), Lung, M0 macrophage (CB), M0 macrophage (VB), M1 macrophage (CB), M1 macrophage (VB), M2 macrophage (CB), M2 macrophage (VB), Mammary epithelial cells, Mammary myoepithelial cells, MCF-7, MM.1S, CD14+CD16- monocytes (CB), CD14+CD16- monocytes (VB), Mononuclear cells (PB), H1 mesenchymal stem cells, Mesenchymal stem cells (BM, VB), HSMM myotube, B cells (VB), H9 neuron cells, Cortex neurosphere, Ganglion eminence neurosphere, Neutrophils (CB), Neutrophils (VB), Neutrophilic myelocytes (BM), NHLF, Natural killer cells (PB), H9 neural progenitor cells, H1 neural progenitor cells, Osteoblasts, Ovary, Pancreas, PC-3, PC-9, Placenta, Psoas muscle, Right atrium, Right ventricle, Sigmoid colon, SK-N-SH, Small intestine (fetal), Small intestine, Spleen, Stomach (fetal), Stomach, T helper 17 cells, Thymus, Thymus (fetal), H1 trophoblast, Muscle trunk (fetal), T cells (PB), Adrenal gland, Brain - Anterior caudate, Brain - Hippocampus middle, Brain - Inferior temporal lobe, Brain - Mid frontal lobe, CD3 primary cells, CD4 memory primary cells, CD4+ CD25- CD45RO+ memory primary cells, CD4+ CD25- IL17+ PMA Th17 primary cells, CD56 primary cells, CD8 memory primary cells, CD8 primary cells, Colon crypt, Duodenum smooth muscle, Gastric, LNCaP, Muscle (fetal), NHDF-Ad, Skeletal muscle, mesenchymal stem cell, CD14-positive monocyte, common myeloid progenitor, CD34-positive, foreskin melanocyte, natural killer cell, T-cell, trophoblast cell, female gonad, large intestine, muscle of leg, muscle of trunk, pancreas, psoas muscle, small intestine, stomach, thymus	liver [YY1, REST, FOXA2, RXRA, JUND, HNF4A, RAD21, FOXA1, MAX, SP1, HNF4G, GABPA, EGR1, NR2F2], HepG2 [ZMYM3, MXD4, KMT2B, BHLHE40, SAP130, FOXA2, MAFF, MIER3, THAP11, SMAD4, RARA, FOSL2, DMAP1, DRAP1, THRB, TBP, MAFK, BCL6, FOXP1, ZBTB40, SOX5, POLR2A, NRF1, RAD21, NFYC, NR2F6, TFAP4, ZNF652, RXRB, ELF3, ARID4B, HNF1A, NR2F1, MLX, SP5, NCOR1, HNRNPL, TGIF2, IRF2, ELF1, GABPA, SOX13, TAF1, MNT, FOXA3, TFE3], HEK293 [ZNF600, ZIC2, HIC1, ZNF341, ZNF223, SP2, GLIS1, ZNF768, ZNF398, ZNF18, ZFP69B, ZSCAN4, EGR2, ZNF692, PRDM10, GLIS2, ZNF121, ZFHX2], K562 [REST, ZMYM3, BHLHE40, SMARCA5, ZBTB40, ZBTB33, NR2F6, KLF1, NR2F1, KDM1A, CTCF, IKZF1, BCOR, NFXL1, NR2C1, BRD9, HDAC2], GM12878 [SMARCA5, ZBTB40, POLR2A, ZNF143], MCF-7 [ZBTB40], GM12891 [SPI1], HL-60 [SPI1, POLR2A], A549 [ZFP36], SH-SY5Y [GATA2], H1 [KDM1A], GM23338 [CTCF], HCT116 [CTCF]	18498424	18510158	connected_gene=ELL [score=21.01], connected_gene=SSBP4 [score=18.83], connected_gene=FKBP8 [score=12.61],	Ensembl	peak98039	18	-	-	yes	-	-	-	-	-	-	-	-	-	-	-	-	-	-	-
		SSBP4; ISYNA1; ELL; FKBP8	rs6512270	chr19:18507770:C:T	LD_proxy	EUR	0.1949	-	0.99	-	0.997	-	no	no	no	no	no	no	yes	no	yes	yes	no	no	no	no	no	no	no	no	no	no	-	-	no	-	-	rs7507218	chr19:18525110:G:A	chr19:18618580	-	-	-	-	-	-	-	-	intron_variant	MODIFIER	ELL	ENSG00000105656	Transcript	ENST00000262809.9	protein_coding	`-	`1/11	-	-	-	-	-	0.264		0.121	-0.496807	0.157	-	-	-	GH19J018498	Promoter/Enhancer	HepG2, dendritic cell, monocyte, neutrophil, A549, A673, Adrenal gland (fetal), Aorta, Astrocytes, B cells, GM23338 bipolar neurons, B cells (PB), RUES2 cardiac muscle cells, CD14+ monocytes, CD14+ monocytes (PB), CD4+ ab T cells, CD4+ ab T cells (PB), CD4+ ab memory T cells (PB), CD4+ ab T cells (VB), CD4+CD25+ ab regulatory T cells (PB), CD8+ ab T cells (CB), Common myeloid progenitor CD34+, Fibroblast of dermis, Erythroblasts (CB), Effector memory CD8+ ab T cells (VB), hESC endodermal cells, Eosinophil (VB), EPC (VB), Esophagus, Fibroblast of foreskin, Foreskin keratinocytes, Foreskin melanocytes, GM12878, H1-hESC, H9, HCT116, Heart (fetal), HeLa-S3, Skeletal muscle myoblasts, HUES48, HUES6, HUES64, Endothelial cells of umbilical vein, Endothelial cells of umbilical vein (CB), iPS-15b, iPS-20b, iPS DF 19.11, iPS DF 6.9, K562, Keratinocytes, Kidney (fetal), Large intestine (fetal), Left ventricle, Muscle leg (fetal), Lung, M0 macrophage (CB), M0 macrophage (VB), M1 macrophage (CB), M1 macrophage (VB), M2 macrophage (CB), M2 macrophage (VB), Mammary epithelial cells, Mammary myoepithelial cells, MCF-7, MM.1S, CD14+CD16- monocytes (CB), CD14+CD16- monocytes (VB), Mononuclear cells (PB), H1 mesenchymal stem cells, Mesenchymal stem cells (BM, VB), HSMM myotube, B cells (VB), H9 neuron cells, Cortex neurosphere, Ganglion eminence neurosphere, Neutrophils (CB), Neutrophils (VB), Neutrophilic myelocytes (BM), NHLF, Natural killer cells (PB), H9 neural progenitor cells, H1 neural progenitor cells, Osteoblasts, Ovary, Pancreas, PC-3, PC-9, Placenta, Psoas muscle, Right atrium, Right ventricle, Sigmoid colon, SK-N-SH, Small intestine (fetal), Small intestine, Spleen, Stomach (fetal), Stomach, T helper 17 cells, Thymus, Thymus (fetal), H1 trophoblast, Muscle trunk (fetal), T cells (PB), Adrenal gland, Brain - Anterior caudate, Brain - Hippocampus middle, Brain - Inferior temporal lobe, Brain - Mid frontal lobe, CD3 primary cells, CD4 memory primary cells, CD4+ CD25- CD45RO+ memory primary cells, CD4+ CD25- IL17+ PMA Th17 primary cells, CD56 primary cells, CD8 memory primary cells, CD8 primary cells, Colon crypt, Duodenum smooth muscle, Gastric, LNCaP, Muscle (fetal), NHDF-Ad, Skeletal muscle, mesenchymal stem cell, CD14-positive monocyte, common myeloid progenitor, CD34-positive, foreskin melanocyte, natural killer cell, T-cell, trophoblast cell, female gonad, large intestine, muscle of leg, muscle of trunk, pancreas, psoas muscle, small intestine, stomach, thymus	liver [YY1, REST, FOXA2, RXRA, JUND, HNF4A, RAD21, FOXA1, MAX, SP1, HNF4G, GABPA, EGR1, NR2F2], HepG2 [ZMYM3, MXD4, KMT2B, BHLHE40, SAP130, FOXA2, MAFF, MIER3, THAP11, SMAD4, RARA, FOSL2, DMAP1, DRAP1, THRB, TBP, MAFK, BCL6, FOXP1, ZBTB40, SOX5, POLR2A, NRF1, RAD21, NFYC, NR2F6, TFAP4, ZNF652, RXRB, ELF3, ARID4B, HNF1A, NR2F1, MLX, SP5, NCOR1, HNRNPL, TGIF2, IRF2, ELF1, GABPA, SOX13, TAF1, MNT, FOXA3, TFE3], HEK293 [ZNF600, ZIC2, HIC1, ZNF341, ZNF223, SP2, GLIS1, ZNF768, ZNF398, ZNF18, ZFP69B, ZSCAN4, EGR2, ZNF692, PRDM10, GLIS2, ZNF121, ZFHX2], K562 [REST, ZMYM3, BHLHE40, SMARCA5, ZBTB40, ZBTB33, NR2F6, KLF1, NR2F1, KDM1A, CTCF, IKZF1, BCOR, NFXL1, NR2C1, BRD9, HDAC2], GM12878 [SMARCA5, ZBTB40, POLR2A, ZNF143], MCF-7 [ZBTB40], GM12891 [SPI1], HL-60 [SPI1, POLR2A], A549 [ZFP36], SH-SY5Y [GATA2], H1 [KDM1A], GM23338 [CTCF], HCT116 [CTCF]	18498424	18510158	connected_gene=ELL [score=21.01], connected_gene=SSBP4 [score=18.83], connected_gene=FKBP8 [score=12.61],	Ensembl	-	-	-	-	yes	-	-	-	-	-	-	-	-	-	-	-	-	-	-	-
		SSBP4; ISYNA1; ELL; FKBP8	rs6512271	chr19:18511889:A:G	LD_proxy	EUR	0.2024	-	0.946	-	0.998	-	no	no	no	no	no	no	no	-	-	-	no	no	no	no	no	no	no	no	no	no	-	-	no	-	-	rs7507218	chr19:18525110:G:A	chr19:18622699	-	-	-	-	-	-	-	-	intron_variant	MODIFIER	ELL	ENSG00000105656	Transcript	ENST00000262809.9	protein_coding	`-	`1/11	-	-	-	-	-	3.108		3.511	0.233505	0.157	-	-	-	-	-	-	-	-	-	-	-	-	-	-	-	yes	-	-	-	-	-	-	-	-	-	-	-	-	-	-	-
		SSBP4; ISYNA1; ELL; FKBP8	rs7246788	chr19:18464640:C:T	LD_proxy	EUR	0.194	-	0.985	-	0.994	-	no	no	no	no	no	no	yes	no	yes	yes	yes	no	no	no	no	no	no	no	no	no	-	-	no	-	-	rs7507218	chr19:18525110:G:A	chr19:18575450	-	-	-	-	-	-	-	-	intron_variant	MODIFIER	ELL	ENSG00000105656	Transcript	ENST00000262809.9	protein_coding	`-	`4/11	-	-	-	-	-	0.271		0.389	-0.254702	0.157	-	-	-	GH19J018464	Enhancer	HepG2, Adrenal gland, Brain - Anterior caudate, Brain - Hippocampus middle, Brain - Inferior temporal lobe, Brain - Mid frontal lobe, CD4 memory primary cells, Colon crypt, Duodenum smooth muscle, Esophagus, Gastric, Left ventricle, LNCaP, Lung, NHDF-Ad, Osteoblasts, Pancreas, Psoas muscle, Right atrium, Sigmoid colon, Skeletal muscle, Small intestine, Spleen, MCF-7, mesenchymal stem cell, iPS DF 6.9, astrocyte, fibroblast of dermis, fibroblast of lung, foreskin fibroblast, IMR-90, H1-hESC, H9, adrenal gland, female gonad, large intestine, muscle of leg, muscle of trunk, pancreas, psoas muscle, small intestine, stomach, thymus	liver [YY1, FOXA2, RAD21, RXRA, JUND, HNF4A, FOXA1, REST, SP1, MAX, EGR1, GABPA, NR2F2], HepG2 [SAP130, FOXA2, RAD21, MIER3, SMAD4, FOXP1, RFX5, RBPJ, ZNF48, ARID4B, NFIL3, SP5, HNRNPL, GATAD2A, TGIF2, XRCC5, KAT8, SOX13, FOXA3, RFXANK, ERF], 22Rv1 [CTCF], A549 [CTCF], BE2C [CTCF], C4-2B [CTCF], cardiac muscle cell [CTCF], epithelial cell of prostate [CTCF], epithelial cell of proximal tubule [CTCF], gastrocnemius medialis [CTCF], GM23338 [CTCF], H54 [CTCF], HCT116 [CTCF], LNCAP [CTCF], MCF-7 [CTCF, MAZ, RFX5, MNT, RFX1], neutrophil [CTCF], OCI-LY3 [CTCF], Panc1 [CTCF], RWPE1 [CTCF], spleen [CTCF], transverse colon [CTCF], VCaP [CTCF], HEK293 [ZNF600, ZIC2, ZNF10, ZNF341, SCRT1, GLIS1, ZFP69B, KLF1, ZSCAN21, ZNF692, ZBTB6, ZNF423, PRDM1, ZNF335, SCRT2], H1 [YY1, RAD21, ZNF143], HeLa-S3 [RAD21], IMR-90 [RAD21, BHLHE40], K562 [ZBTB33], SK-N-SH [SMC3]	18464041	18467587	connected_gene=SSBP4 [score=18.81], connected_gene=ELL [score=9.64], connected_gene=piR-34822-157 [score=0.67],	ENCODE	peak98025	20	-	-	yes	-	-	-	-	-	-	-	-	-	-	-	-	-	-	-
		SSBP4; ISYNA1; ELL; FKBP8	rs7247540	chr19:18473668:C:T	LD_proxy	EUR	0.1948	-	0.989	-	0.996	-	no	no	no	no	no	no	yes	no	yes	yes	no	no	no	no	no	no	no	no	no	no	-	-	no	-	-	rs7507218	chr19:18525110:G:A	chr19:18584478	-	-	-	-	-	-	-	-	intron_variant	MODIFIER	ELL	ENSG00000105656	Transcript	ENST00000262809.9	protein_coding	`-	`1/11	-	-	-	-	-	2.146		3.459	0.229069	0.157	-	-	-	GH19J018472	Promoter/Enhancer	HepG2, basophil, dendritic cell, macrophage, monocyte, natural killer cell, T cell, A549, A673, Adrenal gland (fetal), Astrocytes, B cells, GM23338 bipolar neurons, B cells (PB), CD14+ monocytes, CD14+ monocytes (PB), CD4+ ab T cells, CD4+ ab T cells (PB), CD4+ ab memory T cells (PB), CD4+ ab T cells (VB), CD4+CD25+ ab regulatory T cells (PB), Common myeloid progenitor CD34+, Fibroblast of dermis, hESC endodermal cells, EPC (VB), Esophagus, Fibroblast of foreskin, Foreskin keratinocytes, Foreskin melanocytes, H1-hESC, H9, Heart (fetal), HeLa-S3, Skeletal muscle myoblasts, HUES48, HUES6, HUES64, Endothelial cells of umbilical vein, Endothelial cells of umbilical vein (CB), iPS-15b, iPS-20b, iPS DF 19.11, iPS DF 6.9, K562, Keratinocytes, Large intestine (fetal), Left ventricle, Muscle leg (fetal), Lung, M0 macrophage (VB), M1 macrophage (CB), M1 macrophage (VB), M2 macrophage (CB), M2 macrophage (VB), Mammary epithelial cells, Mammary myoepithelial cells, MCF-7, CD14+CD16- monocytes (CB), H1 mesenchymal stem cells, Mesenchymal stem cells (BM, VB), HSMM myotube, H9 neuron cells, Cortex neurosphere, NHLF, Natural killer cells (PB), H9 neural progenitor cells, H1 neural progenitor cells, Osteoblasts, Ovary, Pancreas, PC-3, PC-9, Placenta, Psoas muscle, Right ventricle, SK-N-SH, Small intestine (fetal), Small intestine, Stomach (fetal), Stomach, T helper 17 cells, Thymus, Thymus (fetal), H1 trophoblast, Muscle trunk (fetal), T cells (PB), DND-41, Brain germinal matrix, H9 hepatocytes, Kidney (fetal), Neutrophilic myelocytes (BM), Adrenal gland, Brain - Anterior caudate, Brain - Hippocampus middle, Brain - Inferior temporal lobe, Brain - Mid frontal lobe, CD3 primary cells, CD4 memory primary cells, CD4+ CD25- CD45RO+ memory primary cells, CD4+ CD25- IL17+ PMA Th17 primary cells, CD56 primary cells, CD8 memory primary cells, CD8 primary cells, Colon crypt, Duodenum smooth muscle, Gastric, LNCaP, NHDF-Ad, Right atrium, Sigmoid colon, Skeletal muscle, Spleen, GM12878, Panc1, mesenchymal stem cell, mesendoderm, myotube, B cell, CD14-positive monocyte, common myeloid progenitor, CD34-positive, fibroblast of dermis, fibroblast of lung, foreskin fibroblast, foreskin melanocyte, IMR-90, keratinocyte, skeletal muscle myoblast, T-cell, trophoblast cell, adrenal gland, female gonad, muscle of leg, muscle of trunk, pancreas, placenta, psoas muscle, small intestine, stomach, thymus	liver [SP1, YY1, MAX, GABPA, RXRA, HNF4A, EGR1, RAD21, NR2F2], HepG2 [KLF6, POLR2A, KLF9, CEBPG, CEBPA, KDM6A, KMT2B, ELF1, BHLHE40, SAP130, FOXA2, HOMEZ, ZNF511, MIER3, GABPA, THAP11, ZSCAN9, SMAD4, RARA, KAT7, FOSL2, ETV4, DRAP1, DMAP1, THRB, TEAD3, BCL6, MBD1, CREM, ZNF205, FOXP1, ZBTB40, JUND, MYRF, KDM1A, TBX3, SOX5, HMG20A, MXD3, GATAD1, HBP1, RAD21, RBPJ, ZNF48, ZNF792, MIER2, TFAP4, ZNF652, RXRB, ELF3, NR2F6, IKZF5, ZNF580, KDM3A, NFIA, ARID4B, NFIL3, PAF1, ZNF644, PPARG, MLX, HLF, MIXL1, SP5, NCOR1, GATAD2A, TGIF2, NFKBIZ, ZNF7, KAT8, IRF2, ZBTB26, ZKSCAN8, RNF2, SOX13, TFDP1, MNT, ZHX2, PHF8, FOXA3, RFXANK, RCOR2, AHR, RBFOX2, ZBTB25, TFE3, ZGPAT, TEAD1, GMEB2, ERF], GM12878 [SP1, YY1, CEBPB, ELK1, MAX, ELF1, BHLHE40, EBF1, CREM, ZBTB40, IKZF1, BMI1, HDGF, PKNOX1, ZNF687, IKZF2, EED, TCF12, DPF2, RUNX3, NBN, RELB, ETV6, GATAD2B, MLLT1, BCLAF1], GM12891 [POLR2A, SPI1], GM12892 [POLR2A, YY1], HeLa-S3 [POLR2A, DEK, CEBPB, ELK1, MAX, EP300, GABPA, STAT3, USF2], HL-60 [POLR2A, GABPA, SPI1], K562 [CEBPG, NFIC, CTCF, CEBPB, ZNF592, EP300, ELF1, BHLHE40, ZNF316, NFE2, CREM, ZBTB40, MYC, IRF9, IKZF1, EGR1, CAVIN1, ATF4, L3MBTL2, HDAC1, GABPB1, ARID1B, ATF3, KDM4B, ZNF354B, TRIM24, CTBP1, RNF2, ATF7, CBX3, FOXK2, ETV6, GTF2A2, MEF2D, NR2C1, EMSY, SMARCA4, MGA], A549 [CTCF], BE2C [CTCF], gastrocnemius medialis [CTCF], GM23338 [CTCF], H54 [CTCF], MCF-7 [CTCF, ELK1, ELF1, ZBTB40, RAD21, NFIB], neutrophil [CTCF], VCaP [CTCF], IMR-90 [CEBPB, BHLHE40], HEK293 [ZNF654, ZNF341, SP2, ZNF18, ZFP69B, ZFP3, ZNF692, ZNF121, SCRT2], NB4 [MAX, MYC], H1 [KDM1A, EGR1]	18472977	18481632	connected_gene=SSBP4 [score=18.83], connected_gene=IFI30 [score=17.61], connected_gene=ELL [score=14.45],	Ensembl	-	-	-	-	yes	-	-	-	-	-	-	-	-	-	-	-	-	-	-	-
		SSBP4; ISYNA1; ELL; FKBP8	rs7249760	chr19:18500735:C:T	LD_proxy	EUR	0.2025	-	0.945	-	0.998	-	no	no	no	no	no	no	yes	no	yes	yes	no	no	no	no	no	no	no	no	no	no	-	-	no	-	-	rs7507218	chr19:18525110:G:A	chr19:18611545	-	-	-	-	-	-	-	-	intron_variant	MODIFIER	ELL	ENSG00000105656	Transcript	ENST00000262809.9	protein_coding	`-	`1/11	-	-	-	-	-	5.402		4.862	0.349814	0.157	-	-	-	GH19J018498	Promoter/Enhancer	HepG2, dendritic cell, monocyte, neutrophil, A549, A673, Adrenal gland (fetal), Aorta, Astrocytes, B cells, GM23338 bipolar neurons, B cells (PB), RUES2 cardiac muscle cells, CD14+ monocytes, CD14+ monocytes (PB), CD4+ ab T cells, CD4+ ab T cells (PB), CD4+ ab memory T cells (PB), CD4+ ab T cells (VB), CD4+CD25+ ab regulatory T cells (PB), CD8+ ab T cells (CB), Common myeloid progenitor CD34+, Fibroblast of dermis, Erythroblasts (CB), Effector memory CD8+ ab T cells (VB), hESC endodermal cells, Eosinophil (VB), EPC (VB), Esophagus, Fibroblast of foreskin, Foreskin keratinocytes, Foreskin melanocytes, GM12878, H1-hESC, H9, HCT116, Heart (fetal), HeLa-S3, Skeletal muscle myoblasts, HUES48, HUES6, HUES64, Endothelial cells of umbilical vein, Endothelial cells of umbilical vein (CB), iPS-15b, iPS-20b, iPS DF 19.11, iPS DF 6.9, K562, Keratinocytes, Kidney (fetal), Large intestine (fetal), Left ventricle, Muscle leg (fetal), Lung, M0 macrophage (CB), M0 macrophage (VB), M1 macrophage (CB), M1 macrophage (VB), M2 macrophage (CB), M2 macrophage (VB), Mammary epithelial cells, Mammary myoepithelial cells, MCF-7, MM.1S, CD14+CD16- monocytes (CB), CD14+CD16- monocytes (VB), Mononuclear cells (PB), H1 mesenchymal stem cells, Mesenchymal stem cells (BM, VB), HSMM myotube, B cells (VB), H9 neuron cells, Cortex neurosphere, Ganglion eminence neurosphere, Neutrophils (CB), Neutrophils (VB), Neutrophilic myelocytes (BM), NHLF, Natural killer cells (PB), H9 neural progenitor cells, H1 neural progenitor cells, Osteoblasts, Ovary, Pancreas, PC-3, PC-9, Placenta, Psoas muscle, Right atrium, Right ventricle, Sigmoid colon, SK-N-SH, Small intestine (fetal), Small intestine, Spleen, Stomach (fetal), Stomach, T helper 17 cells, Thymus, Thymus (fetal), H1 trophoblast, Muscle trunk (fetal), T cells (PB), Adrenal gland, Brain - Anterior caudate, Brain - Hippocampus middle, Brain - Inferior temporal lobe, Brain - Mid frontal lobe, CD3 primary cells, CD4 memory primary cells, CD4+ CD25- CD45RO+ memory primary cells, CD4+ CD25- IL17+ PMA Th17 primary cells, CD56 primary cells, CD8 memory primary cells, CD8 primary cells, Colon crypt, Duodenum smooth muscle, Gastric, LNCaP, Muscle (fetal), NHDF-Ad, Skeletal muscle, mesenchymal stem cell, CD14-positive monocyte, common myeloid progenitor, CD34-positive, foreskin melanocyte, natural killer cell, T-cell, trophoblast cell, female gonad, large intestine, muscle of leg, muscle of trunk, pancreas, psoas muscle, small intestine, stomach, thymus	liver [YY1, REST, FOXA2, RXRA, JUND, HNF4A, RAD21, FOXA1, MAX, SP1, HNF4G, GABPA, EGR1, NR2F2], HepG2 [ZMYM3, MXD4, KMT2B, BHLHE40, SAP130, FOXA2, MAFF, MIER3, THAP11, SMAD4, RARA, FOSL2, DMAP1, DRAP1, THRB, TBP, MAFK, BCL6, FOXP1, ZBTB40, SOX5, POLR2A, NRF1, RAD21, NFYC, NR2F6, TFAP4, ZNF652, RXRB, ELF3, ARID4B, HNF1A, NR2F1, MLX, SP5, NCOR1, HNRNPL, TGIF2, IRF2, ELF1, GABPA, SOX13, TAF1, MNT, FOXA3, TFE3], HEK293 [ZNF600, ZIC2, HIC1, ZNF341, ZNF223, SP2, GLIS1, ZNF768, ZNF398, ZNF18, ZFP69B, ZSCAN4, EGR2, ZNF692, PRDM10, GLIS2, ZNF121, ZFHX2], K562 [REST, ZMYM3, BHLHE40, SMARCA5, ZBTB40, ZBTB33, NR2F6, KLF1, NR2F1, KDM1A, CTCF, IKZF1, BCOR, NFXL1, NR2C1, BRD9, HDAC2], GM12878 [SMARCA5, ZBTB40, POLR2A, ZNF143], MCF-7 [ZBTB40], GM12891 [SPI1], HL-60 [SPI1, POLR2A], A549 [ZFP36], SH-SY5Y [GATA2], H1 [KDM1A], GM23338 [CTCF], HCT116 [CTCF]	18498424	18510158	connected_gene=ELL [score=21.01], connected_gene=SSBP4 [score=18.83], connected_gene=FKBP8 [score=12.61],	Ensembl	-	-	-	-	yes	-	-	-	-	-	-	-	-	-	-	-	-	-	-	-
		SSBP4; ISYNA1; ELL; FKBP8	rs7251232	chr19:18526004:C:G	LD_proxy	EUR	0.202	-	0.951	-	0.999	-	no	no	no	no	no	no	yes	no	yes	no	no	no	no	no	no	no	no	no	no	no	-	-	no	-	-	rs7507218	chr19:18525110:G:A	chr19:18636814	-	-	-	-	-	-	-	-	upstream_gene_variant	MODIFIER	ELL	ENSG00000105656	Transcript	ENST00000262809.9	protein_coding	`-	`-	-	-	-	-	-	0.424		0.592	-0.170133	0.157	-	-	-	GH19J018526	Enhancer	HepG2, Eosinophil (VB), EPC (VB), Foreskin keratinocytes, Endothelial cells of umbilical vein (CB), iPS DF 19.11, Keratinocytes, Lung, M0 macrophage (VB), M1 macrophage (VB), CD14+CD16- monocytes (CB), CD14+CD16- monocytes (VB), Neutrophils (CB), Neutrophils (VB), keratinocyte, mammary epithelial cell	K562 [PRDM10, ZBTB33]	18525402	18527017	connected_gene=piR-60140-011 [score=250.67], connected_gene=SSBP4 [score=11.59], connected_gene=KXD1 [score=5.64],	Ensembl	-	-	-	-	yes	-	-	-	-	-	-	-	-	-	-	-	-	-	-	-
		SSBP4; ISYNA1; ELL; FKBP8	rs7252130	chr19:18522626:G:A	LD_proxy	EUR	0.2024	-	0.949	-	0.999	-	no	no	no	no	no	no	yes	no	yes	yes	yes	no	no	no	no	no	no	no	no	no	-	-	no	-	-	rs7507218	chr19:18525110:G:A	chr19:18633436	-	-	-	-	-	-	-	-	upstream_gene_variant	MODIFIER	ELL	ENSG00000105656	Transcript	ENST00000262809.9	protein_coding	`-	`-	-	-	-	-	-	4.903		2.835	0.17422	0.157	-	-	-	GH19J018512	Promoter/Enhancer	HepG2, blood, blood vessel endothelial cell, vascular associated smooth muscle cell, monocyte, natural killer cell, neutrophil, sensory epithelial cell, T cell, A549, A673, Adrenal gland (fetal), Aorta, Astrocytes, B cells, GM23338 bipolar neurons, B cells (PB), CD14+ monocytes, CD14+ monocytes (PB), CD4+ ab T cells, CD4+ ab memory T cells (PB), CD4+ ab T cells (VB), CD4+CD25+ ab regulatory T cells (PB), CD8+ ab T cells (CB), Common myeloid progenitor CD34+, Fibroblast of dermis, Erythroblasts (CB), Effector memory CD8+ ab T cells (VB), hESC endodermal cells, Eosinophil (VB), EPC (VB), Esophagus, Fibroblast of foreskin, Foreskin keratinocytes, Foreskin melanocytes, GM12878, H1-hESC, H9, HCT116, Heart (fetal), HeLa-S3, Skeletal muscle myoblasts, HUES48, HUES64, Endothelial cells of umbilical vein, Endothelial cells of umbilical vein (CB), iPS-15b, iPS-20b, iPS DF 19.11, iPS DF 6.9, K562, Keratinocytes, Large intestine (fetal), Left ventricle, Muscle leg (fetal), Lung, M0 macrophage (CB), M0 macrophage (VB), M1 macrophage (CB), M1 macrophage (VB), M2 macrophage (CB), M2 macrophage (VB), Mammary epithelial cells, Mammary myoepithelial cells, MCF-7, MM.1S, CD14+CD16- monocytes (CB), CD14+CD16- monocytes (VB), Mononuclear cells (PB), H1 mesenchymal stem cells, Mesenchymal stem cells (BM, VB), HSMM myotube, B cells (VB), H9 neuron cells, Cortex neurosphere, Ganglion eminence neurosphere, Neutrophilic myelocytes (BM), NHLF, Natural killer cells (PB), H9 neural progenitor cells, H1 neural progenitor cells, Osteoblasts, Ovary, Pancreas, PC-3, PC-9, Placenta, Psoas muscle, Right atrium, Right ventricle, Sigmoid colon, SK-N-SH, Small intestine (fetal), Small intestine, Spleen, Stomach (fetal), Stomach, T helper 17 cells, Thymus, Thymus (fetal), H1 trophoblast, Muscle trunk (fetal), T cells (PB), RUES2 cardiac muscle cells, CD4+ ab T cells (PB), HUES6, Kidney (fetal), Neutrophils (CB), Neutrophils (VB), Adrenal gland, Brain - Anterior caudate, Brain - Hippocampus middle, Brain - Inferior temporal lobe, Brain - Mid frontal lobe, CD3 primary cells, CD4 memory primary cells, CD4+ CD25- CD45RO+ memory primary cells, CD4+ CD25- IL17+ PMA Th17 primary cells, CD56 primary cells, CD8 memory primary cells, CD8 primary cells, Colon crypt, Duodenum smooth muscle, Gastric, LNCaP, Muscle (fetal), Skeletal muscle, Panc1, mesenchymal stem cell, mesendoderm, myotube, astrocyte, B cell, CD14-positive monocyte, common myeloid progenitor, CD34-positive, endothelial cell of umbilical vein, fibroblast of dermis, fibroblast of lung, foreskin fibroblast, foreskin melanocyte, IMR-90, keratinocyte, mammary epithelial cell, skeletal muscle myoblast, T-cell, trophoblast cell, neural stem progenitor cell, adrenal gland, female gonad, large intestine, muscle of leg, muscle of trunk, pancreas, placenta, psoas muscle, small intestine, stomach, thymus	liver [SP1, JUND, ATF3, YY1, REST, FOXA1, MAX, FOXA2, RAD21, RXRA, ZBTB33, TAF1, HNF4A, EGR1, HNF4G, GABPA, NR2F2], HepG2 [KLF6, ZNF580, POLR2A, ATF2, JUND, NCOR1, KLF9, DNMT3B, REST, CEBPA, FOXA1, MNT, ZMYM3, TBP, SSRP1, KDM6A, MXD4, CHD4, HCFC1, KMT2B, ELF1, BHLHE40, KLF11, SAP130, FOXA2, HOMEZ, RAD21, ZNF511, MAFF, MIER3, SMC3, THAP11, ZSCAN9, SMAD4, RARA, KAT7, FOSL2, ETV4, DRAP1, DMAP1, THRB, TEAD3, MAFK, BCL6, ATF1, MBD1, CREM, ZNF205, FOXP1, HDAC2, TAF1, SUZ12, KDM1A, FOXK2, TBX3, SOX5, NRF1, HHEX, ZNF384, HMG20A, MXD3, GATAD1, NR2F1, HBP1, HMG20B, RBPJ, ZNF48, ZNF792, HNRNPL, MIER2, NFYC, RFX1, TFAP4, GATA4, ZNF652, RXRB, ELF3, NR2F6, IKZF5, CEBPG, ARID3A, KDM3A, NFIA, JUN, ARID4B, NFIL3, HNF1A, ZNF644, CREB1, PPARG, MLX, SOX13, HLF, MIXL1, SP5, GATAD2A, TGIF2, XRCC5, NFKBIZ, TCF7, KAT8, IRF2, ZBTB26, ZKSCAN8, GABPA, ETS1, TFDP1, ZHX2, PHF8, ATF7, U2AF1, RFX3, FOXA3, RFXANK, RCOR2, RERE, AHR, RBFOX2, EP300, ZBTB25, TFE3, ZGPAT, SKI, PBX2, TEAD1, GMEB2, ERF], GM12878 [SP1, POLR2A, YY1, REST, ZNF207, MAZ, RCOR1, TRIM22, CHD1, SIN3A, TBP, ZNF217, MAX, ELF1, BHLHE40, TARDBP, SMC3, NKRF, SMARCA5, EBF1, NBN, CBFB, ZNF143, ASH2L, CREM, PKNOX1, MLLT1, FOXK2, PAX5, RAD51, IKZF1, RB1, NR2F1, HDGF, STAT1, BACH1, LARP7, BCLAF1, KLF5, IKZF2, TCF12, EED, ZSCAN29, RUNX3, RELB, GATAD2B, ELK1], H1 [SP1, POLR2A, YY1, SIN3A, TBP, RAD21, ZNF143, TAF1, KDM1A, BACH1, USF1], K562 [SP1, POLR2A, ATF2, DPF2, NCOR1, ATF3, CTCF, REST, CEBPB, MNT, ZMYM3, TBP, ARNT, SMAD5, HCFC1, ELF1, BHLHE40, TAF9B, CTBP1, NFATC3, TARDBP, NKRF, SMARCA5, SIN3B, SAFB, ZNF316, NBN, ZBTB33, SKIL, ZNF143, MAFK, ATF1, HLTF, CREM, SUPT5H, PTBP1, HDAC2, SUZ12, MYC, ZHX1, PKNOX1, PRDM10, IRF9, KDM1A, MLLT1, ZNF24, EP400, FOXK2, SMARCA4, FOXM1, ZEB2, NRF1, MAFG, NCOA1, ZC3H8, SMARCE1, RAD51, IKZF1, RB1, ZNF384, EGR1, NR2F1, HDGF, TAF7, HNRNPL, RFX1, RLF, ZBTB40, TEAD4, LARP7, MEIS2, RUNX1, KLF1, PHF20, L3MBTL2, HDAC1, GABPB1, ARID1B, TRIM28, GMEB1, TBL1XR1, GTF2F1, XRCC5, CDC5L, TRIM24, SOX6, TCF12, NFRKB, MTA3, ATF7, CBX3, POLR2B, BCOR, CC2D1A, ETV6, MTA2, ZNF184, HMBOX1, AFF1, BRD9, PML, PBX2, EMSY, E2F1, MIER1], HEK293 [ZNF580, ATF2, KLF17, CTCF, ZNF600, ZIC2, KLF9, YY1, HIC1, ZBTB10, REST, ZSCAN16, ZNF639, ZNF610, SP2, ZSCAN5A, ZNF843, ZNF146, KLF16, ZBTB48, PRDM10, ZNF24, ZNF189, ZEB2, ZNF2, ZNF792, ZBTB21, GLIS1, PRDM4, ZNF398, ZNF18, ZFP69B, KLF1, SP7, TRIM28, ZNF366, BCL6B, ZBTB7A, KLF10, YY2, ZBTB8A, SP3, ZSCAN4, ZXDB, EGR2, ZNF629, ZNF692, PATZ1, OSR2, ZBTB26, ZBTB17, GLIS2, ZBTB6, BCL11A, ZNF501, KLF8, REPIN1, ZBTB20, ZNF777, ZNF121, ZBTB11, ZFHX2, PRDM1, SCRT2, ZNF335], A549 [POLR2A, CTCF, SIN3A, USF2, MAFK, KDM1A], GM12891 [POLR2A, TAF1], GM12892 [POLR2A, YY1], GM23338 [POLR2A, CTCF], H54 [POLR2A, CTCF], HeLa-S3 [POLR2A, CEBPB, TBP, MAX, RAD21, MAFF, SMC3, TCF7L2, USF2, ZNF143], HL-60 [POLR2A, SPI1], MCF-7 [POLR2A, DPF2, CTCF, FOXA1, MAZ, MNT, TRIM22, CHD1, SIN3A, ZNF217, ELF1, CTBP1, RAD21, TARDBP, SMARCA5, ZBTB33, SUZ12, PKNOX1, NRF1, SMARCE1, HDGF, RFX1, NFIB, RFX5, ZNF687, CREB1, GTF2F1, FOS, MTA1, ESRRA, BMI1, ZNF444], neural cell [POLR2A, RAD21], SK-N-SH [POLR2A, JUND, SMC3], 22Rv1 [CTCF], BE2C [CTCF], C4-2B [CTCF, ZFX], cardiac muscle cell [CTCF], epithelial cell of prostate [CTCF], epithelial cell of proximal tubule [CTCF], gastrocnemius medialis [CTCF], HCT116 [CTCF, ZFX], LNCAP [CTCF], neutrophil [CTCF], OCI-LY3 [CTCF], RWPE1 [CTCF], spleen [CTCF], transverse colon [CTCF], VCaP [CTCF], IMR-90 [CEBPB, CHD1, MAFK, FOS, NFE2L2], NB4 [MAX, MYC], HEK293T [PKNOX1, ZNF384, HDGF, ZFX]	18512572	18523201	connected_gene=ELL [score=269.58], connected_gene=SSBP4 [score=18.87], connected_gene=FKBP8 [score=14.23],	Ensembl	peak98043	20	-	-	yes	-	-	-	-	-	-	-	-	-	-	-	-	-	-	-
		SSBP4; ISYNA1; ELL; FKBP8	rs7252185	chr19:18521415:T:C	LD_proxy	EUR	0.2022	-	0.95	-	0.999	-	no	no	no	no	no	no	yes	no	yes	yes	no	no	no	no	no	no	no	no	yes	no	-	-	yes	no	no	rs7507218	chr19:18525110:G:A	chr19:18632225	-	-	-	-	-	-	-	-	intron_variant	MODIFIER	ELL	ENSG00000105656	Transcript	ENST00000262809.9	protein_coding	`-	`1/11	-	-	-	-	-	8.67		7.979	0.648854	0.157	-	-	-	GH19J018512	Promoter/Enhancer	HepG2, blood, blood vessel endothelial cell, vascular associated smooth muscle cell, monocyte, natural killer cell, neutrophil, sensory epithelial cell, T cell, A549, A673, Adrenal gland (fetal), Aorta, Astrocytes, B cells, GM23338 bipolar neurons, B cells (PB), CD14+ monocytes, CD14+ monocytes (PB), CD4+ ab T cells, CD4+ ab memory T cells (PB), CD4+ ab T cells (VB), CD4+CD25+ ab regulatory T cells (PB), CD8+ ab T cells (CB), Common myeloid progenitor CD34+, Fibroblast of dermis, Erythroblasts (CB), Effector memory CD8+ ab T cells (VB), hESC endodermal cells, Eosinophil (VB), EPC (VB), Esophagus, Fibroblast of foreskin, Foreskin keratinocytes, Foreskin melanocytes, GM12878, H1-hESC, H9, HCT116, Heart (fetal), HeLa-S3, Skeletal muscle myoblasts, HUES48, HUES64, Endothelial cells of umbilical vein, Endothelial cells of umbilical vein (CB), iPS-15b, iPS-20b, iPS DF 19.11, iPS DF 6.9, K562, Keratinocytes, Large intestine (fetal), Left ventricle, Muscle leg (fetal), Lung, M0 macrophage (CB), M0 macrophage (VB), M1 macrophage (CB), M1 macrophage (VB), M2 macrophage (CB), M2 macrophage (VB), Mammary epithelial cells, Mammary myoepithelial cells, MCF-7, MM.1S, CD14+CD16- monocytes (CB), CD14+CD16- monocytes (VB), Mononuclear cells (PB), H1 mesenchymal stem cells, Mesenchymal stem cells (BM, VB), HSMM myotube, B cells (VB), H9 neuron cells, Cortex neurosphere, Ganglion eminence neurosphere, Neutrophilic myelocytes (BM), NHLF, Natural killer cells (PB), H9 neural progenitor cells, H1 neural progenitor cells, Osteoblasts, Ovary, Pancreas, PC-3, PC-9, Placenta, Psoas muscle, Right atrium, Right ventricle, Sigmoid colon, SK-N-SH, Small intestine (fetal), Small intestine, Spleen, Stomach (fetal), Stomach, T helper 17 cells, Thymus, Thymus (fetal), H1 trophoblast, Muscle trunk (fetal), T cells (PB), RUES2 cardiac muscle cells, CD4+ ab T cells (PB), HUES6, Kidney (fetal), Neutrophils (CB), Neutrophils (VB), Adrenal gland, Brain - Anterior caudate, Brain - Hippocampus middle, Brain - Inferior temporal lobe, Brain - Mid frontal lobe, CD3 primary cells, CD4 memory primary cells, CD4+ CD25- CD45RO+ memory primary cells, CD4+ CD25- IL17+ PMA Th17 primary cells, CD56 primary cells, CD8 memory primary cells, CD8 primary cells, Colon crypt, Duodenum smooth muscle, Gastric, LNCaP, Muscle (fetal), Skeletal muscle, Panc1, mesenchymal stem cell, mesendoderm, myotube, astrocyte, B cell, CD14-positive monocyte, common myeloid progenitor, CD34-positive, endothelial cell of umbilical vein, fibroblast of dermis, fibroblast of lung, foreskin fibroblast, foreskin melanocyte, IMR-90, keratinocyte, mammary epithelial cell, skeletal muscle myoblast, T-cell, trophoblast cell, neural stem progenitor cell, adrenal gland, female gonad, large intestine, muscle of leg, muscle of trunk, pancreas, placenta, psoas muscle, small intestine, stomach, thymus	liver [SP1, JUND, ATF3, YY1, REST, FOXA1, MAX, FOXA2, RAD21, RXRA, ZBTB33, TAF1, HNF4A, EGR1, HNF4G, GABPA, NR2F2], HepG2 [KLF6, ZNF580, POLR2A, ATF2, JUND, NCOR1, KLF9, DNMT3B, REST, CEBPA, FOXA1, MNT, ZMYM3, TBP, SSRP1, KDM6A, MXD4, CHD4, HCFC1, KMT2B, ELF1, BHLHE40, KLF11, SAP130, FOXA2, HOMEZ, RAD21, ZNF511, MAFF, MIER3, SMC3, THAP11, ZSCAN9, SMAD4, RARA, KAT7, FOSL2, ETV4, DRAP1, DMAP1, THRB, TEAD3, MAFK, BCL6, ATF1, MBD1, CREM, ZNF205, FOXP1, HDAC2, TAF1, SUZ12, KDM1A, FOXK2, TBX3, SOX5, NRF1, HHEX, ZNF384, HMG20A, MXD3, GATAD1, NR2F1, HBP1, HMG20B, RBPJ, ZNF48, ZNF792, HNRNPL, MIER2, NFYC, RFX1, TFAP4, GATA4, ZNF652, RXRB, ELF3, NR2F6, IKZF5, CEBPG, ARID3A, KDM3A, NFIA, JUN, ARID4B, NFIL3, HNF1A, ZNF644, CREB1, PPARG, MLX, SOX13, HLF, MIXL1, SP5, GATAD2A, TGIF2, XRCC5, NFKBIZ, TCF7, KAT8, IRF2, ZBTB26, ZKSCAN8, GABPA, ETS1, TFDP1, ZHX2, PHF8, ATF7, U2AF1, RFX3, FOXA3, RFXANK, RCOR2, RERE, AHR, RBFOX2, EP300, ZBTB25, TFE3, ZGPAT, SKI, PBX2, TEAD1, GMEB2, ERF], GM12878 [SP1, POLR2A, YY1, REST, ZNF207, MAZ, RCOR1, TRIM22, CHD1, SIN3A, TBP, ZNF217, MAX, ELF1, BHLHE40, TARDBP, SMC3, NKRF, SMARCA5, EBF1, NBN, CBFB, ZNF143, ASH2L, CREM, PKNOX1, MLLT1, FOXK2, PAX5, RAD51, IKZF1, RB1, NR2F1, HDGF, STAT1, BACH1, LARP7, BCLAF1, KLF5, IKZF2, TCF12, EED, ZSCAN29, RUNX3, RELB, GATAD2B, ELK1], H1 [SP1, POLR2A, YY1, SIN3A, TBP, RAD21, ZNF143, TAF1, KDM1A, BACH1, USF1], K562 [SP1, POLR2A, ATF2, DPF2, NCOR1, ATF3, CTCF, REST, CEBPB, MNT, ZMYM3, TBP, ARNT, SMAD5, HCFC1, ELF1, BHLHE40, TAF9B, CTBP1, NFATC3, TARDBP, NKRF, SMARCA5, SIN3B, SAFB, ZNF316, NBN, ZBTB33, SKIL, ZNF143, MAFK, ATF1, HLTF, CREM, SUPT5H, PTBP1, HDAC2, SUZ12, MYC, ZHX1, PKNOX1, PRDM10, IRF9, KDM1A, MLLT1, ZNF24, EP400, FOXK2, SMARCA4, FOXM1, ZEB2, NRF1, MAFG, NCOA1, ZC3H8, SMARCE1, RAD51, IKZF1, RB1, ZNF384, EGR1, NR2F1, HDGF, TAF7, HNRNPL, RFX1, RLF, ZBTB40, TEAD4, LARP7, MEIS2, RUNX1, KLF1, PHF20, L3MBTL2, HDAC1, GABPB1, ARID1B, TRIM28, GMEB1, TBL1XR1, GTF2F1, XRCC5, CDC5L, TRIM24, SOX6, TCF12, NFRKB, MTA3, ATF7, CBX3, POLR2B, BCOR, CC2D1A, ETV6, MTA2, ZNF184, HMBOX1, AFF1, BRD9, PML, PBX2, EMSY, E2F1, MIER1], HEK293 [ZNF580, ATF2, KLF17, CTCF, ZNF600, ZIC2, KLF9, YY1, HIC1, ZBTB10, REST, ZSCAN16, ZNF639, ZNF610, SP2, ZSCAN5A, ZNF843, ZNF146, KLF16, ZBTB48, PRDM10, ZNF24, ZNF189, ZEB2, ZNF2, ZNF792, ZBTB21, GLIS1, PRDM4, ZNF398, ZNF18, ZFP69B, KLF1, SP7, TRIM28, ZNF366, BCL6B, ZBTB7A, KLF10, YY2, ZBTB8A, SP3, ZSCAN4, ZXDB, EGR2, ZNF629, ZNF692, PATZ1, OSR2, ZBTB26, ZBTB17, GLIS2, ZBTB6, BCL11A, ZNF501, KLF8, REPIN1, ZBTB20, ZNF777, ZNF121, ZBTB11, ZFHX2, PRDM1, SCRT2, ZNF335], A549 [POLR2A, CTCF, SIN3A, USF2, MAFK, KDM1A], GM12891 [POLR2A, TAF1], GM12892 [POLR2A, YY1], GM23338 [POLR2A, CTCF], H54 [POLR2A, CTCF], HeLa-S3 [POLR2A, CEBPB, TBP, MAX, RAD21, MAFF, SMC3, TCF7L2, USF2, ZNF143], HL-60 [POLR2A, SPI1], MCF-7 [POLR2A, DPF2, CTCF, FOXA1, MAZ, MNT, TRIM22, CHD1, SIN3A, ZNF217, ELF1, CTBP1, RAD21, TARDBP, SMARCA5, ZBTB33, SUZ12, PKNOX1, NRF1, SMARCE1, HDGF, RFX1, NFIB, RFX5, ZNF687, CREB1, GTF2F1, FOS, MTA1, ESRRA, BMI1, ZNF444], neural cell [POLR2A, RAD21], SK-N-SH [POLR2A, JUND, SMC3], 22Rv1 [CTCF], BE2C [CTCF], C4-2B [CTCF, ZFX], cardiac muscle cell [CTCF], epithelial cell of prostate [CTCF], epithelial cell of proximal tubule [CTCF], gastrocnemius medialis [CTCF], HCT116 [CTCF, ZFX], LNCAP [CTCF], neutrophil [CTCF], OCI-LY3 [CTCF], RWPE1 [CTCF], spleen [CTCF], transverse colon [CTCF], VCaP [CTCF], IMR-90 [CEBPB, CHD1, MAFK, FOS, NFE2L2], NB4 [MAX, MYC], HEK293T [PKNOX1, ZNF384, HDGF, ZFX]	18512572	18523201	connected_gene=ELL [score=269.58], connected_gene=SSBP4 [score=18.87], connected_gene=FKBP8 [score=14.23],	Ensembl	-	-	-	-	yes	1	erythrocyte count	erythrocyte count (1 study): [Effect Size= 0.018801361, Reported CI=[0.013-0.024] unit increase, P=4E-12, Reported Effect Allele=C, n= 408,112 British individuals (Vuckovic D, 2020)]	1	SSBP4	1	Artery_Aorta	SSBP4 (1 tissue): Artery_Aorta	SSBP4: Artery_Aorta [Slope= -0.186992, SE=0.028826, P=3.37822e-10]	-	-	-	-	-	-
		SSBP4; ISYNA1; ELL; FKBP8	rs7255936	chr19:18411251:G:T	LD_proxy	EUR	0.1953	-	0.916	-	0.96	-	no	yes	no	no	no	no	no	-	-	-	no	no	no	no	no	no	no	no	no	no	-	-	yes	no	no	rs7507218	chr19:18525110:G:A	chr19:18522061	-	-	-	-	-	-	-	-	regulatory_region_variant	MODIFIER	-	-	RegulatoryFeature	ENSR00000287749	CTCF_binding_site	`-	`-	-	-	-	-	-	1.468		1.337	0.000231	-	-	-	-	-	-	-	-	-	-	-	-	-	-	-	-	yes	-	-	-	1	SSBP4	1	Lung	SSBP4 (1 tissue): Lung	SSBP4: Lung [Slope= -0.116053, SE=0.0214895, P=1.08408e-07]	-	-	-	-	-	-
		SSBP4; ISYNA1; ELL; FKBP8	rs7256530	chr19:18498280:T:C	LD_proxy	EUR	0.1951	-	0.988	-	0.997	-	no	no	no	no	no	no	no	-	-	-	no	no	no	no	no	no	no	no	no	no	-	-	no	-	-	rs7507218	chr19:18525110:G:A	chr19:18609090	-	-	-	-	-	-	-	-	intron_variant	MODIFIER	ELL	ENSG00000105656	Transcript	ENST00000262809.9	protein_coding	`-	`1/11	-	-	-	-	-	10.05		9.459	0.806745	0.157	-	-	-	-	-	-	-	-	-	-	-	-	-	-	-	yes	-	-	-	-	-	-	-	-	-	-	-	-	-	-	-
		SSBP4; ISYNA1; ELL; FKBP8	rs7258891	chr19:18414891:A:T	LD_proxy	EUR	0.1959	-	0.916	-	0.962	-	no	no	no	no	no	no	yes	no	yes	yes	yes	no	no	no	no	no	no	no	no	no	-	-	no	-	-	rs7507218	chr19:18525110:G:A	chr19:18525701	-	-	-	-	-	-	-	-	upstream_gene_variant	MODIFIER	SSBP4	ENSG00000130511	Transcript	ENST00000270061.12	protein_coding	`-	`-	-	-	-	-	-	6.489		8.278	0.68081	0.13	-	-	-	GH19J018414	Promoter/Enhancer	HepG2, T cell, macrophage, monocyte, astrocyte, bronchial smooth muscle cell, cardiac fibroblast, endothelial cell of lymphatic vessel, epithelial cell of prostate, fat cell, fibroblast of choroid plexus, fibroblast of gingiva, fibroblast of periodontium, keratinocyte, kidney epithelial cell, lens epithelial cell, placental epithelial cell, respiratory epithelial cell, stromal cell, urothelial cell, vascular associated smooth muscle cell, basophil, cardiac myocyte, chondrocyte, ciliated epithelial cell, fibroblast of the conjuctiva, melanocyte, preadipocyte, sensory epithelial cell, skeletal muscle cell, smooth muscle cell of the esophagus, tendon cell, trabecular meshwork cell, blood vessel endothelial cell, hair follicle cell, mast cell, skin fibroblast, smooth muscle cell of prostate, dendritic cell, hepatic stellate cell, pericyte cell, A673, B cells, GM23338 bipolar neurons, B cells (PB), CD4+ ab T cells, CD4+CD25+ ab regulatory T cells (PB), Common myeloid progenitor CD34+, Fibroblast of dermis, DND-41, Eosinophil (VB), EPC (VB), Esophagus, Fibroblast of foreskin, Foreskin keratinocytes, Foreskin melanocytes, H1-hESC, H9, Heart (fetal), H9 hepatocytes, Skeletal muscle myoblasts, HUES48, HUES6, HUES64, Endothelial cells of umbilical vein (CB), iPS-15b, iPS-20b, iPS DF 19.11, iPS DF 6.9, Large intestine (fetal), Left ventricle, Lung, M1 macrophage (CB), M2 macrophage (CB), MCF-7, MM.1S, CD14+CD16- monocytes (CB), Mononuclear cells (PB), Mesenchymal stem cells (BM, VB), HSMM myotube, H9 neuron cells, Cortex neurosphere, Ganglion eminence neurosphere, Neutrophils (CB), Neutrophilic myelocytes (BM), NHLF, Natural killer cells (PB), H9 neural progenitor cells, H1 neural progenitor cells, Ovary, Pancreas, Psoas muscle, Right atrium, Right ventricle, SK-N-SH, Small intestine (fetal), Thymus, Thymus (fetal), H1 trophoblast, T cells (PB), Adrenal gland, CD8 memory primary cells, Colon crypt, HCT-116, K562, Muscle (fetal), Pancreatic islets, Spleen, GM12878, HCT116, HeLa-S3, Panc1, mesenchymal stem cell, mesendoderm, myotube, B cell, CD14-positive monocyte, common myeloid progenitor, CD34-positive, endothelial cell of umbilical vein, fibroblast of dermis, fibroblast of lung, foreskin fibroblast, foreskin melanocyte, IMR-90, mammary epithelial cell, natural killer cell, T-cell, trophoblast cell, neural stem progenitor cell, adrenal gland, female gonad, large intestine, muscle of leg, muscle of trunk, pancreas, placenta, psoas muscle, small intestine, stomach, thymus	liver [MAX, GABPA, RXRA, HNF4A, EGR1, SP1, NR2F2], HepG2 [NCOR1, BRCA1, CHD2, MNT, ZMYM3, SSRP1, KDM6A, MXD4, CHD4, ELF1, KLF11, SAP130, THAP11, GABPA, ZSCAN9, SMAD4, RARA, KAT7, ZKSCAN1, TEAD3, BCL6, MBD1, ZNF205, KDM1A, SOX5, NRF1, MXD3, GATAD1, NR2F1, HBP1, ZNF48, MIER2, RFX1, TFAP4, RXRB, ELF3, NR2F6, IKZF5, KDM3A, ARID4B, PPARG, MLX, HLF, SP5, HNRNPL, CREB1, GATAD2A, TGIF2, XRCC5, NFKBIZ, U2AF2, RNF2, KAT8, IRF2, ZKSCAN8, SOX13, TFDP1, TAF1, ZHX2, RFX3, RCOR2, RBFOX2, ZBTB25, TFE3, ZGPAT, SKI, GMEB2, ERF], K562 [HCFC1, DPF2, ATF2, NCOR1, CTCF, REST, NFIC, MBD2, ZNF592, MCM2, NONO, MNT, HES1, ZMYM3, TBP, ARNT, SMAD5, ELF1, BHLHE40, TAF9B, DEAF1, TARDBP, NKRF, SMARCA5, SIN3B, SAFB, ZNF316, NBN, SKIL, ZBTB5, MYNN, ZKSCAN1, ZFP91, NUFIP1, CBX1, HLTF, SUPT5H, PTBP1, HDAC2, ZNF318, MYC, ZHX1, EHMT2, PRDM10, IRF9, KDM1A, POLR2A, MLLT1, ZNF24, EP400, SMARCA4, FOXM1, NRF1, NCOA1, ZC3H8, SNIP1, RAD51, IKZF1, RB1, ZNF384, BMI1, EGR1, MTA2, CAVIN1, NR2F1, HDGF, SP1, ATF4, RFX1, ZSCAN29, RLF, RBM39, ZBTB40, TEAD4, ZNF143, CSDE1, MEIS2, TCF12, PYGO2, CREM, KLF1, L3MBTL2, HDAC1, TEAD2, GABPB1, TRIM28, ARID1B, NFATC3, SMARCE1, GMEB1, ZNF184, TBL1XR1, ATF3, DACH1, ATF1, FUS, GATAD2A, GTF2F1, KLF16, XRCC5, EP300, KDM4B, CDC5L, RNF2, TRIM24, CTBP1, SOX6, PKNOX1, NFRKB, MTA3, ATF7, CBX3, GATAD2B, TCF7, POLR2B, ZBED1, LEF1, NFXL1, BCOR, CC2D1A, ETV6, MEF2D, HMBOX1, AFF1, BRD9, PML, ZBTB2, MIER1, MTA1, MGA, UBTF], MCF-7 [HCFC1, CTCF, MAZ, CHD1, SIN3A, ELF1, TARDBP, SMARCA5, ZKSCAN1, NRF1, BMI1, RFX1, TOE1, ZNF687, CREB1, EP300, ZNF579, ELK1], HEK293 [ZNF580, ATF2, KLF17, ZNF600, ZIC2, ZNF10, HIC1, ZBTB10, REST, ZSCAN16, ZNF341, ZNF639, ZEB1, ZNF148, KLF7, ZNF623, ZNF610, KLF9, SP2, ZNF513, ZSCAN5A, ZNF843, ZBTB48, BCL11B, ZSCAN23, PRDM10, ZNF24, ZNF189, SCRT1, ZNF2, INSM2, CBLL2, ZNF362, ZNF518A, ZBTB21, GLIS1, ZNF768, PRDM4, ZNF398, ZNF18, ZFP69B, KLF1, SP7, ZNF16, ZNF548, TRIM28, ZNF561, ZNF366, ZNF785, ZBTB7A, ZNF792, KLF10, YY2, ZNF324, ZSCAN21, ZBTB8A, SP3, ZSCAN4, ZNF660, ZXDB, ZNF280D, ZEB2, EGR2, ZNF629, ZNF692, PATZ1, OSR2, ZBTB17, GLIS2, ZBTB6, ZNF501, KLF8, ZBTB20, ZNF777, ZNF121, ZBTB11, ZSCAN5C, ZFHX2, ZBTB26, ZNF335, SCRT2, ZBTB44, WT1], GM12878 [DPF2, ZNF207, MAZ, BRCA1, CHD1, SIN3A, MAX, ELF1, BHLHE40, TARDBP, NKRF, SMARCA5, ZBTB33, EBF1, NBN, POLR2A, MLLT1, IKZF1, RB1, BMI1, MTA2, NR2F1, HDGF, ZSCAN29, STAT1, BACH1, ZBTB40, BCLAF1, ZNF143, ZNF217, TCF12, KLF5, E2F4, ZNF687, ARID3A, IKZF2, YY1, LARP7, TRIM22, EED, RUNX3, GATAD2B, NFXL1], 22Rv1 [CTCF], C4-2B [CTCF, ZFX], epithelial cell of prostate [CTCF], H54 [CTCF, POLR2A], LNCAP [CTCF], neutrophil [CTCF], RWPE1 [CTCF], spleen [CTCF], transverse colon [CTCF], VCaP [CTCF], A549 [REST, CHD2, SIN3A, HDAC2, KDM1A, ZFP36, USF2], H1 [CHD2, SIN3A, KDM1A, POLR2A, EGR1, SP1, BACH1, USF2, JUND, USF1], SK-N-SH [CHD2, POLR2A, EP300], HEK293T [ARNT, TARDBP, FOXM1, ZFX, L3MBTL2], HeLa-S3 [MAX, GABPA, ZKSCAN1, ZFP36, SREBF2], NB4 [MAX, MYC], IMR-90 [BHLHE40], GM23338 [ETS1, POLR2A], HL-60 [GABPA, SPI1, POLR2A], MM.1S [EZH2], GM12891 [SPI1], neural cell [POLR2A, RAD21], HCT116 [ZFX], Ishikawa [EP300], GM12892 [YY1]	18413991	18423279	connected_gene=SSBP4 [score=271.24], connected_gene=HSALNG0124621 [score=250.67], connected_gene=NONHSAG025131.2 [score=250.67],	Ensembl	peak98012	13	-	-	yes	-	-	-	-	-	-	-	-	-	-	-	-	-	-	-
		SSBP4; ISYNA1; ELL; FKBP8	rs8100343	chr19:18412286:C:T	LD_proxy	EUR	0.1954	-	0.916	-	0.961	-	no	no	no	no	no	no	no	-	-	-	no	no	no	no	no	no	no	no	no	no	-	-	no	-	-	rs7507218	chr19:18525110:G:A	chr19:18523096	-	-	-	-	-	-	-	-	intergenic_variant	MODIFIER	-	-	-	-	-	`-	`-	-	-	-	-	-	2.451		2.822	0.173095	-	-	-	-	-	-	-	-	-	-	-	-	-	-	-	-	yes	-	-	-	-	-	-	-	-	-	-	-	-	-	-	-
		SSBP4; ISYNA1; ELL; FKBP8	rs8102717	chr19:18482916:C:T	LD_proxy	EUR	0.2026	-	0.944	-	0.997	-	no	no	no	no	no	no	no	-	-	-	no	no	no	no	no	no	no	no	no	no	-	-	no	-	-	rs7507218	chr19:18525110:G:A	chr19:18593726	-	-	-	-	-	-	-	-	intron_variant	MODIFIER	ELL	ENSG00000105656	Transcript	ENST00000262809.9	protein_coding	`-	`1/11	-	-	-	-	-	2.379		1.765	0.061038	0.157	-	-	-	-	-	-	-	-	-	-	-	-	-	-	-	yes	-	-	-	-	-	-	-	-	-	-	-	-	-	-	-
		SSBP4; ISYNA1; ELL; FKBP8	rs8104247	chr19:18517395:T:C	LD_proxy	EUR	0.2025	-	0.946	-	0.998	-	no	no	no	no	no	no	yes	no	yes	yes	no	no	no	no	no	no	no	no	no	no	-	-	no	-	-	rs7507218	chr19:18525110:G:A	chr19:18628205	-	-	-	-	-	-	-	-	intron_variant	MODIFIER	ELL	ENSG00000105656	Transcript	ENST00000262809.9	protein_coding	`-	`1/11	-	-	-	-	-	4.627		3.42	0.22569	0.157	-	-	-	GH19J018512	Promoter/Enhancer	HepG2, blood, blood vessel endothelial cell, vascular associated smooth muscle cell, monocyte, natural killer cell, neutrophil, sensory epithelial cell, T cell, A549, A673, Adrenal gland (fetal), Aorta, Astrocytes, B cells, GM23338 bipolar neurons, B cells (PB), CD14+ monocytes, CD14+ monocytes (PB), CD4+ ab T cells, CD4+ ab memory T cells (PB), CD4+ ab T cells (VB), CD4+CD25+ ab regulatory T cells (PB), CD8+ ab T cells (CB), Common myeloid progenitor CD34+, Fibroblast of dermis, Erythroblasts (CB), Effector memory CD8+ ab T cells (VB), hESC endodermal cells, Eosinophil (VB), EPC (VB), Esophagus, Fibroblast of foreskin, Foreskin keratinocytes, Foreskin melanocytes, GM12878, H1-hESC, H9, HCT116, Heart (fetal), HeLa-S3, Skeletal muscle myoblasts, HUES48, HUES64, Endothelial cells of umbilical vein, Endothelial cells of umbilical vein (CB), iPS-15b, iPS-20b, iPS DF 19.11, iPS DF 6.9, K562, Keratinocytes, Large intestine (fetal), Left ventricle, Muscle leg (fetal), Lung, M0 macrophage (CB), M0 macrophage (VB), M1 macrophage (CB), M1 macrophage (VB), M2 macrophage (CB), M2 macrophage (VB), Mammary epithelial cells, Mammary myoepithelial cells, MCF-7, MM.1S, CD14+CD16- monocytes (CB), CD14+CD16- monocytes (VB), Mononuclear cells (PB), H1 mesenchymal stem cells, Mesenchymal stem cells (BM, VB), HSMM myotube, B cells (VB), H9 neuron cells, Cortex neurosphere, Ganglion eminence neurosphere, Neutrophilic myelocytes (BM), NHLF, Natural killer cells (PB), H9 neural progenitor cells, H1 neural progenitor cells, Osteoblasts, Ovary, Pancreas, PC-3, PC-9, Placenta, Psoas muscle, Right atrium, Right ventricle, Sigmoid colon, SK-N-SH, Small intestine (fetal), Small intestine, Spleen, Stomach (fetal), Stomach, T helper 17 cells, Thymus, Thymus (fetal), H1 trophoblast, Muscle trunk (fetal), T cells (PB), RUES2 cardiac muscle cells, CD4+ ab T cells (PB), HUES6, Kidney (fetal), Neutrophils (CB), Neutrophils (VB), Adrenal gland, Brain - Anterior caudate, Brain - Hippocampus middle, Brain - Inferior temporal lobe, Brain - Mid frontal lobe, CD3 primary cells, CD4 memory primary cells, CD4+ CD25- CD45RO+ memory primary cells, CD4+ CD25- IL17+ PMA Th17 primary cells, CD56 primary cells, CD8 memory primary cells, CD8 primary cells, Colon crypt, Duodenum smooth muscle, Gastric, LNCaP, Muscle (fetal), Skeletal muscle, Panc1, mesenchymal stem cell, mesendoderm, myotube, astrocyte, B cell, CD14-positive monocyte, common myeloid progenitor, CD34-positive, endothelial cell of umbilical vein, fibroblast of dermis, fibroblast of lung, foreskin fibroblast, foreskin melanocyte, IMR-90, keratinocyte, mammary epithelial cell, skeletal muscle myoblast, T-cell, trophoblast cell, neural stem progenitor cell, adrenal gland, female gonad, large intestine, muscle of leg, muscle of trunk, pancreas, placenta, psoas muscle, small intestine, stomach, thymus	liver [SP1, JUND, ATF3, YY1, REST, FOXA1, MAX, FOXA2, RAD21, RXRA, ZBTB33, TAF1, HNF4A, EGR1, HNF4G, GABPA, NR2F2], HepG2 [KLF6, ZNF580, POLR2A, ATF2, JUND, NCOR1, KLF9, DNMT3B, REST, CEBPA, FOXA1, MNT, ZMYM3, TBP, SSRP1, KDM6A, MXD4, CHD4, HCFC1, KMT2B, ELF1, BHLHE40, KLF11, SAP130, FOXA2, HOMEZ, RAD21, ZNF511, MAFF, MIER3, SMC3, THAP11, ZSCAN9, SMAD4, RARA, KAT7, FOSL2, ETV4, DRAP1, DMAP1, THRB, TEAD3, MAFK, BCL6, ATF1, MBD1, CREM, ZNF205, FOXP1, HDAC2, TAF1, SUZ12, KDM1A, FOXK2, TBX3, SOX5, NRF1, HHEX, ZNF384, HMG20A, MXD3, GATAD1, NR2F1, HBP1, HMG20B, RBPJ, ZNF48, ZNF792, HNRNPL, MIER2, NFYC, RFX1, TFAP4, GATA4, ZNF652, RXRB, ELF3, NR2F6, IKZF5, CEBPG, ARID3A, KDM3A, NFIA, JUN, ARID4B, NFIL3, HNF1A, ZNF644, CREB1, PPARG, MLX, SOX13, HLF, MIXL1, SP5, GATAD2A, TGIF2, XRCC5, NFKBIZ, TCF7, KAT8, IRF2, ZBTB26, ZKSCAN8, GABPA, ETS1, TFDP1, ZHX2, PHF8, ATF7, U2AF1, RFX3, FOXA3, RFXANK, RCOR2, RERE, AHR, RBFOX2, EP300, ZBTB25, TFE3, ZGPAT, SKI, PBX2, TEAD1, GMEB2, ERF], GM12878 [SP1, POLR2A, YY1, REST, ZNF207, MAZ, RCOR1, TRIM22, CHD1, SIN3A, TBP, ZNF217, MAX, ELF1, BHLHE40, TARDBP, SMC3, NKRF, SMARCA5, EBF1, NBN, CBFB, ZNF143, ASH2L, CREM, PKNOX1, MLLT1, FOXK2, PAX5, RAD51, IKZF1, RB1, NR2F1, HDGF, STAT1, BACH1, LARP7, BCLAF1, KLF5, IKZF2, TCF12, EED, ZSCAN29, RUNX3, RELB, GATAD2B, ELK1], H1 [SP1, POLR2A, YY1, SIN3A, TBP, RAD21, ZNF143, TAF1, KDM1A, BACH1, USF1], K562 [SP1, POLR2A, ATF2, DPF2, NCOR1, ATF3, CTCF, REST, CEBPB, MNT, ZMYM3, TBP, ARNT, SMAD5, HCFC1, ELF1, BHLHE40, TAF9B, CTBP1, NFATC3, TARDBP, NKRF, SMARCA5, SIN3B, SAFB, ZNF316, NBN, ZBTB33, SKIL, ZNF143, MAFK, ATF1, HLTF, CREM, SUPT5H, PTBP1, HDAC2, SUZ12, MYC, ZHX1, PKNOX1, PRDM10, IRF9, KDM1A, MLLT1, ZNF24, EP400, FOXK2, SMARCA4, FOXM1, ZEB2, NRF1, MAFG, NCOA1, ZC3H8, SMARCE1, RAD51, IKZF1, RB1, ZNF384, EGR1, NR2F1, HDGF, TAF7, HNRNPL, RFX1, RLF, ZBTB40, TEAD4, LARP7, MEIS2, RUNX1, KLF1, PHF20, L3MBTL2, HDAC1, GABPB1, ARID1B, TRIM28, GMEB1, TBL1XR1, GTF2F1, XRCC5, CDC5L, TRIM24, SOX6, TCF12, NFRKB, MTA3, ATF7, CBX3, POLR2B, BCOR, CC2D1A, ETV6, MTA2, ZNF184, HMBOX1, AFF1, BRD9, PML, PBX2, EMSY, E2F1, MIER1], HEK293 [ZNF580, ATF2, KLF17, CTCF, ZNF600, ZIC2, KLF9, YY1, HIC1, ZBTB10, REST, ZSCAN16, ZNF639, ZNF610, SP2, ZSCAN5A, ZNF843, ZNF146, KLF16, ZBTB48, PRDM10, ZNF24, ZNF189, ZEB2, ZNF2, ZNF792, ZBTB21, GLIS1, PRDM4, ZNF398, ZNF18, ZFP69B, KLF1, SP7, TRIM28, ZNF366, BCL6B, ZBTB7A, KLF10, YY2, ZBTB8A, SP3, ZSCAN4, ZXDB, EGR2, ZNF629, ZNF692, PATZ1, OSR2, ZBTB26, ZBTB17, GLIS2, ZBTB6, BCL11A, ZNF501, KLF8, REPIN1, ZBTB20, ZNF777, ZNF121, ZBTB11, ZFHX2, PRDM1, SCRT2, ZNF335], A549 [POLR2A, CTCF, SIN3A, USF2, MAFK, KDM1A], GM12891 [POLR2A, TAF1], GM12892 [POLR2A, YY1], GM23338 [POLR2A, CTCF], H54 [POLR2A, CTCF], HeLa-S3 [POLR2A, CEBPB, TBP, MAX, RAD21, MAFF, SMC3, TCF7L2, USF2, ZNF143], HL-60 [POLR2A, SPI1], MCF-7 [POLR2A, DPF2, CTCF, FOXA1, MAZ, MNT, TRIM22, CHD1, SIN3A, ZNF217, ELF1, CTBP1, RAD21, TARDBP, SMARCA5, ZBTB33, SUZ12, PKNOX1, NRF1, SMARCE1, HDGF, RFX1, NFIB, RFX5, ZNF687, CREB1, GTF2F1, FOS, MTA1, ESRRA, BMI1, ZNF444], neural cell [POLR2A, RAD21], SK-N-SH [POLR2A, JUND, SMC3], 22Rv1 [CTCF], BE2C [CTCF], C4-2B [CTCF, ZFX], cardiac muscle cell [CTCF], epithelial cell of prostate [CTCF], epithelial cell of proximal tubule [CTCF], gastrocnemius medialis [CTCF], HCT116 [CTCF, ZFX], LNCAP [CTCF], neutrophil [CTCF], OCI-LY3 [CTCF], RWPE1 [CTCF], spleen [CTCF], transverse colon [CTCF], VCaP [CTCF], IMR-90 [CEBPB, CHD1, MAFK, FOS, NFE2L2], NB4 [MAX, MYC], HEK293T [PKNOX1, ZNF384, HDGF, ZFX]	18512572	18523201	connected_gene=ELL [score=269.58], connected_gene=SSBP4 [score=18.87], connected_gene=FKBP8 [score=14.23],	Ensembl	-	-	-	-	yes	-	-	-	-	-	-	-	-	-	-	-	-	-	-	-
		SSBP4; ISYNA1; ELL; FKBP8	rs8106068	chr19:18514154:G:A	LD_proxy	EUR	0.1948	-	0.991	-	0.997	-	no	no	no	no	no	no	yes	no	yes	yes	no	no	no	no	no	no	no	no	no	no	-	-	no	-	-	rs7507218	chr19:18525110:G:A	chr19:18624964	-	-	-	-	-	-	-	-	intron_variant	MODIFIER	ELL	ENSG00000105656	Transcript	ENST00000262809.9	protein_coding	`-	`1/11	-	-	-	-	-	2.33		1.94	0.082642	0.157	-	-	-	GH19J018512	Promoter/Enhancer	HepG2, blood, blood vessel endothelial cell, vascular associated smooth muscle cell, monocyte, natural killer cell, neutrophil, sensory epithelial cell, T cell, A549, A673, Adrenal gland (fetal), Aorta, Astrocytes, B cells, GM23338 bipolar neurons, B cells (PB), CD14+ monocytes, CD14+ monocytes (PB), CD4+ ab T cells, CD4+ ab memory T cells (PB), CD4+ ab T cells (VB), CD4+CD25+ ab regulatory T cells (PB), CD8+ ab T cells (CB), Common myeloid progenitor CD34+, Fibroblast of dermis, Erythroblasts (CB), Effector memory CD8+ ab T cells (VB), hESC endodermal cells, Eosinophil (VB), EPC (VB), Esophagus, Fibroblast of foreskin, Foreskin keratinocytes, Foreskin melanocytes, GM12878, H1-hESC, H9, HCT116, Heart (fetal), HeLa-S3, Skeletal muscle myoblasts, HUES48, HUES64, Endothelial cells of umbilical vein, Endothelial cells of umbilical vein (CB), iPS-15b, iPS-20b, iPS DF 19.11, iPS DF 6.9, K562, Keratinocytes, Large intestine (fetal), Left ventricle, Muscle leg (fetal), Lung, M0 macrophage (CB), M0 macrophage (VB), M1 macrophage (CB), M1 macrophage (VB), M2 macrophage (CB), M2 macrophage (VB), Mammary epithelial cells, Mammary myoepithelial cells, MCF-7, MM.1S, CD14+CD16- monocytes (CB), CD14+CD16- monocytes (VB), Mononuclear cells (PB), H1 mesenchymal stem cells, Mesenchymal stem cells (BM, VB), HSMM myotube, B cells (VB), H9 neuron cells, Cortex neurosphere, Ganglion eminence neurosphere, Neutrophilic myelocytes (BM), NHLF, Natural killer cells (PB), H9 neural progenitor cells, H1 neural progenitor cells, Osteoblasts, Ovary, Pancreas, PC-3, PC-9, Placenta, Psoas muscle, Right atrium, Right ventricle, Sigmoid colon, SK-N-SH, Small intestine (fetal), Small intestine, Spleen, Stomach (fetal), Stomach, T helper 17 cells, Thymus, Thymus (fetal), H1 trophoblast, Muscle trunk (fetal), T cells (PB), RUES2 cardiac muscle cells, CD4+ ab T cells (PB), HUES6, Kidney (fetal), Neutrophils (CB), Neutrophils (VB), Adrenal gland, Brain - Anterior caudate, Brain - Hippocampus middle, Brain - Inferior temporal lobe, Brain - Mid frontal lobe, CD3 primary cells, CD4 memory primary cells, CD4+ CD25- CD45RO+ memory primary cells, CD4+ CD25- IL17+ PMA Th17 primary cells, CD56 primary cells, CD8 memory primary cells, CD8 primary cells, Colon crypt, Duodenum smooth muscle, Gastric, LNCaP, Muscle (fetal), Skeletal muscle, Panc1, mesenchymal stem cell, mesendoderm, myotube, astrocyte, B cell, CD14-positive monocyte, common myeloid progenitor, CD34-positive, endothelial cell of umbilical vein, fibroblast of dermis, fibroblast of lung, foreskin fibroblast, foreskin melanocyte, IMR-90, keratinocyte, mammary epithelial cell, skeletal muscle myoblast, T-cell, trophoblast cell, neural stem progenitor cell, adrenal gland, female gonad, large intestine, muscle of leg, muscle of trunk, pancreas, placenta, psoas muscle, small intestine, stomach, thymus	liver [SP1, JUND, ATF3, YY1, REST, FOXA1, MAX, FOXA2, RAD21, RXRA, ZBTB33, TAF1, HNF4A, EGR1, HNF4G, GABPA, NR2F2], HepG2 [KLF6, ZNF580, POLR2A, ATF2, JUND, NCOR1, KLF9, DNMT3B, REST, CEBPA, FOXA1, MNT, ZMYM3, TBP, SSRP1, KDM6A, MXD4, CHD4, HCFC1, KMT2B, ELF1, BHLHE40, KLF11, SAP130, FOXA2, HOMEZ, RAD21, ZNF511, MAFF, MIER3, SMC3, THAP11, ZSCAN9, SMAD4, RARA, KAT7, FOSL2, ETV4, DRAP1, DMAP1, THRB, TEAD3, MAFK, BCL6, ATF1, MBD1, CREM, ZNF205, FOXP1, HDAC2, TAF1, SUZ12, KDM1A, FOXK2, TBX3, SOX5, NRF1, HHEX, ZNF384, HMG20A, MXD3, GATAD1, NR2F1, HBP1, HMG20B, RBPJ, ZNF48, ZNF792, HNRNPL, MIER2, NFYC, RFX1, TFAP4, GATA4, ZNF652, RXRB, ELF3, NR2F6, IKZF5, CEBPG, ARID3A, KDM3A, NFIA, JUN, ARID4B, NFIL3, HNF1A, ZNF644, CREB1, PPARG, MLX, SOX13, HLF, MIXL1, SP5, GATAD2A, TGIF2, XRCC5, NFKBIZ, TCF7, KAT8, IRF2, ZBTB26, ZKSCAN8, GABPA, ETS1, TFDP1, ZHX2, PHF8, ATF7, U2AF1, RFX3, FOXA3, RFXANK, RCOR2, RERE, AHR, RBFOX2, EP300, ZBTB25, TFE3, ZGPAT, SKI, PBX2, TEAD1, GMEB2, ERF], GM12878 [SP1, POLR2A, YY1, REST, ZNF207, MAZ, RCOR1, TRIM22, CHD1, SIN3A, TBP, ZNF217, MAX, ELF1, BHLHE40, TARDBP, SMC3, NKRF, SMARCA5, EBF1, NBN, CBFB, ZNF143, ASH2L, CREM, PKNOX1, MLLT1, FOXK2, PAX5, RAD51, IKZF1, RB1, NR2F1, HDGF, STAT1, BACH1, LARP7, BCLAF1, KLF5, IKZF2, TCF12, EED, ZSCAN29, RUNX3, RELB, GATAD2B, ELK1], H1 [SP1, POLR2A, YY1, SIN3A, TBP, RAD21, ZNF143, TAF1, KDM1A, BACH1, USF1], K562 [SP1, POLR2A, ATF2, DPF2, NCOR1, ATF3, CTCF, REST, CEBPB, MNT, ZMYM3, TBP, ARNT, SMAD5, HCFC1, ELF1, BHLHE40, TAF9B, CTBP1, NFATC3, TARDBP, NKRF, SMARCA5, SIN3B, SAFB, ZNF316, NBN, ZBTB33, SKIL, ZNF143, MAFK, ATF1, HLTF, CREM, SUPT5H, PTBP1, HDAC2, SUZ12, MYC, ZHX1, PKNOX1, PRDM10, IRF9, KDM1A, MLLT1, ZNF24, EP400, FOXK2, SMARCA4, FOXM1, ZEB2, NRF1, MAFG, NCOA1, ZC3H8, SMARCE1, RAD51, IKZF1, RB1, ZNF384, EGR1, NR2F1, HDGF, TAF7, HNRNPL, RFX1, RLF, ZBTB40, TEAD4, LARP7, MEIS2, RUNX1, KLF1, PHF20, L3MBTL2, HDAC1, GABPB1, ARID1B, TRIM28, GMEB1, TBL1XR1, GTF2F1, XRCC5, CDC5L, TRIM24, SOX6, TCF12, NFRKB, MTA3, ATF7, CBX3, POLR2B, BCOR, CC2D1A, ETV6, MTA2, ZNF184, HMBOX1, AFF1, BRD9, PML, PBX2, EMSY, E2F1, MIER1], HEK293 [ZNF580, ATF2, KLF17, CTCF, ZNF600, ZIC2, KLF9, YY1, HIC1, ZBTB10, REST, ZSCAN16, ZNF639, ZNF610, SP2, ZSCAN5A, ZNF843, ZNF146, KLF16, ZBTB48, PRDM10, ZNF24, ZNF189, ZEB2, ZNF2, ZNF792, ZBTB21, GLIS1, PRDM4, ZNF398, ZNF18, ZFP69B, KLF1, SP7, TRIM28, ZNF366, BCL6B, ZBTB7A, KLF10, YY2, ZBTB8A, SP3, ZSCAN4, ZXDB, EGR2, ZNF629, ZNF692, PATZ1, OSR2, ZBTB26, ZBTB17, GLIS2, ZBTB6, BCL11A, ZNF501, KLF8, REPIN1, ZBTB20, ZNF777, ZNF121, ZBTB11, ZFHX2, PRDM1, SCRT2, ZNF335], A549 [POLR2A, CTCF, SIN3A, USF2, MAFK, KDM1A], GM12891 [POLR2A, TAF1], GM12892 [POLR2A, YY1], GM23338 [POLR2A, CTCF], H54 [POLR2A, CTCF], HeLa-S3 [POLR2A, CEBPB, TBP, MAX, RAD21, MAFF, SMC3, TCF7L2, USF2, ZNF143], HL-60 [POLR2A, SPI1], MCF-7 [POLR2A, DPF2, CTCF, FOXA1, MAZ, MNT, TRIM22, CHD1, SIN3A, ZNF217, ELF1, CTBP1, RAD21, TARDBP, SMARCA5, ZBTB33, SUZ12, PKNOX1, NRF1, SMARCE1, HDGF, RFX1, NFIB, RFX5, ZNF687, CREB1, GTF2F1, FOS, MTA1, ESRRA, BMI1, ZNF444], neural cell [POLR2A, RAD21], SK-N-SH [POLR2A, JUND, SMC3], 22Rv1 [CTCF], BE2C [CTCF], C4-2B [CTCF, ZFX], cardiac muscle cell [CTCF], epithelial cell of prostate [CTCF], epithelial cell of proximal tubule [CTCF], gastrocnemius medialis [CTCF], HCT116 [CTCF, ZFX], LNCAP [CTCF], neutrophil [CTCF], OCI-LY3 [CTCF], RWPE1 [CTCF], spleen [CTCF], transverse colon [CTCF], VCaP [CTCF], IMR-90 [CEBPB, CHD1, MAFK, FOS, NFE2L2], NB4 [MAX, MYC], HEK293T [PKNOX1, ZNF384, HDGF, ZFX]	18512572	18523201	connected_gene=ELL [score=269.58], connected_gene=SSBP4 [score=18.87], connected_gene=FKBP8 [score=14.23],	Ensembl	-	-	-	-	yes	-	-	-	-	-	-	-	-	-	-	-	-	-	-	-
		SSBP4; ISYNA1; ELL; FKBP8	rs8106332	chr19:18513669:C:T	LD_proxy	EUR	0.2025	-	0.945	-	0.998	-	no	no	no	no	no	no	yes	no	yes	yes	no	no	no	no	no	no	no	no	no	no	-	-	no	-	-	rs7507218	chr19:18525110:G:A	chr19:18624479	-	-	-	-	-	-	-	-	intron_variant	MODIFIER	ELL	ENSG00000105656	Transcript	ENST00000262809.9	protein_coding	`-	`1/11	-	-	-	-	-	1.981		1.311	-0.00398	0.157	-	-	-	GH19J018512	Promoter/Enhancer	HepG2, blood, blood vessel endothelial cell, vascular associated smooth muscle cell, monocyte, natural killer cell, neutrophil, sensory epithelial cell, T cell, A549, A673, Adrenal gland (fetal), Aorta, Astrocytes, B cells, GM23338 bipolar neurons, B cells (PB), CD14+ monocytes, CD14+ monocytes (PB), CD4+ ab T cells, CD4+ ab memory T cells (PB), CD4+ ab T cells (VB), CD4+CD25+ ab regulatory T cells (PB), CD8+ ab T cells (CB), Common myeloid progenitor CD34+, Fibroblast of dermis, Erythroblasts (CB), Effector memory CD8+ ab T cells (VB), hESC endodermal cells, Eosinophil (VB), EPC (VB), Esophagus, Fibroblast of foreskin, Foreskin keratinocytes, Foreskin melanocytes, GM12878, H1-hESC, H9, HCT116, Heart (fetal), HeLa-S3, Skeletal muscle myoblasts, HUES48, HUES64, Endothelial cells of umbilical vein, Endothelial cells of umbilical vein (CB), iPS-15b, iPS-20b, iPS DF 19.11, iPS DF 6.9, K562, Keratinocytes, Large intestine (fetal), Left ventricle, Muscle leg (fetal), Lung, M0 macrophage (CB), M0 macrophage (VB), M1 macrophage (CB), M1 macrophage (VB), M2 macrophage (CB), M2 macrophage (VB), Mammary epithelial cells, Mammary myoepithelial cells, MCF-7, MM.1S, CD14+CD16- monocytes (CB), CD14+CD16- monocytes (VB), Mononuclear cells (PB), H1 mesenchymal stem cells, Mesenchymal stem cells (BM, VB), HSMM myotube, B cells (VB), H9 neuron cells, Cortex neurosphere, Ganglion eminence neurosphere, Neutrophilic myelocytes (BM), NHLF, Natural killer cells (PB), H9 neural progenitor cells, H1 neural progenitor cells, Osteoblasts, Ovary, Pancreas, PC-3, PC-9, Placenta, Psoas muscle, Right atrium, Right ventricle, Sigmoid colon, SK-N-SH, Small intestine (fetal), Small intestine, Spleen, Stomach (fetal), Stomach, T helper 17 cells, Thymus, Thymus (fetal), H1 trophoblast, Muscle trunk (fetal), T cells (PB), RUES2 cardiac muscle cells, CD4+ ab T cells (PB), HUES6, Kidney (fetal), Neutrophils (CB), Neutrophils (VB), Adrenal gland, Brain - Anterior caudate, Brain - Hippocampus middle, Brain - Inferior temporal lobe, Brain - Mid frontal lobe, CD3 primary cells, CD4 memory primary cells, CD4+ CD25- CD45RO+ memory primary cells, CD4+ CD25- IL17+ PMA Th17 primary cells, CD56 primary cells, CD8 memory primary cells, CD8 primary cells, Colon crypt, Duodenum smooth muscle, Gastric, LNCaP, Muscle (fetal), Skeletal muscle, Panc1, mesenchymal stem cell, mesendoderm, myotube, astrocyte, B cell, CD14-positive monocyte, common myeloid progenitor, CD34-positive, endothelial cell of umbilical vein, fibroblast of dermis, fibroblast of lung, foreskin fibroblast, foreskin melanocyte, IMR-90, keratinocyte, mammary epithelial cell, skeletal muscle myoblast, T-cell, trophoblast cell, neural stem progenitor cell, adrenal gland, female gonad, large intestine, muscle of leg, muscle of trunk, pancreas, placenta, psoas muscle, small intestine, stomach, thymus	liver [SP1, JUND, ATF3, YY1, REST, FOXA1, MAX, FOXA2, RAD21, RXRA, ZBTB33, TAF1, HNF4A, EGR1, HNF4G, GABPA, NR2F2], HepG2 [KLF6, ZNF580, POLR2A, ATF2, JUND, NCOR1, KLF9, DNMT3B, REST, CEBPA, FOXA1, MNT, ZMYM3, TBP, SSRP1, KDM6A, MXD4, CHD4, HCFC1, KMT2B, ELF1, BHLHE40, KLF11, SAP130, FOXA2, HOMEZ, RAD21, ZNF511, MAFF, MIER3, SMC3, THAP11, ZSCAN9, SMAD4, RARA, KAT7, FOSL2, ETV4, DRAP1, DMAP1, THRB, TEAD3, MAFK, BCL6, ATF1, MBD1, CREM, ZNF205, FOXP1, HDAC2, TAF1, SUZ12, KDM1A, FOXK2, TBX3, SOX5, NRF1, HHEX, ZNF384, HMG20A, MXD3, GATAD1, NR2F1, HBP1, HMG20B, RBPJ, ZNF48, ZNF792, HNRNPL, MIER2, NFYC, RFX1, TFAP4, GATA4, ZNF652, RXRB, ELF3, NR2F6, IKZF5, CEBPG, ARID3A, KDM3A, NFIA, JUN, ARID4B, NFIL3, HNF1A, ZNF644, CREB1, PPARG, MLX, SOX13, HLF, MIXL1, SP5, GATAD2A, TGIF2, XRCC5, NFKBIZ, TCF7, KAT8, IRF2, ZBTB26, ZKSCAN8, GABPA, ETS1, TFDP1, ZHX2, PHF8, ATF7, U2AF1, RFX3, FOXA3, RFXANK, RCOR2, RERE, AHR, RBFOX2, EP300, ZBTB25, TFE3, ZGPAT, SKI, PBX2, TEAD1, GMEB2, ERF], GM12878 [SP1, POLR2A, YY1, REST, ZNF207, MAZ, RCOR1, TRIM22, CHD1, SIN3A, TBP, ZNF217, MAX, ELF1, BHLHE40, TARDBP, SMC3, NKRF, SMARCA5, EBF1, NBN, CBFB, ZNF143, ASH2L, CREM, PKNOX1, MLLT1, FOXK2, PAX5, RAD51, IKZF1, RB1, NR2F1, HDGF, STAT1, BACH1, LARP7, BCLAF1, KLF5, IKZF2, TCF12, EED, ZSCAN29, RUNX3, RELB, GATAD2B, ELK1], H1 [SP1, POLR2A, YY1, SIN3A, TBP, RAD21, ZNF143, TAF1, KDM1A, BACH1, USF1], K562 [SP1, POLR2A, ATF2, DPF2, NCOR1, ATF3, CTCF, REST, CEBPB, MNT, ZMYM3, TBP, ARNT, SMAD5, HCFC1, ELF1, BHLHE40, TAF9B, CTBP1, NFATC3, TARDBP, NKRF, SMARCA5, SIN3B, SAFB, ZNF316, NBN, ZBTB33, SKIL, ZNF143, MAFK, ATF1, HLTF, CREM, SUPT5H, PTBP1, HDAC2, SUZ12, MYC, ZHX1, PKNOX1, PRDM10, IRF9, KDM1A, MLLT1, ZNF24, EP400, FOXK2, SMARCA4, FOXM1, ZEB2, NRF1, MAFG, NCOA1, ZC3H8, SMARCE1, RAD51, IKZF1, RB1, ZNF384, EGR1, NR2F1, HDGF, TAF7, HNRNPL, RFX1, RLF, ZBTB40, TEAD4, LARP7, MEIS2, RUNX1, KLF1, PHF20, L3MBTL2, HDAC1, GABPB1, ARID1B, TRIM28, GMEB1, TBL1XR1, GTF2F1, XRCC5, CDC5L, TRIM24, SOX6, TCF12, NFRKB, MTA3, ATF7, CBX3, POLR2B, BCOR, CC2D1A, ETV6, MTA2, ZNF184, HMBOX1, AFF1, BRD9, PML, PBX2, EMSY, E2F1, MIER1], HEK293 [ZNF580, ATF2, KLF17, CTCF, ZNF600, ZIC2, KLF9, YY1, HIC1, ZBTB10, REST, ZSCAN16, ZNF639, ZNF610, SP2, ZSCAN5A, ZNF843, ZNF146, KLF16, ZBTB48, PRDM10, ZNF24, ZNF189, ZEB2, ZNF2, ZNF792, ZBTB21, GLIS1, PRDM4, ZNF398, ZNF18, ZFP69B, KLF1, SP7, TRIM28, ZNF366, BCL6B, ZBTB7A, KLF10, YY2, ZBTB8A, SP3, ZSCAN4, ZXDB, EGR2, ZNF629, ZNF692, PATZ1, OSR2, ZBTB26, ZBTB17, GLIS2, ZBTB6, BCL11A, ZNF501, KLF8, REPIN1, ZBTB20, ZNF777, ZNF121, ZBTB11, ZFHX2, PRDM1, SCRT2, ZNF335], A549 [POLR2A, CTCF, SIN3A, USF2, MAFK, KDM1A], GM12891 [POLR2A, TAF1], GM12892 [POLR2A, YY1], GM23338 [POLR2A, CTCF], H54 [POLR2A, CTCF], HeLa-S3 [POLR2A, CEBPB, TBP, MAX, RAD21, MAFF, SMC3, TCF7L2, USF2, ZNF143], HL-60 [POLR2A, SPI1], MCF-7 [POLR2A, DPF2, CTCF, FOXA1, MAZ, MNT, TRIM22, CHD1, SIN3A, ZNF217, ELF1, CTBP1, RAD21, TARDBP, SMARCA5, ZBTB33, SUZ12, PKNOX1, NRF1, SMARCE1, HDGF, RFX1, NFIB, RFX5, ZNF687, CREB1, GTF2F1, FOS, MTA1, ESRRA, BMI1, ZNF444], neural cell [POLR2A, RAD21], SK-N-SH [POLR2A, JUND, SMC3], 22Rv1 [CTCF], BE2C [CTCF], C4-2B [CTCF, ZFX], cardiac muscle cell [CTCF], epithelial cell of prostate [CTCF], epithelial cell of proximal tubule [CTCF], gastrocnemius medialis [CTCF], HCT116 [CTCF, ZFX], LNCAP [CTCF], neutrophil [CTCF], OCI-LY3 [CTCF], RWPE1 [CTCF], spleen [CTCF], transverse colon [CTCF], VCaP [CTCF], IMR-90 [CEBPB, CHD1, MAFK, FOS, NFE2L2], NB4 [MAX, MYC], HEK293T [PKNOX1, ZNF384, HDGF, ZFX]	18512572	18523201	connected_gene=ELL [score=269.58], connected_gene=SSBP4 [score=18.87], connected_gene=FKBP8 [score=14.23],	Ensembl	-	-	-	-	yes	-	-	-	-	-	-	-	-	-	-	-	-	-	-	-
		SSBP4; ISYNA1; ELL; FKBP8	rs8111397	chr19:18478235:C:T	LD_proxy	EUR	0.2025	-	0.944	-	0.997	-	no	no	no	no	no	no	yes	no	yes	yes	no	no	no	no	no	no	no	no	no	no	-	-	no	-	-	rs7507218	chr19:18525110:G:A	chr19:18589045	-	-	-	-	-	-	-	-	intron_variant	MODIFIER	ELL	ENSG00000105656	Transcript	ENST00000262809.9	protein_coding	`-	`1/11	-	-	-	-	-	0.224		0.326	-0.290756	0.157	-	-	-	GH19J018472	Promoter/Enhancer	HepG2, basophil, dendritic cell, macrophage, monocyte, natural killer cell, T cell, A549, A673, Adrenal gland (fetal), Astrocytes, B cells, GM23338 bipolar neurons, B cells (PB), CD14+ monocytes, CD14+ monocytes (PB), CD4+ ab T cells, CD4+ ab T cells (PB), CD4+ ab memory T cells (PB), CD4+ ab T cells (VB), CD4+CD25+ ab regulatory T cells (PB), Common myeloid progenitor CD34+, Fibroblast of dermis, hESC endodermal cells, EPC (VB), Esophagus, Fibroblast of foreskin, Foreskin keratinocytes, Foreskin melanocytes, H1-hESC, H9, Heart (fetal), HeLa-S3, Skeletal muscle myoblasts, HUES48, HUES6, HUES64, Endothelial cells of umbilical vein, Endothelial cells of umbilical vein (CB), iPS-15b, iPS-20b, iPS DF 19.11, iPS DF 6.9, K562, Keratinocytes, Large intestine (fetal), Left ventricle, Muscle leg (fetal), Lung, M0 macrophage (VB), M1 macrophage (CB), M1 macrophage (VB), M2 macrophage (CB), M2 macrophage (VB), Mammary epithelial cells, Mammary myoepithelial cells, MCF-7, CD14+CD16- monocytes (CB), H1 mesenchymal stem cells, Mesenchymal stem cells (BM, VB), HSMM myotube, H9 neuron cells, Cortex neurosphere, NHLF, Natural killer cells (PB), H9 neural progenitor cells, H1 neural progenitor cells, Osteoblasts, Ovary, Pancreas, PC-3, PC-9, Placenta, Psoas muscle, Right ventricle, SK-N-SH, Small intestine (fetal), Small intestine, Stomach (fetal), Stomach, T helper 17 cells, Thymus, Thymus (fetal), H1 trophoblast, Muscle trunk (fetal), T cells (PB), DND-41, Brain germinal matrix, H9 hepatocytes, Kidney (fetal), Neutrophilic myelocytes (BM), Adrenal gland, Brain - Anterior caudate, Brain - Hippocampus middle, Brain - Inferior temporal lobe, Brain - Mid frontal lobe, CD3 primary cells, CD4 memory primary cells, CD4+ CD25- CD45RO+ memory primary cells, CD4+ CD25- IL17+ PMA Th17 primary cells, CD56 primary cells, CD8 memory primary cells, CD8 primary cells, Colon crypt, Duodenum smooth muscle, Gastric, LNCaP, NHDF-Ad, Right atrium, Sigmoid colon, Skeletal muscle, Spleen, GM12878, Panc1, mesenchymal stem cell, mesendoderm, myotube, B cell, CD14-positive monocyte, common myeloid progenitor, CD34-positive, fibroblast of dermis, fibroblast of lung, foreskin fibroblast, foreskin melanocyte, IMR-90, keratinocyte, skeletal muscle myoblast, T-cell, trophoblast cell, adrenal gland, female gonad, muscle of leg, muscle of trunk, pancreas, placenta, psoas muscle, small intestine, stomach, thymus	liver [SP1, YY1, MAX, GABPA, RXRA, HNF4A, EGR1, RAD21, NR2F2], HepG2 [KLF6, POLR2A, KLF9, CEBPG, CEBPA, KDM6A, KMT2B, ELF1, BHLHE40, SAP130, FOXA2, HOMEZ, ZNF511, MIER3, GABPA, THAP11, ZSCAN9, SMAD4, RARA, KAT7, FOSL2, ETV4, DRAP1, DMAP1, THRB, TEAD3, BCL6, MBD1, CREM, ZNF205, FOXP1, ZBTB40, JUND, MYRF, KDM1A, TBX3, SOX5, HMG20A, MXD3, GATAD1, HBP1, RAD21, RBPJ, ZNF48, ZNF792, MIER2, TFAP4, ZNF652, RXRB, ELF3, NR2F6, IKZF5, ZNF580, KDM3A, NFIA, ARID4B, NFIL3, PAF1, ZNF644, PPARG, MLX, HLF, MIXL1, SP5, NCOR1, GATAD2A, TGIF2, NFKBIZ, ZNF7, KAT8, IRF2, ZBTB26, ZKSCAN8, RNF2, SOX13, TFDP1, MNT, ZHX2, PHF8, FOXA3, RFXANK, RCOR2, AHR, RBFOX2, ZBTB25, TFE3, ZGPAT, TEAD1, GMEB2, ERF], GM12878 [SP1, YY1, CEBPB, ELK1, MAX, ELF1, BHLHE40, EBF1, CREM, ZBTB40, IKZF1, BMI1, HDGF, PKNOX1, ZNF687, IKZF2, EED, TCF12, DPF2, RUNX3, NBN, RELB, ETV6, GATAD2B, MLLT1, BCLAF1], GM12891 [POLR2A, SPI1], GM12892 [POLR2A, YY1], HeLa-S3 [POLR2A, DEK, CEBPB, ELK1, MAX, EP300, GABPA, STAT3, USF2], HL-60 [POLR2A, GABPA, SPI1], K562 [CEBPG, NFIC, CTCF, CEBPB, ZNF592, EP300, ELF1, BHLHE40, ZNF316, NFE2, CREM, ZBTB40, MYC, IRF9, IKZF1, EGR1, CAVIN1, ATF4, L3MBTL2, HDAC1, GABPB1, ARID1B, ATF3, KDM4B, ZNF354B, TRIM24, CTBP1, RNF2, ATF7, CBX3, FOXK2, ETV6, GTF2A2, MEF2D, NR2C1, EMSY, SMARCA4, MGA], A549 [CTCF], BE2C [CTCF], gastrocnemius medialis [CTCF], GM23338 [CTCF], H54 [CTCF], MCF-7 [CTCF, ELK1, ELF1, ZBTB40, RAD21, NFIB], neutrophil [CTCF], VCaP [CTCF], IMR-90 [CEBPB, BHLHE40], HEK293 [ZNF654, ZNF341, SP2, ZNF18, ZFP69B, ZFP3, ZNF692, ZNF121, SCRT2], NB4 [MAX, MYC], H1 [KDM1A, EGR1]	18472977	18481632	connected_gene=SSBP4 [score=18.83], connected_gene=IFI30 [score=17.61], connected_gene=ELL [score=14.45],	Ensembl	-	-	-	-	yes	-	-	-	-	-	-	-	-	-	-	-	-	-	-	-
		SSBP4; ISYNA1; ELL; FKBP8	rs8111582	chr19:18477990:A:T	LD_proxy	EUR	0.1943	-	0.985	-	0.992	-	no	no	no	no	no	no	yes	no	yes	yes	no	no	no	no	no	no	no	no	no	no	-	-	yes	no	no	rs7507218	chr19:18525110:G:A	chr19:18588800	-	-	-	-	-	-	-	-	intron_variant	MODIFIER	ELL	ENSG00000105656	Transcript	ENST00000262809.9	protein_coding	`-	`1/11	-	-	-	-	-	2.422		1.658	0.047114	0.157	-	-	-	GH19J018472	Promoter/Enhancer	HepG2, basophil, dendritic cell, macrophage, monocyte, natural killer cell, T cell, A549, A673, Adrenal gland (fetal), Astrocytes, B cells, GM23338 bipolar neurons, B cells (PB), CD14+ monocytes, CD14+ monocytes (PB), CD4+ ab T cells, CD4+ ab T cells (PB), CD4+ ab memory T cells (PB), CD4+ ab T cells (VB), CD4+CD25+ ab regulatory T cells (PB), Common myeloid progenitor CD34+, Fibroblast of dermis, hESC endodermal cells, EPC (VB), Esophagus, Fibroblast of foreskin, Foreskin keratinocytes, Foreskin melanocytes, H1-hESC, H9, Heart (fetal), HeLa-S3, Skeletal muscle myoblasts, HUES48, HUES6, HUES64, Endothelial cells of umbilical vein, Endothelial cells of umbilical vein (CB), iPS-15b, iPS-20b, iPS DF 19.11, iPS DF 6.9, K562, Keratinocytes, Large intestine (fetal), Left ventricle, Muscle leg (fetal), Lung, M0 macrophage (VB), M1 macrophage (CB), M1 macrophage (VB), M2 macrophage (CB), M2 macrophage (VB), Mammary epithelial cells, Mammary myoepithelial cells, MCF-7, CD14+CD16- monocytes (CB), H1 mesenchymal stem cells, Mesenchymal stem cells (BM, VB), HSMM myotube, H9 neuron cells, Cortex neurosphere, NHLF, Natural killer cells (PB), H9 neural progenitor cells, H1 neural progenitor cells, Osteoblasts, Ovary, Pancreas, PC-3, PC-9, Placenta, Psoas muscle, Right ventricle, SK-N-SH, Small intestine (fetal), Small intestine, Stomach (fetal), Stomach, T helper 17 cells, Thymus, Thymus (fetal), H1 trophoblast, Muscle trunk (fetal), T cells (PB), DND-41, Brain germinal matrix, H9 hepatocytes, Kidney (fetal), Neutrophilic myelocytes (BM), Adrenal gland, Brain - Anterior caudate, Brain - Hippocampus middle, Brain - Inferior temporal lobe, Brain - Mid frontal lobe, CD3 primary cells, CD4 memory primary cells, CD4+ CD25- CD45RO+ memory primary cells, CD4+ CD25- IL17+ PMA Th17 primary cells, CD56 primary cells, CD8 memory primary cells, CD8 primary cells, Colon crypt, Duodenum smooth muscle, Gastric, LNCaP, NHDF-Ad, Right atrium, Sigmoid colon, Skeletal muscle, Spleen, GM12878, Panc1, mesenchymal stem cell, mesendoderm, myotube, B cell, CD14-positive monocyte, common myeloid progenitor, CD34-positive, fibroblast of dermis, fibroblast of lung, foreskin fibroblast, foreskin melanocyte, IMR-90, keratinocyte, skeletal muscle myoblast, T-cell, trophoblast cell, adrenal gland, female gonad, muscle of leg, muscle of trunk, pancreas, placenta, psoas muscle, small intestine, stomach, thymus	liver [SP1, YY1, MAX, GABPA, RXRA, HNF4A, EGR1, RAD21, NR2F2], HepG2 [KLF6, POLR2A, KLF9, CEBPG, CEBPA, KDM6A, KMT2B, ELF1, BHLHE40, SAP130, FOXA2, HOMEZ, ZNF511, MIER3, GABPA, THAP11, ZSCAN9, SMAD4, RARA, KAT7, FOSL2, ETV4, DRAP1, DMAP1, THRB, TEAD3, BCL6, MBD1, CREM, ZNF205, FOXP1, ZBTB40, JUND, MYRF, KDM1A, TBX3, SOX5, HMG20A, MXD3, GATAD1, HBP1, RAD21, RBPJ, ZNF48, ZNF792, MIER2, TFAP4, ZNF652, RXRB, ELF3, NR2F6, IKZF5, ZNF580, KDM3A, NFIA, ARID4B, NFIL3, PAF1, ZNF644, PPARG, MLX, HLF, MIXL1, SP5, NCOR1, GATAD2A, TGIF2, NFKBIZ, ZNF7, KAT8, IRF2, ZBTB26, ZKSCAN8, RNF2, SOX13, TFDP1, MNT, ZHX2, PHF8, FOXA3, RFXANK, RCOR2, AHR, RBFOX2, ZBTB25, TFE3, ZGPAT, TEAD1, GMEB2, ERF], GM12878 [SP1, YY1, CEBPB, ELK1, MAX, ELF1, BHLHE40, EBF1, CREM, ZBTB40, IKZF1, BMI1, HDGF, PKNOX1, ZNF687, IKZF2, EED, TCF12, DPF2, RUNX3, NBN, RELB, ETV6, GATAD2B, MLLT1, BCLAF1], GM12891 [POLR2A, SPI1], GM12892 [POLR2A, YY1], HeLa-S3 [POLR2A, DEK, CEBPB, ELK1, MAX, EP300, GABPA, STAT3, USF2], HL-60 [POLR2A, GABPA, SPI1], K562 [CEBPG, NFIC, CTCF, CEBPB, ZNF592, EP300, ELF1, BHLHE40, ZNF316, NFE2, CREM, ZBTB40, MYC, IRF9, IKZF1, EGR1, CAVIN1, ATF4, L3MBTL2, HDAC1, GABPB1, ARID1B, ATF3, KDM4B, ZNF354B, TRIM24, CTBP1, RNF2, ATF7, CBX3, FOXK2, ETV6, GTF2A2, MEF2D, NR2C1, EMSY, SMARCA4, MGA], A549 [CTCF], BE2C [CTCF], gastrocnemius medialis [CTCF], GM23338 [CTCF], H54 [CTCF], MCF-7 [CTCF, ELK1, ELF1, ZBTB40, RAD21, NFIB], neutrophil [CTCF], VCaP [CTCF], IMR-90 [CEBPB, BHLHE40], HEK293 [ZNF654, ZNF341, SP2, ZNF18, ZFP69B, ZFP3, ZNF692, ZNF121, SCRT2], NB4 [MAX, MYC], H1 [KDM1A, EGR1]	18472977	18481632	connected_gene=SSBP4 [score=18.83], connected_gene=IFI30 [score=17.61], connected_gene=ELL [score=14.45],	Ensembl	-	-	-	-	yes	1	BMI-adjusted waist circumference	BMI-adjusted waist circumference (1 study): [Effect Size= NA, Reported CI=NA, P=2E-10, Reported Effect Allele=?, n= 457,690 European ancestry individuals (Zhu Z, 2019)]	1	ELL	1	Artery_Tibial	ELL (1 tissue): Artery_Tibial	ELL: Artery_Tibial [Slope= 0.129018, SE=0.0227244, P=2.28773e-08]	-	-	-	-	-	-
		SSBP4; ISYNA1; ELL; FKBP8	rs8111824	chr19:18414294:T:G	LD_proxy	EUR	0.1955	-	0.917	-	0.961	-	no	no	no	no	no	no	yes	no	yes	yes	no	no	no	no	no	no	no	no	no	no	-	-	no	-	-	rs7507218	chr19:18525110:G:A	chr19:18525104	-	-	-	-	-	-	-	-	upstream_gene_variant	MODIFIER	SSBP4	ENSG00000130511	Transcript	ENST00000597724.6	protein_coding	`-	`-	-	-	-	-	-	3.089		3.404	0.224333	0.13	-	-	-	GH19J018414	Promoter/Enhancer	HepG2, T cell, macrophage, monocyte, astrocyte, bronchial smooth muscle cell, cardiac fibroblast, endothelial cell of lymphatic vessel, epithelial cell of prostate, fat cell, fibroblast of choroid plexus, fibroblast of gingiva, fibroblast of periodontium, keratinocyte, kidney epithelial cell, lens epithelial cell, placental epithelial cell, respiratory epithelial cell, stromal cell, urothelial cell, vascular associated smooth muscle cell, basophil, cardiac myocyte, chondrocyte, ciliated epithelial cell, fibroblast of the conjuctiva, melanocyte, preadipocyte, sensory epithelial cell, skeletal muscle cell, smooth muscle cell of the esophagus, tendon cell, trabecular meshwork cell, blood vessel endothelial cell, hair follicle cell, mast cell, skin fibroblast, smooth muscle cell of prostate, dendritic cell, hepatic stellate cell, pericyte cell, A673, B cells, GM23338 bipolar neurons, B cells (PB), CD4+ ab T cells, CD4+CD25+ ab regulatory T cells (PB), Common myeloid progenitor CD34+, Fibroblast of dermis, DND-41, Eosinophil (VB), EPC (VB), Esophagus, Fibroblast of foreskin, Foreskin keratinocytes, Foreskin melanocytes, H1-hESC, H9, Heart (fetal), H9 hepatocytes, Skeletal muscle myoblasts, HUES48, HUES6, HUES64, Endothelial cells of umbilical vein (CB), iPS-15b, iPS-20b, iPS DF 19.11, iPS DF 6.9, Large intestine (fetal), Left ventricle, Lung, M1 macrophage (CB), M2 macrophage (CB), MCF-7, MM.1S, CD14+CD16- monocytes (CB), Mononuclear cells (PB), Mesenchymal stem cells (BM, VB), HSMM myotube, H9 neuron cells, Cortex neurosphere, Ganglion eminence neurosphere, Neutrophils (CB), Neutrophilic myelocytes (BM), NHLF, Natural killer cells (PB), H9 neural progenitor cells, H1 neural progenitor cells, Ovary, Pancreas, Psoas muscle, Right atrium, Right ventricle, SK-N-SH, Small intestine (fetal), Thymus, Thymus (fetal), H1 trophoblast, T cells (PB), Adrenal gland, CD8 memory primary cells, Colon crypt, HCT-116, K562, Muscle (fetal), Pancreatic islets, Spleen, GM12878, HCT116, HeLa-S3, Panc1, mesenchymal stem cell, mesendoderm, myotube, B cell, CD14-positive monocyte, common myeloid progenitor, CD34-positive, endothelial cell of umbilical vein, fibroblast of dermis, fibroblast of lung, foreskin fibroblast, foreskin melanocyte, IMR-90, mammary epithelial cell, natural killer cell, T-cell, trophoblast cell, neural stem progenitor cell, adrenal gland, female gonad, large intestine, muscle of leg, muscle of trunk, pancreas, placenta, psoas muscle, small intestine, stomach, thymus	liver [MAX, GABPA, RXRA, HNF4A, EGR1, SP1, NR2F2], HepG2 [NCOR1, BRCA1, CHD2, MNT, ZMYM3, SSRP1, KDM6A, MXD4, CHD4, ELF1, KLF11, SAP130, THAP11, GABPA, ZSCAN9, SMAD4, RARA, KAT7, ZKSCAN1, TEAD3, BCL6, MBD1, ZNF205, KDM1A, SOX5, NRF1, MXD3, GATAD1, NR2F1, HBP1, ZNF48, MIER2, RFX1, TFAP4, RXRB, ELF3, NR2F6, IKZF5, KDM3A, ARID4B, PPARG, MLX, HLF, SP5, HNRNPL, CREB1, GATAD2A, TGIF2, XRCC5, NFKBIZ, U2AF2, RNF2, KAT8, IRF2, ZKSCAN8, SOX13, TFDP1, TAF1, ZHX2, RFX3, RCOR2, RBFOX2, ZBTB25, TFE3, ZGPAT, SKI, GMEB2, ERF], K562 [HCFC1, DPF2, ATF2, NCOR1, CTCF, REST, NFIC, MBD2, ZNF592, MCM2, NONO, MNT, HES1, ZMYM3, TBP, ARNT, SMAD5, ELF1, BHLHE40, TAF9B, DEAF1, TARDBP, NKRF, SMARCA5, SIN3B, SAFB, ZNF316, NBN, SKIL, ZBTB5, MYNN, ZKSCAN1, ZFP91, NUFIP1, CBX1, HLTF, SUPT5H, PTBP1, HDAC2, ZNF318, MYC, ZHX1, EHMT2, PRDM10, IRF9, KDM1A, POLR2A, MLLT1, ZNF24, EP400, SMARCA4, FOXM1, NRF1, NCOA1, ZC3H8, SNIP1, RAD51, IKZF1, RB1, ZNF384, BMI1, EGR1, MTA2, CAVIN1, NR2F1, HDGF, SP1, ATF4, RFX1, ZSCAN29, RLF, RBM39, ZBTB40, TEAD4, ZNF143, CSDE1, MEIS2, TCF12, PYGO2, CREM, KLF1, L3MBTL2, HDAC1, TEAD2, GABPB1, TRIM28, ARID1B, NFATC3, SMARCE1, GMEB1, ZNF184, TBL1XR1, ATF3, DACH1, ATF1, FUS, GATAD2A, GTF2F1, KLF16, XRCC5, EP300, KDM4B, CDC5L, RNF2, TRIM24, CTBP1, SOX6, PKNOX1, NFRKB, MTA3, ATF7, CBX3, GATAD2B, TCF7, POLR2B, ZBED1, LEF1, NFXL1, BCOR, CC2D1A, ETV6, MEF2D, HMBOX1, AFF1, BRD9, PML, ZBTB2, MIER1, MTA1, MGA, UBTF], MCF-7 [HCFC1, CTCF, MAZ, CHD1, SIN3A, ELF1, TARDBP, SMARCA5, ZKSCAN1, NRF1, BMI1, RFX1, TOE1, ZNF687, CREB1, EP300, ZNF579, ELK1], HEK293 [ZNF580, ATF2, KLF17, ZNF600, ZIC2, ZNF10, HIC1, ZBTB10, REST, ZSCAN16, ZNF341, ZNF639, ZEB1, ZNF148, KLF7, ZNF623, ZNF610, KLF9, SP2, ZNF513, ZSCAN5A, ZNF843, ZBTB48, BCL11B, ZSCAN23, PRDM10, ZNF24, ZNF189, SCRT1, ZNF2, INSM2, CBLL2, ZNF362, ZNF518A, ZBTB21, GLIS1, ZNF768, PRDM4, ZNF398, ZNF18, ZFP69B, KLF1, SP7, ZNF16, ZNF548, TRIM28, ZNF561, ZNF366, ZNF785, ZBTB7A, ZNF792, KLF10, YY2, ZNF324, ZSCAN21, ZBTB8A, SP3, ZSCAN4, ZNF660, ZXDB, ZNF280D, ZEB2, EGR2, ZNF629, ZNF692, PATZ1, OSR2, ZBTB17, GLIS2, ZBTB6, ZNF501, KLF8, ZBTB20, ZNF777, ZNF121, ZBTB11, ZSCAN5C, ZFHX2, ZBTB26, ZNF335, SCRT2, ZBTB44, WT1], GM12878 [DPF2, ZNF207, MAZ, BRCA1, CHD1, SIN3A, MAX, ELF1, BHLHE40, TARDBP, NKRF, SMARCA5, ZBTB33, EBF1, NBN, POLR2A, MLLT1, IKZF1, RB1, BMI1, MTA2, NR2F1, HDGF, ZSCAN29, STAT1, BACH1, ZBTB40, BCLAF1, ZNF143, ZNF217, TCF12, KLF5, E2F4, ZNF687, ARID3A, IKZF2, YY1, LARP7, TRIM22, EED, RUNX3, GATAD2B, NFXL1], 22Rv1 [CTCF], C4-2B [CTCF, ZFX], epithelial cell of prostate [CTCF], H54 [CTCF, POLR2A], LNCAP [CTCF], neutrophil [CTCF], RWPE1 [CTCF], spleen [CTCF], transverse colon [CTCF], VCaP [CTCF], A549 [REST, CHD2, SIN3A, HDAC2, KDM1A, ZFP36, USF2], H1 [CHD2, SIN3A, KDM1A, POLR2A, EGR1, SP1, BACH1, USF2, JUND, USF1], SK-N-SH [CHD2, POLR2A, EP300], HEK293T [ARNT, TARDBP, FOXM1, ZFX, L3MBTL2], HeLa-S3 [MAX, GABPA, ZKSCAN1, ZFP36, SREBF2], NB4 [MAX, MYC], IMR-90 [BHLHE40], GM23338 [ETS1, POLR2A], HL-60 [GABPA, SPI1, POLR2A], MM.1S [EZH2], GM12891 [SPI1], neural cell [POLR2A, RAD21], HCT116 [ZFX], Ishikawa [EP300], GM12892 [YY1]	18413991	18423279	connected_gene=SSBP4 [score=271.24], connected_gene=HSALNG0124621 [score=250.67], connected_gene=NONHSAG025131.2 [score=250.67],	Ensembl	-	-	-	-	yes	-	-	-	-	-	-	-	-	-	-	-	-	-	-	-
		SSBP4; ISYNA1; ELL; FKBP8	rs8112372	chr19:18512322:G:A	LD_proxy	EUR	0.2024	-	0.946	-	0.998	-	no	no	no	no	no	no	no	-	-	-	no	no	no	no	no	no	no	no	no	no	-	-	no	-	-	rs7507218	chr19:18525110:G:A	chr19:18623132	-	-	-	-	-	-	-	-	intron_variant	MODIFIER	ELL	ENSG00000105656	Transcript	ENST00000262809.9	protein_coding	`-	`1/11	-	-	-	-	-	1.335		2.129	0.104272	0.157	-	-	-	-	-	-	-	-	-	-	-	-	-	-	-	yes	-	-	-	-	-	-	-	-	-	-	-	-	-	-	-
		SSBP4; ISYNA1; ELL; FKBP8	rs8112859	chr19:18512029:C:T	LD_proxy	EUR	0.1939	-	0.988	-	0.995	-	no	no	no	no	no	no	no	-	-	-	no	no	no	no	no	no	no	no	no	no	-	-	no	-	-	rs7507218	chr19:18525110:G:A	chr19:18622839	-	-	-	-	-	-	-	-	intron_variant	MODIFIER	ELL	ENSG00000105656	Transcript	ENST00000262809.9	protein_coding	`-	`1/11	-	-	-	-	-	4.006		3.429	0.22648	0.157	-	-	-	-	-	-	-	-	-	-	-	-	-	-	-	yes	-	-	-	-	-	-	-	-	-	-	-	-	-	-	-
		SSBP4; ISYNA1; ELL; FKBP8	rs888668	chr19:18429806:C:G	LD_proxy	EUR	0.1958	-	0.959	-	0.984	-	no	no	no	no	no	no	yes	no	yes	yes	no	no	no	no	no	no	no	no	no	no	-	-	yes	no	yes	rs7507218	chr19:18525110:G:A	chr19:18540616	-	-	-	-	-	-	-	-	downstream_gene_variant	MODIFIER	ISYNA1	ENSG00000105655	Transcript	ENST00000338128.13	protein_coding	`-	`-	-	-	-	-	-	1.595		2.182	0.110026	0.115	-	-	-	GH19J018424	Promoter/Enhancer	HepG2, A549, A673, B cells, GM23338 bipolar neurons, B cells (PB), RUES2 cardiac muscle cells, CD4+ ab T cells, CD4+CD25+ ab regulatory T cells (PB), Common myeloid progenitor CD34+, Fibroblast of dermis, DND-41, Eosinophil (VB), EPC (VB), Esophagus, Foreskin keratinocytes, Foreskin melanocytes, GM12878, H1-hESC, H9, Heart (fetal), H9 hepatocytes, Skeletal muscle myoblasts, HUES48, HUES6, HUES64, iPS-15b, iPS-20b, iPS DF 19.11, iPS DF 6.9, Large intestine (fetal), Left ventricle, Muscle leg (fetal), Lung, M1 macrophage (CB), M2 macrophage (CB), Mammary epithelial cells, MCF-7, MM.1S, CD14+CD16- monocytes (CB), Mononuclear cells (PB), Mesenchymal stem cells (BM, VB), HSMM myotube, H9 neuron cells, Ganglion eminence neurosphere, Neutrophils (CB), Neutrophilic myelocytes (BM), Natural killer cells (PB), H9 neural progenitor cells, H1 neural progenitor cells, Ovary, Pancreas, Placenta, Psoas muscle, Right atrium, Right ventricle, SK-N-SH, Small intestine (fetal), Stomach, Thymus, Thymus (fetal), H1 trophoblast, T cells (PB), Effector memory CD8+ ab T cells (VB), CD14+CD16- monocytes (VB), Spleen, Adrenal gland, CD8 memory primary cells, Colon crypt, Muscle (fetal), NHLF, Pancreatic islets, K562, mesenchymal stem cell, mesendoderm, B cell, CD14-positive monocyte, common myeloid progenitor, CD34-positive, endothelial cell of umbilical vein, fibroblast of dermis, fibroblast of lung, foreskin fibroblast, IMR-90, natural killer cell, T-cell, trophoblast cell, neural stem progenitor cell, adrenal gland, female gonad, large intestine, muscle of leg, muscle of trunk, placenta, psoas muscle, small intestine, stomach, thymus	HepG2 [RFX1], HEK293 [ZNF580, KLF17, ZNF600, ZIC2, ZNF10, HIC1, ZBTB10, ZNF341, ZEB1, ZNF623, KLF9, SP2, MYNN, ZNF843, ZBTB48, BCL11B, PRDM10, ZNF24, ZBTB21, GLIS1, ZNF768, PRDM4, ZNF398, ZFP69B, KLF1, SP7, ZNF366, ZNF561, ZBTB7A, KLF10, ZNF324, CTCF, ZBTB8A, SP3, ZEB2, EGR2, ZNF629, ZNF692, PATZ1, MZF1, ZBTB17, GLIS2, ZBTB6, BCL11A, PRDM2, KLF8, TSHZ1, ZBTB20, ZNF423, ZFHX2, ZBTB26, ZNF335], GM12878 [MAZ, NKRF, SMARCA5, EBF1, ELF1, ZNF24, ZBTB33, IKZF1, RB1, BMI1, NR2F1, ZNF143, ZNF217, PKNOX1, LARP7, DPF2, RUNX3, NFXL1, GATAD2B], A549 [SIN3A, ZFP36], H1 [SIN3A, ZNF143, KDM1A], K562 [RUNX1, TARDBP, NKRF, SKIL, MYNN, ZFP91, PTBP1, PRDM10, ZNF24, POLR2A, NRF1, ZBTB33, BMI1, EGR1, HNRNPL, RFX1, ZNF143, ZMYM3, CSDE1, MEIS2, CREM, KLF1, HDAC1, PKNOX1, GMEB1, ATF1, KDM1A, KDM4B, CTBP1, MNT, MTA3, ATF7, NFXL1, BCOR, MEF2D, PBX2, UBTF], neural cell [POLR2A], HEK293T [FOXM1, PKNOX1], MCF-7 [RFX1], HeLa-S3 [ZFP36]	18424879	18430815	connected_gene=SSBP4 [score=18.50], connected_gene=ELL [score=9.21], connected_gene=NONHSAG025131.2 [score=0.44],	Ensembl	-	-	-	-	yes	-	-	-	1	ISYNA1	1	Whole_Blood	ISYNA1 (1 tissue): Whole_Blood	ISYNA1: Whole_Blood [Slope= 0.131238, SE=0.0250641, P=2.27204e-07]	-	-	-	-	-	-
		SSBP4; ISYNA1; ELL; FKBP8	rs888669	chr19:18429834:C:T	LD_proxy	EUR	0.1962	-	0.96	-	0.986	-	no	no	no	no	no	no	yes	no	yes	yes	no	no	no	no	no	no	no	no	no	no	-	-	no	-	-	rs7507218	chr19:18525110:G:A	chr19:18540644	-	-	-	-	-	-	-	-	downstream_gene_variant	MODIFIER	ISYNA1	ENSG00000105655	Transcript	ENST00000338128.13	protein_coding	`-	`-	-	-	-	-	-	1.797		3.053	0.193817	0.115	-	-	-	GH19J018424	Promoter/Enhancer	HepG2, A549, A673, B cells, GM23338 bipolar neurons, B cells (PB), RUES2 cardiac muscle cells, CD4+ ab T cells, CD4+CD25+ ab regulatory T cells (PB), Common myeloid progenitor CD34+, Fibroblast of dermis, DND-41, Eosinophil (VB), EPC (VB), Esophagus, Foreskin keratinocytes, Foreskin melanocytes, GM12878, H1-hESC, H9, Heart (fetal), H9 hepatocytes, Skeletal muscle myoblasts, HUES48, HUES6, HUES64, iPS-15b, iPS-20b, iPS DF 19.11, iPS DF 6.9, Large intestine (fetal), Left ventricle, Muscle leg (fetal), Lung, M1 macrophage (CB), M2 macrophage (CB), Mammary epithelial cells, MCF-7, MM.1S, CD14+CD16- monocytes (CB), Mononuclear cells (PB), Mesenchymal stem cells (BM, VB), HSMM myotube, H9 neuron cells, Ganglion eminence neurosphere, Neutrophils (CB), Neutrophilic myelocytes (BM), Natural killer cells (PB), H9 neural progenitor cells, H1 neural progenitor cells, Ovary, Pancreas, Placenta, Psoas muscle, Right atrium, Right ventricle, SK-N-SH, Small intestine (fetal), Stomach, Thymus, Thymus (fetal), H1 trophoblast, T cells (PB), Effector memory CD8+ ab T cells (VB), CD14+CD16- monocytes (VB), Spleen, Adrenal gland, CD8 memory primary cells, Colon crypt, Muscle (fetal), NHLF, Pancreatic islets, K562, mesenchymal stem cell, mesendoderm, B cell, CD14-positive monocyte, common myeloid progenitor, CD34-positive, endothelial cell of umbilical vein, fibroblast of dermis, fibroblast of lung, foreskin fibroblast, IMR-90, natural killer cell, T-cell, trophoblast cell, neural stem progenitor cell, adrenal gland, female gonad, large intestine, muscle of leg, muscle of trunk, placenta, psoas muscle, small intestine, stomach, thymus	HepG2 [RFX1], HEK293 [ZNF580, KLF17, ZNF600, ZIC2, ZNF10, HIC1, ZBTB10, ZNF341, ZEB1, ZNF623, KLF9, SP2, MYNN, ZNF843, ZBTB48, BCL11B, PRDM10, ZNF24, ZBTB21, GLIS1, ZNF768, PRDM4, ZNF398, ZFP69B, KLF1, SP7, ZNF366, ZNF561, ZBTB7A, KLF10, ZNF324, CTCF, ZBTB8A, SP3, ZEB2, EGR2, ZNF629, ZNF692, PATZ1, MZF1, ZBTB17, GLIS2, ZBTB6, BCL11A, PRDM2, KLF8, TSHZ1, ZBTB20, ZNF423, ZFHX2, ZBTB26, ZNF335], GM12878 [MAZ, NKRF, SMARCA5, EBF1, ELF1, ZNF24, ZBTB33, IKZF1, RB1, BMI1, NR2F1, ZNF143, ZNF217, PKNOX1, LARP7, DPF2, RUNX3, NFXL1, GATAD2B], A549 [SIN3A, ZFP36], H1 [SIN3A, ZNF143, KDM1A], K562 [RUNX1, TARDBP, NKRF, SKIL, MYNN, ZFP91, PTBP1, PRDM10, ZNF24, POLR2A, NRF1, ZBTB33, BMI1, EGR1, HNRNPL, RFX1, ZNF143, ZMYM3, CSDE1, MEIS2, CREM, KLF1, HDAC1, PKNOX1, GMEB1, ATF1, KDM1A, KDM4B, CTBP1, MNT, MTA3, ATF7, NFXL1, BCOR, MEF2D, PBX2, UBTF], neural cell [POLR2A], HEK293T [FOXM1, PKNOX1], MCF-7 [RFX1], HeLa-S3 [ZFP36]	18424879	18430815	connected_gene=SSBP4 [score=18.50], connected_gene=ELL [score=9.21], connected_gene=NONHSAG025131.2 [score=0.44],	Ensembl	-	-	-	-	yes	-	-	-	-	-	-	-	-	-	-	-	-	-	-	-
	47	NCAN; HAPLN4; TM6SF2; SUGP1; MAU2	rs58542926	chr19:19268740:C:T	lead	EUR, AFR	0.0675	0.0292	-	-	-	-	yes	no	no	no	no	yes	no	-	-	-	yes	no	no	no	yes	no	yes	yes	yes	no	-	-	no	-	-	rs58542926	chr19:19268740:C:T	chr19:19379549	T	0.071	0.036	0.005	2.92e-12	169863	0.062	novel	missense_variant	MODERATE	TM6SF2	ENSG00000213996	Transcript	ENST00000389363.5	protein_coding	`6/10	`-	167	E/K	tolerated(0.16)	possibly_damaging(0.546)	-	23.5	coding	24.2	3.31813	0.788	T	0.00548	0.0182959	-	-	-	-	-	-	-	-	peak98151	19	-	-	yes	80	total cholesterol measurement, low density lipoprotein cholesterol measurement, triglyceride measurement, apolipoprotein B measurement, serum alanine aminotransferase measurement, liver fat measurement, omega-3 polyunsaturated fatty acid measurement, alkaline phosphatase measurement, polyunsaturated fatty acid measurement, cirrhosis of liver, triglyceride measurement, physical activity, fatty acid measurement, omega-6 polyunsaturated fatty acid measurement, very low density lipoprotein cholesterol measurement, lipid measurement, lipid measurement, lipoprotein measurement, aspartate aminotransferase to alanine aminotransferase ratio, very low density lipoprotein cholesterol measurement, docosahexaenoic acid measurement, remnant cholesterol measurement, triglyceride measurement, very low density lipoprotein cholesterol measurement, very low density lipoprotein cholesterol measurement, phospholipid measurement, cholesteryl ester measurement, low density lipoprotein cholesterol measurement, free cholesterol measurement, free cholesterol measurement, very low density lipoprotein cholesterol measurement, linoleic acid measurement, low density lipoprotein cholesterol measurement, lipid measurement, aspartate aminotransferase measurement, lipoprotein measurement, phospholipid measurement, total cholesterol measurement, low density lipoprotein cholesterol measurement, total cholesterol measurement, very low density lipoprotein cholesterol measurement, cholesteryl ester measurement, very low density lipoprotein cholesterol measurement, low density lipoprotein cholesterol measurement, phospholipids:total lipids ratio, esterified cholesterol measurement, intermediate density lipoprotein measurement, low density lipoprotein cholesterol measurement, phospholipid measurement, HMG CoA reductase inhibitor use measurement, lipid measurement, intermediate density lipoprotein measurement, sleep duration, triglyceride measurement, phospholipid measurement, intermediate density lipoprotein measurement, cholesteryl ester measurement, intermediate density lipoprotein measurement, lipid measurement, high density lipoprotein cholesterol measurement, low density lipoprotein cholesterol measurement, cholesteryl esters:total lipids ratio, phospholipid measurement, high density lipoprotein cholesterol measurement, total cholesterol measurement, intermediate density lipoprotein measurement, high density lipoprotein cholesterol measurement, free cholesterol measurement, high density lipoprotein cholesterol measurement, C-reactive protein measurement, free cholesterol measurement, low density lipoprotein cholesterol measurement, type 2 diabetes mellitus, vitamin D measurement, total cholesterol measurement, high density lipoprotein cholesterol measurement, free cholesterol measurement, intermediate density lipoprotein measurement, bilirubin measurement, triglycerides:total lipids ratio, high density lipoprotein cholesterol measurement, hematocrit, sphingomyelin measurement, cholesteryl ester measurement, high density lipoprotein cholesterol measurement, cholesterol:total lipids ratio, low density lipoprotein cholesterol measurement, non-alcoholic fatty liver disease, serum albumin measurement, hemoglobin measurement, familial hyperlipidemia, glycoprotein measurement, calcium measurement, creatinine measurement, diacylglycerol 38:5 measurement, cholesteryl esters:total lipids ratio, high density lipoprotein cholesterol measurement, glomerular filtration rate, phosphatidylcholine 34:4 measurement, cystatin C measurement, hepatocellular carcinoma, cholesterol:total lipids ratio, high density lipoprotein cholesterol measurement, lysophosphatidylcholine 20:3 measurement, docosahexaenoic acid measurement, fatty acid measurement, vitamin measurement, alpha-tocopherol measurement, liver fat measurement, liver disease biomarker, BMI-adjusted waist-hip ratio, proprotein convertase subtilisin/kexin type 9 measurement, non-alcoholic steatohepatitis, phosphatidylcholine measurement	total cholesterol measurement (6 studies): [Effect Size= 0.1547, Reported CI=[0.15-0.16] unit decrease, P=6E-259, Reported Effect Allele=T, n= 342,508 European ancestry individuals, 6,014 African ancestry individuals, 7,336 South Asian ancestry individuals (Sinnott-Armstrong N, 2021), Effect Size= 0.0986602, Reported CI=[0.084-0.114] unit increase, P=2E-38, Reported Effect Allele=C, n= 115,082 European ancestry individuals (Richardson TG, 2022), Effect Size= 0.095, Reported CI=unit increase, P=2E-30, Reported Effect Allele=C, n= 76,627 European ancestry individuals, 7,795 Hispanic individuals, 6,855 East Asian ancestry individuals, 2,958 African American individuals, 439 South Asian ancestry individuals (Hoffmann TJ, 2018), Effect Size= 0.122, Reported CI=[0.1-0.14] s.d. increase, P=8E-29, Reported Effect Allele=C, n= up to 62,166 European ancestry individuals (Surakka I, 2015), Effect Size= 0.12, Reported CI=[0.081-0.159] unit decrease, P=4E-10, Reported Effect Allele=T, n= 22,000 Pakistani and Bangladeshi ancestry individuals (Huang QQ, 2022), Effect Size= 4.359252, Reported CI=[2.87-5.85] unit decrease, P=1E-8, Reported Effect Allele=?, n= 10,137 African American individuals, 17,802 Hispanic/Latino individuals, 2,387 Asian ancestry individuals, 1,915 Native Hawaiian ancestry individuals, 604 Native American ancestry individuals, 340 individuals (Wojcik GL, 2019)], low density lipoprotein cholesterol measurement (4 studies): [Effect Size= 0.1453, Reported CI=[0.14-0.15] unit decrease, P=3E-228, Reported Effect Allele=T, n= 341,875 European ancestry individuals, 6,003 African ancestry individuals, 7,319 South Asian ancestry individuals (Sinnott-Armstrong N, 2021), Effect Size= 0.1369, Reported CI=[0.13-0.15] unit decrease, P=3E-186, Reported Effect Allele=?, n= 324,708 British ancestry individuals (Ripatti P, 2020), Effect Size= 0.101018, Reported CI=[0.086-0.116] unit increase, P=1E-37, Reported Effect Allele=C, n= 115,082 European ancestry individuals (Richardson TG, 2022), Effect Size= 0.067, Reported CI=unit increase, P=1E-15, Reported Effect Allele=C, n= 76,627 European ancestry individuals, 7,795 Hispanic individuals, 6,855 East Asian ancestry individuals, 2,958 African American individuals, 439 South Asian ancestry individuals (Hoffmann TJ, 2018)], triglyceride measurement (12 studies): [Effect Size= 0.102936, Reported CI=[0.096-0.11] unit increase, P=1E-162, Reported Effect Allele=C, n= 441,016 European ancestry individuals (Richardson TG, 2020), Effect Size= 0.0934, Reported CI=[0.086-0.101] unit decrease, P=1E-134, Reported Effect Allele=T, n= 343,992 European ancestry individuals, 111,667 East Asian ancestry individuals (Sakaue S, 2021), Effect Size= 0.1113, Reported CI=[0.1-0.12] unit decrease, P=1E-134, Reported Effect Allele=T, n= 342,233 European ancestry individuals, 6,014 African ancestry individuals, 7,330 South Asian ancestry individuals (Sinnott-Armstrong N, 2021), Effect Size= 0.1024, Reported CI=[0.094-0.111] unit decrease, P=4E-95, Reported Effect Allele=?, n= 324,694 British ancestry individuals (Ripatti P, 2020), Effect Size= 0.109371, Reported CI=[0.094-0.124] unit increase, P=5E-47, Reported Effect Allele=C, n= 115,082 European ancestry individuals (Richardson TG, 2022), Effect Size= 0.103, Reported CI=unit increase, P=4E-37, Reported Effect Allele=C, n= 76,627 European ancestry individuals, 7,795 Hispanic individuals, 6,855 East Asian ancestry individuals, 2,958 African American individuals, 439 South Asian ancestry individuals (Hoffmann TJ, 2018), Effect Size= 0.0823, Reported CI=[0.069-0.096] unit increase, P=3E-32, Reported Effect Allele=?, n= 76,081 European ancestry individuals, 127,395 Japanese ancestry individuals (Nielsen JB, 2020), Effect Size= 0.116, Reported CI=[0.094-0.138] s.d. increase, P=2E-25, Reported Effect Allele=C, n= up to 62,166 European ancestry individuals (Surakka I, 2015), Effect Size= 0.142, Reported CI=[0.11-0.18] mg/dL decrease, P=1E-15, Reported Effect Allele=?, n= 17,563 African American individuals, 23,077 Hispanics ancestry individuals, 2,381 East Asian ancestry individuals, 1,915 Native Hawaiian ancestry individuals, 604 Native American ancestry individuals, 360 individuals, 22,898 European ancestry individuals (Hu Y, 2020), Effect Size= 0.07220495, Reported CI=[0.055-0.09] unit decrease, P=1E-15, Reported Effect Allele=?, n= 9,980 African American individuals, 17,856 Hispanic/Latino individuals, 2,381 Asian ancestry individuals, 1,915 Native Hawaiian ancestry individuals, 604 Native American ancestry individuals, 360 individuals (Wojcik GL, 2019), Effect Size= 0.06384, Reported CI=[0.047-0.081] unit decrease novel, P=9E-14, Reported Effect Allele=?, n= 105,597 Japanese ancestry individuals (Kanai M, 2018), Effect Size= 0.12, Reported CI=[0.081-0.159] unit decrease, P=5E-9, Reported Effect Allele=T, n= 22,000 Pakistani and Bangladeshi ancestry individuals (Huang QQ, 2022)], apolipoprotein B measurement (2 studies): [Effect Size= 0.1224, Reported CI=[0.11-0.13] unit decrease, P=1E-161, Reported Effect Allele=T, n= 340,860 European ancestry individuals, 5,962 African ancestry individuals, 7,275 South Asian ancestry individuals (Sinnott-Armstrong N, 2021), Effect Size= 0.114534, Reported CI=[0.099-0.13] unit increase, P=3E-48, Reported Effect Allele=C, n= 115,082 European ancestry individuals (Richardson TG, 2022)], serum alanine aminotransferase measurement (5 studies): [Effect Size= 0.01705, Reported CI=[0.016-0.018] unit decrease, P=2E-119, Reported Effect Allele=C, n= 437,267 European ancestry individuals (Pazoki R, 2021), Effect Size= 0.0886, Reported CI=[0.08-0.097] unit increase, P=6E-86, Reported Effect Allele=T, n= 342,387 European ancestry individuals, 6,017 African ancestry individuals, 7,325 South Asian ancestry individuals (Sinnott-Armstrong N, 2021), Effect Size= 17.9, Reported CI=z-score increase, P=1E-71, Reported Effect Allele=T, n= 390,812 European ancestry individuals (Chen VL, 2021), Effect Size= 0.222, Reported CI=[0.19-0.25] unit increase, P=2E-59, Reported Effect Allele=T, n= 95,472 European ancestry cases, 68,725 European ancestry controls (Vujkovic M, 2022), Effect Size= 0.0496, Reported CI=[0.036-0.063] unit decrease, P=1E-13, Reported Effect Allele=?, n= 76,081 European ancestry individuals, 127,395 Japanese ancestry individuals (Nielsen JB, 2020)], liver fat measurement (2 studies): [Effect Size= 0.333, Reported CI=NR % increase, P=2E-116, Reported Effect Allele=?, n= 32,858 European ancestry individuals (Liu Y, 2021), Effect Size= 0.289, Reported CI=[0.26-0.32] unit increase, P=3E-85, Reported Effect Allele=T, n= 32,974 European ancestry individuals (Haas ME, 2021)], omega-3 polyunsaturated fatty acid measurement (2 studies): [Effect Size= 0.172929, Reported CI=[0.16-0.19] unit increase, P=3E-116, Reported Effect Allele=C, n= 115,006 European ancestry individuals (Richardson TG, 2022), Effect Size= 0.172, Reported CI=[0.16-0.19] unit increase, P=1E-108, Reported Effect Allele=C, n= 114,999 European ancestry individuals (Borges MC, 2022)], alkaline phosphatase measurement (2 studies): [Effect Size= 0.0931, Reported CI=[0.084-0.102] unit decrease, P=7E-95, Reported Effect Allele=T, n= 342,535 European ancestry individuals, 6,019 African ancestry individuals, 7,337 South Asian ancestry individuals (Sinnott-Armstrong N, 2021), Effect Size= 17.7, Reported CI=z-score increase, P=3E-70, Reported Effect Allele=C, n= 390,964 European ancestry individuals (Chen VL, 2021)], polyunsaturated fatty acid measurement (1 study): [Effect Size= 0.152986, Reported CI=[0.14-0.17] unit increase, P=4E-89, Reported Effect Allele=C, n= 115,006 European ancestry individuals (Richardson TG, 2022)], cirrhosis of liver (1 study): [Effect Size= NA, Reported CI=NA, P=3E-83, Reported Effect Allele=T, n= 4,829 European, African, Asian and unknown ancestry cases, 72,705 European, African, Asian and unknown ancestry controls, 362,539 European, African, Asian and unknown ancestry individuals with ALT measurements (Emdin CA, 2020)], triglyceride measurement, physical activity (1 study): [Effect Size= NA, Reported CI=NA, P=3E-72, Reported Effect Allele=T, n= 7,294 African American inactive individuals, 12,832 African American active individuals, 1,352 Asian ancestry inactive individuals, 3,049 Asian ancestry active individuals, 20,622 European ancestry inactive individuals, 51,480 European ancestry active individuals, 2,166 Hispanic or Latin American inactive individuals, 3,486 Hispanic or Latin American active individuals (Kilpelainen TO, 2019)], fatty acid measurement (1 study): [Effect Size= 0.132116, Reported CI=[0.12-0.15] unit increase, P=2E-68, Reported Effect Allele=C, n= 115,006 European ancestry individuals (Richardson TG, 2022)], omega-6 polyunsaturated fatty acid measurement (2 studies): [Effect Size= 0.1284, Reported CI=[0.11-0.14] unit increase, P=1E-62, Reported Effect Allele=C, n= 115,006 European ancestry individuals (Richardson TG, 2022), Effect Size= 0.128, Reported CI=[0.11-0.14] unit increase, P=3E-62, Reported Effect Allele=C, n= 114,999 European ancestry individuals (Borges MC, 2022)], very low density lipoprotein cholesterol measurement, lipid measurement (1 study): [Effect Size= 0.124873, Reported CI=[0.11-0.14] unit increase, P=1E-60, Reported Effect Allele=C, n= 115,082 European ancestry individuals (Richardson TG, 2022)], lipid measurement, lipoprotein measurement (1 study): [Effect Size= 0.126461, Reported CI=[0.11-0.14] unit increase, P=4E-60, Reported Effect Allele=C, n= 115,082 European ancestry individuals (Richardson TG, 2022)], aspartate aminotransferase to alanine aminotransferase ratio (1 study): [Effect Size= 0.0737, Reported CI=[0.065-0.083] unit decrease, P=7E-60, Reported Effect Allele=T, n= 341,165 European ancestry individuals, 5,981 African ancestry individuals, 7,309 South Asian ancestry individuals (Sinnott-Armstrong N, 2021)], very low density lipoprotein cholesterol measurement (1 study): [Effect Size= 0.12676, Reported CI=[0.11-0.14] unit increase, P=1E-58, Reported Effect Allele=C, n= 115,082 European ancestry individuals (Richardson TG, 2022)], docosahexaenoic acid measurement (2 studies): [Effect Size= 0.119759, Reported CI=[0.11-0.13] unit increase, P=1E-57, Reported Effect Allele=C, n= 115,006 European ancestry individuals (Richardson TG, 2022), Effect Size= 0.119, Reported CI=[0.1-0.13] unit increase, P=6E-55, Reported Effect Allele=C, n= 114,999 European ancestry individuals (Borges MC, 2022)], remnant cholesterol measurement (1 study): [Effect Size= 0.118025, Reported CI=[0.1-0.13] unit increase, P=1E-51, Reported Effect Allele=C, n= 115,082 European ancestry individuals (Richardson TG, 2022)], triglyceride measurement, very low density lipoprotein cholesterol measurement (1 study): [Effect Size= 0.113266, Reported CI=[0.098-0.128] unit increase, P=1E-50, Reported Effect Allele=C, n= 115,082 European ancestry individuals (Richardson TG, 2022)], very low density lipoprotein cholesterol measurement, phospholipid measurement (1 study): [Effect Size= 0.113497, Reported CI=[0.099-0.128] unit increase, P=1E-50, Reported Effect Allele=C, n= 115,082 European ancestry individuals (Richardson TG, 2022)], cholesteryl ester measurement, low density lipoprotein cholesterol measurement (1 study): [Effect Size= 0.11632, Reported CI=[0.1-0.13] unit increase, P=2E-49, Reported Effect Allele=C, n= 115,082 European ancestry individuals (Richardson TG, 2022)], free cholesterol measurement (1 study): [Effect Size= 0.110237, Reported CI=[0.095-0.125] unit increase, P=9E-47, Reported Effect Allele=C, n= 115,082 European ancestry individuals (Richardson TG, 2022)], free cholesterol measurement, very low density lipoprotein cholesterol measurement (1 study): [Effect Size= 0.112646, Reported CI=[0.097-0.128] unit increase, P=1E-46, Reported Effect Allele=C, n= 115,082 European ancestry individuals (Richardson TG, 2022)], linoleic acid measurement (2 studies): [Effect Size= 0.110032, Reported CI=[0.095-0.125] unit increase, P=5E-46, Reported Effect Allele=C, n= 115,006 European ancestry individuals (Richardson TG, 2022), Effect Size= 0.11, Reported CI=[0.095-0.125] unit increase, P=7E-46, Reported Effect Allele=C, n= 114,999 European ancestry individuals (Borges MC, 2022)], aspartate aminotransferase measurement (3 studies): [Effect Size= 0.064, Reported CI=[0.055-0.073] unit increase, P=1E-45, Reported Effect Allele=T, n= 341,246 European ancestry individuals, 5,982 African ancestry individuals, 7,313 South Asian ancestry individuals (Sinnott-Armstrong N, 2021), Effect Size= 0.0493, Reported CI=[0.042-0.056] unit increase, P=1E-42, Reported Effect Allele=T, n= 342,990 European ancestry individuals, 150,068 East Asian ancestry individuals (Sakaue S, 2021), Effect Size= 13.4, Reported CI=z-score increase, P=9E-41, Reported Effect Allele=T, n= 389,565 European ancestry individuals (Chen VL, 2021)], low density lipoprotein cholesterol measurement, lipid measurement (1 study): [Effect Size= 0.111197, Reported CI=[0.096-0.127] unit increase, P=1E-45, Reported Effect Allele=C, n= 115,082 European ancestry individuals (Richardson TG, 2022)], lipoprotein measurement, phospholipid measurement (1 study): [Effect Size= 0.105948, Reported CI=[0.091-0.121] unit increase, P=2E-45, Reported Effect Allele=C, n= 115,082 European ancestry individuals (Richardson TG, 2022)], total cholesterol measurement, low density lipoprotein cholesterol measurement (1 study): [Effect Size= 0.110051, Reported CI=[0.095-0.125] unit increase, P=2E-44, Reported Effect Allele=C, n= 115,082 European ancestry individuals (Richardson TG, 2022)], total cholesterol measurement, very low density lipoprotein cholesterol measurement (1 study): [Effect Size= 0.105835, Reported CI=[0.09-0.121] unit increase, P=2E-41, Reported Effect Allele=C, n= 115,082 European ancestry individuals (Richardson TG, 2022)], cholesteryl ester measurement, very low density lipoprotein cholesterol measurement (1 study): [Effect Size= 0.100537, Reported CI=[0.085-0.116] unit increase, P=1E-37, Reported Effect Allele=C, n= 115,082 European ancestry individuals (Richardson TG, 2022)], low density lipoprotein cholesterol measurement, phospholipids:total lipids ratio (1 study): [Effect Size= 0.0970243, Reported CI=[0.082-0.112] unit decrease, P=5E-35, Reported Effect Allele=C, n= 115,082 European ancestry individuals (Richardson TG, 2022)], esterified cholesterol measurement (1 study): [Effect Size= 0.0932778, Reported CI=[0.078-0.108] unit increase, P=9E-35, Reported Effect Allele=C, n= 115,082 European ancestry individuals (Richardson TG, 2022)], intermediate density lipoprotein measurement (1 study): [Effect Size= 0.0955365, Reported CI=[0.08-0.111] unit increase, P=1E-34, Reported Effect Allele=C, n= 115,082 European ancestry individuals (Richardson TG, 2022)], low density lipoprotein cholesterol measurement, phospholipid measurement (1 study): [Effect Size= 0.0952514, Reported CI=[0.08-0.111] unit increase, P=2E-34, Reported Effect Allele=C, n= 115,082 European ancestry individuals (Richardson TG, 2022)], HMG CoA reductase inhibitor use measurement (1 study): [Effect Size= 0.12420776, Reported CI=[0.1-0.15] unit decrease, P=2E-31, Reported Effect Allele=T, n= 73,475 European ancestry cases, 216,910 European ancestry controls (Wu Y, 2019)], lipid measurement, intermediate density lipoprotein measurement (1 study): [Effect Size= 0.0876817, Reported CI=[0.073-0.103] unit increase, P=7E-31, Reported Effect Allele=C, n= 115,082 European ancestry individuals (Richardson TG, 2022)], sleep duration, triglyceride measurement (1 study): [Effect Size= 0.05091, Reported CI=[0.042-0.06] unit decrease, P=5E-30, Reported Effect Allele=?, n= at least 2,926 African American long sleepers, 364 Chinese ancestry long sleepers, 112 Asian ancestry long sleepers, at least 7,664 European ancestry long sleepers, 1,038 Hispanic/Latino long sleepers, up to 11,906 African American controls, 1,449 Chinese ancestry controls, 454 Asian ancestry controls, at least 31,986 European ancestry controls, 4,091 Hispanic/Latino controls (Noordam R, 2019)], phospholipid measurement, intermediate density lipoprotein measurement (1 study): [Effect Size= 0.0862887, Reported CI=[0.071-0.101] unit increase, P=5E-30, Reported Effect Allele=C, n= 115,082 European ancestry individuals (Richardson TG, 2022)], cholesteryl ester measurement, intermediate density lipoprotein measurement (1 study): [Effect Size= 0.0854001, Reported CI=[0.071-0.1] unit increase, P=2E-29, Reported Effect Allele=C, n= 115,082 European ancestry individuals (Richardson TG, 2022)], lipid measurement, high density lipoprotein cholesterol measurement (1 study): [Effect Size= 0.0884748, Reported CI=[0.073-0.104] unit increase, P=2E-29, Reported Effect Allele=C, n= 115,082 European ancestry individuals (Richardson TG, 2022)], low density lipoprotein cholesterol measurement, cholesteryl esters:total lipids ratio (1 study): [Effect Size= 0.0868203, Reported CI=[0.071-0.102] unit increase, P=3E-28, Reported Effect Allele=C, n= 115,082 European ancestry individuals (Richardson TG, 2022)], phospholipid measurement, high density lipoprotein cholesterol measurement (1 study): [Effect Size= 0.0859811, Reported CI=[0.071-0.101] unit increase, P=3E-28, Reported Effect Allele=C, n= 115,082 European ancestry individuals (Richardson TG, 2022)], total cholesterol measurement, intermediate density lipoprotein measurement (1 study): [Effect Size= 0.0819405, Reported CI=[0.067-0.097] unit increase, P=3E-27, Reported Effect Allele=C, n= 115,082 European ancestry individuals (Richardson TG, 2022)], high density lipoprotein cholesterol measurement (1 study): [Effect Size= 0.0843503, Reported CI=[0.069-0.1] unit increase, P=1E-26, Reported Effect Allele=C, n= 115,082 European ancestry individuals (Richardson TG, 2022)], free cholesterol measurement, high density lipoprotein cholesterol measurement (1 study): [Effect Size= 0.0807326, Reported CI=[0.066-0.096] unit increase, P=1E-25, Reported Effect Allele=C, n= 115,082 European ancestry individuals (Richardson TG, 2022)], C-reactive protein measurement (3 studies): [Effect Size= 0.0388777, Reported CI=[0.032-0.046] unit decrease, P=1E-25, Reported Effect Allele=C, n= 418,642 British ancestry individuals (Han X, 2020), Effect Size= 0.036, Reported CI=[0.028-0.044] unit increase, P=4E-20, Reported Effect Allele=T, n= 575,531 European ancestry individuals (Said S, 2022), Effect Size= 0.0393, Reported CI=[0.03-0.048] unit increase, P=3E-18, Reported Effect Allele=T, n= 341,805 European ancestry individuals, 6,006 African ancestry individuals, 7,316 South Asian ancestry individuals (Sinnott-Armstrong N, 2021)], free cholesterol measurement, low density lipoprotein cholesterol measurement (1 study): [Effect Size= 0.0786471, Reported CI=[0.064-0.094] unit increase, P=2E-24, Reported Effect Allele=C, n= 115,082 European ancestry individuals (Richardson TG, 2022)], type 2 diabetes mellitus (3 studies): [Effect Size= 0.0721, Reported CI=[0.058-0.086] unit decrease, P=2E-23, Reported Effect Allele=C, n= 148,726 European ancestry cases, 24,646 African American cases, 8,616 Hispanic cases, 46,511 Asian ancestry cases, 965,732 European ancestry controls, 31,446 African American controls, 11,829 Hispanic controls, 169,776 Asian ancestry controls (Vujkovic M, 2020), Effect Size= 1.09, Reported CI=[1.06-1.12], P=1E-12, Reported Effect Allele=T, n= up to 48,286 European ancestry cases, up to 250,671 European ancestry controls (Mahajan A, 2018), Effect Size= 1.07, Reported CI=[1.05-1.09], P=5E-12, Reported Effect Allele=T, n= 251,740 European ancestry individuals, 139,705 East Asian ancestry individuals, 40,737 South Asian ancestry individuals, 27,417 Hispanic individuals, 30,167 African American individuals, 2,426 Zulu ancestry individuals (Mahajan A, 2022)], vitamin D measurement (2 studies): [Effect Size= 0.0448, Reported CI=[0.036-0.054] unit increase, P=2E-22, Reported Effect Allele=T, n= 327,435 European ancestry individuals, 5,845 African ancestry individuals, 6,425 South Asian ancestry individuals (Sinnott-Armstrong N, 2021), Effect Size= 0.032488, Reported CI=[0.025-0.04] unit increase, P=9E-19, Reported Effect Allele=T, n= 443,734 European ancestry individuals (Manousaki D, 2020)], total cholesterol measurement, high density lipoprotein cholesterol measurement (1 study): [Effect Size= 0.0745835, Reported CI=[0.059-0.09] unit increase, P=3E-21, Reported Effect Allele=C, n= 115,082 European ancestry individuals (Richardson TG, 2022)], free cholesterol measurement, intermediate density lipoprotein measurement (1 study): [Effect Size= 0.070486, Reported CI=[0.056-0.085] unit increase, P=2E-20, Reported Effect Allele=C, n= 115,082 European ancestry individuals (Richardson TG, 2022)], bilirubin measurement (2 studies): [Effect Size= 0.0336, Reported CI=[0.026-0.041] unit increase, P=1E-19, Reported Effect Allele=T, n= 342,829 European ancestry individuals, 124,341 East Asian ancestry individuals (Sakaue S, 2021), Effect Size= 0.0402, Reported CI=[0.031-0.049] unit increase, P=5E-19, Reported Effect Allele=T, n= 341,077 European ancestry individuals, 5,978 African ancestry individuals, 7,313 South Asian ancestry individuals (Sinnott-Armstrong N, 2021)], triglycerides:total lipids ratio, high density lipoprotein cholesterol measurement (1 study): [Effect Size= 0.0661756, Reported CI=[0.052-0.081] unit increase, P=3E-19, Reported Effect Allele=C, n= 115,056 European ancestry individuals (Richardson TG, 2022)], hematocrit (2 studies): [Effect Size= 0.031578, Reported CI=[0.025-0.039] SD unit increase, P=1E-18, Reported Effect Allele=T, n= 562,259 European ancestry individuals (Chen MH, 2020), Effect Size= 0.03527309, Reported CI=[0.027-0.044] unit increase, P=4E-17, Reported Effect Allele=T, n= 408,112 British individuals (Vuckovic D, 2020)], sphingomyelin measurement (1 study): [Effect Size= 0.0645666, Reported CI=[0.05-0.079] unit increase, P=2E-18, Reported Effect Allele=C, n= 115,006 European ancestry individuals (Richardson TG, 2022)], cholesteryl ester measurement, high density lipoprotein cholesterol measurement (1 study): [Effect Size= 0.0683105, Reported CI=[0.053-0.084] unit increase, P=5E-18, Reported Effect Allele=C, n= 115,082 European ancestry individuals (Richardson TG, 2022)], cholesterol:total lipids ratio, low density lipoprotein cholesterol measurement (1 study): [Effect Size= 0.0673009, Reported CI=[0.052-0.083] unit increase, P=2E-17, Reported Effect Allele=C, n= 115,082 European ancestry individuals (Richardson TG, 2022)], non-alcoholic fatty liver disease (3 studies): [Effect Size= 0.2676, Reported CI=[0.2-0.33] unit increase, P=7E-17, Reported Effect Allele=T, n= 8,434 European ancestry cases, 770,180 European ancestry controls (Ghodsian N, 2021), Effect Size= 0.39, Reported CI=[0.29-0.49] unit increase, P=3E-16, Reported Effect Allele=T, n= 3,711 European ancestry cases, 426,252 European ancestry controls (Li J, 2022), Effect Size= NA, Reported CI=NA, P=6E-8, Reported Effect Allele=?, n= 2,448 African American individuals, 1,365 European ancestry individuals, 753 Hispanic individuals, 141 other ancestries individuals (Kozlitina J, 2014)], serum albumin measurement (1 study): [Effect Size= 0.0386, Reported CI=[0.029-0.048] unit increase, P=3E-16, Reported Effect Allele=T, n= 313,032 European ancestry individuals, 5,573 African ancestry individuals, 6,687 South Asian ancestry individuals (Sinnott-Armstrong N, 2021)], hemoglobin measurement (3 studies): [Effect Size= 0.028746, Reported CI=[0.022-0.036] SD unit increase, P=1E-15, Reported Effect Allele=T, n= 563,946 European ancestry individuals (Chen MH, 2020), Effect Size= 0.032004, Reported CI=[0.024-0.04] unit increase, P=3E-14, Reported Effect Allele=T, n= 408,112 British individuals (Vuckovic D, 2020), Effect Size= 0.026, Reported CI=[NR] unit increase, P=2E-10, Reported Effect Allele=T, n= 684,122 European ancestry individuals (Oskarsson GR, 2020)], familial hyperlipidemia (1 study): [Effect Size= 0.30477, Reported CI=[0.22-0.39] unit increase, P=2E-13, Reported Effect Allele=C, n= 5,153 British ancestry cases, 344,069 British ancestry controls (Trinder M, 2021)], glycoprotein measurement (1 study): [Effect Size= 0.056681, Reported CI=[0.041-0.072] unit increase, P=3E-13, Reported Effect Allele=C, n= 115,082 European ancestry individuals (Richardson TG, 2022)], calcium measurement (1 study): [Effect Size= 0.0336, Reported CI=[0.024-0.043] unit increase, P=1E-12, Reported Effect Allele=T, n= 313,387 European ancestry individuals, 5,576 African ancestry individuals, 6,696 South Asian ancestry individuals (Sinnott-Armstrong N, 2021)], creatinine measurement (1 study): [Effect Size= 0.0317, Reported CI=[0.023-0.041] unit increase, P=2E-12, Reported Effect Allele=T, n= 342,376 European ancestry individuals, 6,016 African ancestry individuals, 7,339 South Asian ancestry individuals (Sinnott-Armstrong N, 2021)], diacylglycerol 38:5 measurement (1 study): [Effect Size= 0.107672, Reported CI=[0.077-0.138] unit decrease, P=4E-12, Reported Effect Allele=T, n= 13,814 British ancestry individuals (Harshfield EL, 2021)], glomerular filtration rate (1 study): [Effect Size= 0.0307, Reported CI=[0.022-0.04] unit decrease, P=9E-12, Reported Effect Allele=T, n= 342,376 European ancestry individuals, 6,016 African ancestry individuals, 7,339 South Asian ancestry individuals (Sinnott-Armstrong N, 2021)], cholesteryl esters:total lipids ratio, high density lipoprotein cholesterol measurement (1 study): [Effect Size= 0.0510754, Reported CI=[0.036-0.066] unit decrease, P=9E-12, Reported Effect Allele=C, n= 115,082 European ancestry individuals (Richardson TG, 2022)], phosphatidylcholine 34:4 measurement (1 study): [Effect Size= 0.2945, Reported CI=unit decrease, P=2E-11, Reported Effect Allele=?, n= 5,505 European ancestry individuals (Konig E, 2022)], cystatin C measurement (1 study): [Effect Size= 0.0281, Reported CI=[0.019-0.037] unit increase, P=4E-10, Reported Effect Allele=T, n= 342,399 European ancestry individuals, 6,015 African ancestry individuals, 7,338 South Asian ancestry individuals (Sinnott-Armstrong N, 2021)], hepatocellular carcinoma (1 study): [Effect Size= 2.01, Reported CI=[1.61‚Äì2.50], P=6E-10, Reported Effect Allele=T, n= 775 European ancestry cases, 1,332 European ancestry controls (Trepo E, 2021)], cholesterol:total lipids ratio, high density lipoprotein cholesterol measurement (1 study): [Effect Size= 0.0448329, Reported CI=[0.03-0.059] unit decrease, P=1E-9, Reported Effect Allele=C, n= 115,082 European ancestry individuals (Richardson TG, 2022)], lysophosphatidylcholine 20:3 measurement (1 study): [Effect Size= 0.25, Reported CI=unit decrease, P=9E-9, Reported Effect Allele=?, n= 5,505 European ancestry individuals (Konig E, 2022)], docosahexaenoic acid measurement, fatty acid measurement (1 study): [Effect Size= 0.0437276, Reported CI=[0.029-0.059] unit increase, P=9E-9, Reported Effect Allele=C, n= 115,006 European ancestry individuals (Richardson TG, 2022)], liver fat measurement, liver disease biomarker (1 study): [Effect Size= 0.124, Reported CI=[0.081-0.167] unit increase, P=1E-8, Reported Effect Allele=T, n= 14,440 European ancestry individuals (Parisinos CA, 2020)], vitamin measurement, alpha-tocopherol measurement (1 study): [Effect Size= NA, Reported CI=NA, P=1E-8, Reported Effect Allele=?, n= up to 1,200 European ancestry individuals (Wood AR, 2013)], BMI-adjusted waist-hip ratio (1 study): [Effect Size= 0.0293826, Reported CI=[0.019-0.04] unit increase, P=4E-8, Reported Effect Allele=T, n= 219,872 British ancestry women (Christakoudi S, 2021)], proprotein convertase subtilisin/kexin type 9 measurement (1 study): [Effect Size= 0.0482199, Reported CI=[0.031-0.065] unit decrease, P=4E-8, Reported Effect Allele=T, n= 10,186 European ancestry statin-free individuals (Pott J, 2021)], non-alcoholic steatohepatitis (1 study): [Effect Size= 1.606, Reported CI=[1.344-1.919], P=2E-7, Reported Effect Allele=?, n= 836 European ancestry cases, 17,781 European ancestry controls (Anstee QM, 2020)], phosphatidylcholine measurement (1 study): [Effect Size= 0.189, Reported CI=[0.11-0.27] unit decrease, P=3E-6, Reported Effect Allele=T, n= 4,492 European ancestry individuals (Cadby G, 2022)]	-	-	-	-	-	-	-	-	-	-	-	-
		NCAN; HAPLN4; TM6SF2; SUGP1; MAU2	rs111234557	chr19:19325420:C:G	LD_proxy	AFR	-	0.0333	-	0.827	-	0.973	no	no	no	no	no	no	no	-	-	-	no	no	no	no	no	no	no	no	no	no	-	-	no	-	-	rs58542926	chr19:19268740:C:T	chr19:19436229	-	-	-	-	-	-	-	-	intron_variant	MODIFIER	MAU2	ENSG00000129933	Transcript	ENST00000262815.13	protein_coding	`-	`1/18	-	-	-	-	-	1.578		1.832	0.06953	-	-	-	-	-	-	-	-	-	-	-	-	-	-	-	-	yes	-	-	-	-	-	-	-	-	-	-	-	-	-	-	-
		NCAN; HAPLN4; TM6SF2; SUGP1; MAU2	rs10401969	chr19:19296909:T:C	LD_proxy	EUR	0.07	-	0.926	-	0.981	-	no	no	no	no	no	no	no	-	-	-	yes	no	yes	yes	yes	no	no	yes	yes	no	-	-	yes	no	no	rs58542926	chr19:19268740:C:T	chr19:19407718	-	-	-	-	-	-	-	-	intron_variant	MODIFIER	SUGP1	ENSG00000105705	Transcript	ENST00000247001.10	protein_coding	`-	`8/13	-	-	-	-	-	11.81		5.551	0.411274	-	-	-	-	-	-	-	-	-	-	-	-	peak98155	20	-	-	yes	31	total cholesterol measurement, triglyceride measurement, low density lipoprotein cholesterol measurement, triglyceride measurement, C-reactive protein measurement, non-alcoholic fatty liver disease, serum alanine aminotransferase measurement, apolipoprotein B measurement, aspartate aminotransferase measurement, total cholesterol measurement, very low density lipoprotein cholesterol measurement, very low density lipoprotein cholesterol measurement, very low density lipoprotein cholesterol measurement, esterified cholesterol measurement, very low density lipoprotein cholesterol measurement, lipid measurement, low density lipoprotein cholesterol measurement, free cholesterol:total lipids ratio, free cholesterol measurement, very low density lipoprotein cholesterol measurement, triglyceride measurement, intermediate density lipoprotein measurement, very low density lipoprotein cholesterol measurement, phospholipid measurement, type 2 diabetes mellitus, low density lipoprotein triglyceride measurement, triglyceride measurement, very low density lipoprotein cholesterol measurement, total cholesterol measurement, diastolic blood pressure, triglyceride measurement, systolic blood pressure, hematocrit, ventricular rate measurement, glucose measurement, body mass index, high density lipoprotein cholesterol measurement, total cholesterol measurement, hematocrit, stroke, ventricular rate measurement, body mass index, atrial fibrillation, high density lipoprotein cholesterol measurement, coronary artery disease, cancer, diastolic blood pressure, triglyceride measurement, systolic blood pressure, heart failure, diabetes mellitus, glucose measurement, mortality, high density lipoprotein cholesterol measurement, alcoholic liver cirrhosis, fibrinogen measurement, coronary artery disease, phosphatidylcholine measurement, triglycerides:total lipids ratio, high density lipoprotein cholesterol measurement, BMI-adjusted waist-hip ratio, omega-3 polyunsaturated fatty acid measurement, triglyceride measurement, high density lipoprotein cholesterol measurement, liver fibrosis measurement, hepatic lipid content measurement	total cholesterol measurement (5 studies): [Effect Size= 0.137, Reported CI=[NR] unit decrease, P=4E-77, Reported Effect Allele=C, n= 94,595 European ancestry individuals (Willer CJ, 2013), Effect Size= 0.137, Reported CI=[0.12-0.15] unit increase (EA Beta values), P=5E-75, Reported Effect Allele=T, n= 32,576 East Asian ancestry individuals, 187,365 European ancestry individuals (Spracklen CN, 2017), Effect Size= 4.74, Reported CI=[3.92-5.56] mg/dL decrease, P=3E-38, Reported Effect Allele=C, n= 100,184 European ancestry individuals (Teslovich TM, 2010), Effect Size= 0.089, Reported CI=unit increase, P=1E-29, Reported Effect Allele=T, n= 76,627 European ancestry individuals, 7,795 Hispanic individuals, 6,855 East Asian ancestry individuals, 2,958 African American individuals, 439 South Asian ancestry individuals (Hoffmann TJ, 2018), Effect Size= 4.53, Reported CI=[3.39-5.67] unit decrease, P=5E-15, Reported Effect Allele=C, n= 29,902 European ancestry individuals (Kulminski AM, 2019)], triglyceride measurement (7 studies): [Effect Size= 0.121, Reported CI=[0.11-0.13] unit increase (EA Beta values), P=5E-71, Reported Effect Allele=T, n= 28,183 East Asian ancestry individuals, 177,861 European ancestry individuals (Spracklen CN, 2017), Effect Size= 0.121, Reported CI=[NR] mg/dL decrease, P=1E-69, Reported Effect Allele=C, n= 94,595 European ancestry individuals (Willer CJ, 2013), Effect Size= 0.1, Reported CI=unit increase, P=1E-44, Reported Effect Allele=T, n= 76,627 European ancestry individuals, 7,795 Hispanic individuals, 6,855 East Asian ancestry individuals, 2,958 African American individuals, 439 South Asian ancestry individuals (Hoffmann TJ, 2018), Effect Size= 7.83, Reported CI=[6.22-9.44] mg/dL decrease, P=2E-29, Reported Effect Allele=C, n= 96,598 European ancestry individuals (Teslovich TM, 2010), Effect Size= 8.63, Reported CI=[6.42-10.84] unit decrease, P=2E-14, Reported Effect Allele=C, n= 29,902 European ancestry individuals (Kulminski AM, 2019), Effect Size= 0.0339, Reported CI=[0.024-0.044] unit increase, P=1E-10, Reported Effect Allele=T, n= up to 23,508 African ancestry individuals, 4,649 Asian ancestry individuals, up to 77,047 European ancestry individuals, 6,705 Hispanic individuals (Bentley AR, 2019), Effect Size= 0.03511636, Reported CI=[0.023-0.048] unit decrease, P=5E-8, Reported Effect Allele=?, n= 9,980 African American individuals, 17,856 Hispanic/Latino individuals, 2,381 Asian ancestry individuals, 1,915 Native Hawaiian ancestry individuals, 604 Native American ancestry individuals, 360 individuals (Wojcik GL, 2019)], low density lipoprotein cholesterol measurement (8 studies): [Effect Size= 0.118, Reported CI=[NR] unit decrease, P=3E-54, Reported Effect Allele=C, n= 94,595 European ancestry individuals (Willer CJ, 2013), Effect Size= 0.118, Reported CI=[0.1-0.13] unit increase (EA Beta value), P=6E-51, Reported Effect Allele=T, n= 32,285 East Asian ancestry individuals, 173,082 European ancestry individuals (Spracklen CN, 2017), Effect Size= 3.11, Reported CI=[2.37-3.85] mg/dL decrease, P=7E-22, Reported Effect Allele=C, n= 95,454 European ancestry individuals (Teslovich TM, 2010), Effect Size= 0.064, Reported CI=unit increase, P=2E-15, Reported Effect Allele=T, n= 76,627 European ancestry individuals, 7,795 Hispanic individuals, 6,855 East Asian ancestry individuals, 2,958 African American individuals, 439 South Asian ancestry individuals (Hoffmann TJ, 2018), Effect Size= 0.05, Reported CI=[0.04-0.06] unit increase, P=1E-11, Reported Effect Allele=T, n= up to 17,723 European ancestry individuals (Waterworth DM, 2010), Effect Size= 0.05, Reported CI=[-0.03-0.13] s.d. decrease, P=2E-8, Reported Effect Allele=C, n= 19,840 European ancestry individuals (Kathiresan S, 2008), Effect Size= 2.95, Reported CI=[1.91-3.99] unit decrease, P=3E-8, Reported Effect Allele=C, n= 29,902 European ancestry individuals (Kulminski AM, 2019), Effect Size= 1.6159, Reported CI=[0.92-2.31] unit increase, P=6E-6, Reported Effect Allele=T, n= up to 23,353 African ancestry individuals, 13,171 Asian ancestry individuals, up to 82,522 European ancestry individuals, 6,646 Hispanic individuals (Bentley AR, 2019)], triglyceride measurement, C-reactive protein measurement (1 study): [Effect Size= NA, Reported CI=NA, P=2E-32, Reported Effect Allele=T, n= 65,000 individuals (C-reactive protein), 96,598 individuals (triglycerides) (Ligthart S, 2016)], non-alcoholic fatty liver disease (1 study): [Effect Size= 0.2744911, Reported CI=[0.21-0.34] unit decrease, P=2E-22, Reported Effect Allele=?, n= 8,434 European ancestry cases, 770,180 European ancestry controls (Ghodsian N, 2021)], serum alanine aminotransferase measurement (1 study): [Effect Size= 0.0238, Reported CI=unit increase, P=1E-18, Reported Effect Allele=?, n= 34,238 British ancestry individuals (Innes H, 2020)], apolipoprotein B measurement (1 study): [Effect Size= 0.333647, Reported CI=[0.25-0.41] mmol/l decrease, P=3E-16, Reported Effect Allele=C, n= 4,348 individuals (Li-Gao R, 2021)], aspartate aminotransferase measurement (1 study): [Effect Size= 0.01568, Reported CI=unit increase, P=3E-16, Reported Effect Allele=?, n= 34,101 British ancestry individuals (Innes H, 2020)], total cholesterol measurement, very low density lipoprotein cholesterol measurement (1 study): [Effect Size= 0.307075, Reported CI=[0.23-0.38] mmol/l decrease, P=4E-15, Reported Effect Allele=C, n= 4,734 individuals (Li-Gao R, 2021)], very low density lipoprotein cholesterol measurement (1 study): [Effect Size= 0.302809, Reported CI=[0.23-0.38] mmol/l decrease, P=1E-14, Reported Effect Allele=C, n= 4,734 individuals (Li-Gao R, 2021)], very low density lipoprotein cholesterol measurement, esterified cholesterol measurement (1 study): [Effect Size= 0.299788, Reported CI=[0.22-0.38] mmol/l decrease, P=2E-14, Reported Effect Allele=C, n= 4,734 individuals (Li-Gao R, 2021)], very low density lipoprotein cholesterol measurement, lipid measurement (1 study): [Effect Size= 0.286535, Reported CI=[0.21-0.36] mmol/l decrease, P=2E-13, Reported Effect Allele=C, n= 4,734 individuals (Li-Gao R, 2021)], low density lipoprotein cholesterol measurement, free cholesterol:total lipids ratio (1 study): [Effect Size= 0.0550856, Reported CI=[0.04-0.07] unit decrease, P=2E-13, Reported Effect Allele=T, n= 115,082 European ancestry individuals (Richardson TG, 2022)], free cholesterol measurement, very low density lipoprotein cholesterol measurement (1 study): [Effect Size= 0.28627, Reported CI=[0.21-0.36] mmol/l decrease, P=3E-13, Reported Effect Allele=C, n= 4,734 individuals (Li-Gao R, 2021)], triglyceride measurement, intermediate density lipoprotein measurement (1 study): [Effect Size= 0.282877, Reported CI=[0.21-0.36] mmol/l decrease, P=5E-13, Reported Effect Allele=C, n= 4,734 individuals (Li-Gao R, 2021)], very low density lipoprotein cholesterol measurement, phospholipid measurement (1 study): [Effect Size= 0.280848, Reported CI=[0.2-0.36] mmol/l decrease, P=7E-13, Reported Effect Allele=C, n= 4,734 individuals (Li-Gao R, 2021)], type 2 diabetes mellitus (2 studies): [Effect Size= 0.0921, Reported CI=[0.066-0.118] unit increase, P=4E-12, Reported Effect Allele=C, n= 61,714 European ancestry cases, 1,178 Pakistani ancestry cases, 593,952 European ancestry controls, 2,472 Pakistani ancestry controls (Xue A, 2018), Effect Size= 1.15, Reported CI=[1.09-1.21], P=3E-7, Reported Effect Allele=C, n= 6,377 European ancestry male cases, 5,794 European ancestry female cases, 22,243 European ancestry male controls, 34,619 European ancestry female controls (Morris AP, 2012)], low density lipoprotein triglyceride measurement (1 study): [Effect Size= 0.277179, Reported CI=[0.2-0.36] mmol/l decrease, P=1E-11, Reported Effect Allele=C, n= 4,348 individuals (Li-Gao R, 2021)], triglyceride measurement, very low density lipoprotein cholesterol measurement (1 study): [Effect Size= 0.265739, Reported CI=[0.19-0.34] mmol/l decrease, P=1E-11, Reported Effect Allele=C, n= 4,734 individuals (Li-Gao R, 2021)], total cholesterol measurement, diastolic blood pressure, triglyceride measurement, systolic blood pressure, hematocrit, ventricular rate measurement, glucose measurement, body mass index, high density lipoprotein cholesterol measurement (1 study): [Effect Size= NA, Reported CI=NA, P=2E-11, Reported Effect Allele=?, n= 9,618 European ancestry individuals (He L, 2016)], high density lipoprotein cholesterol measurement (1 study): [Effect Size= 0.258223, Reported CI=[0.18-0.33] mmol/l decrease, P=4E-11, Reported Effect Allele=C, n= 4,734 individuals (Li-Gao R, 2021)], total cholesterol measurement, hematocrit, stroke, ventricular rate measurement, body mass index, atrial fibrillation, high density lipoprotein cholesterol measurement, coronary artery disease, cancer, diastolic blood pressure, triglyceride measurement, systolic blood pressure, heart failure, diabetes mellitus, glucose measurement, mortality (1 study): [Effect Size= NA, Reported CI=NA, P=4E-11, Reported Effect Allele=?, n= 9,618 European ancestry individuals (He L, 2016)], alcoholic liver cirrhosis (2 studies): [Effect Size= 0.4728, Reported CI=[0.33-0.61] unit decrease, P=5E-11, Reported Effect Allele=T, n= 1,128 European ancestry cases, 849 European ancestry heavy-drinking controls (Schwantes-An TH, 2020), Effect Size= 1.72, Reported CI=[1.44‚Äì2.04], P=8E-10, Reported Effect Allele=C, n= 712 European ancestry cases, 1,426 European ancestry alchocol dependent controls (Buch S, 2015)], fibrinogen measurement, coronary artery disease (1 study): [Effect Size= NA, Reported CI=NA, P=8E-11, Reported Effect Allele=?, n= 172,122 European, South Asian or East Asian CAD cases, 566,864 European, South Asian or East Asian CAD controls, 120,246 European ancestry individuals with measurements (Temprano-Sagrera G, 2022)], phosphatidylcholine measurement (1 study): [Effect Size= 6.405, Reported CI=(zscore) increase, P=2E-10, Reported Effect Allele=T, n= 16,836 Caucasian ancestry individuals (Lotta LA, 2021)], triglycerides:total lipids ratio, high density lipoprotein cholesterol measurement (1 study): [Effect Size= 0.0454161, Reported CI=[0.031-0.06] unit increase, P=8E-10, Reported Effect Allele=T, n= 115,082 European ancestry individuals (Richardson TG, 2022)], BMI-adjusted waist-hip ratio (2 studies): [Effect Size= 0.0191, Reported CI=[0.013-0.026] unit decrease, P=5E-9, Reported Effect Allele=T, n= 379,501 European ancestry female individuals (Pulit SL, 2018), Effect Size= NA, Reported CI=NA, P=2E-8, Reported Effect Allele=?, n= 457,690 European ancestry individuals (Zhu Z, 2019)], omega-3 polyunsaturated fatty acid measurement (1 study): [Effect Size= 0.218598, Reported CI=[0.14-0.3] mmol/l decrease, P=2E-8, Reported Effect Allele=C, n= 4,734 individuals (Li-Gao R, 2021)], triglyceride measurement, high density lipoprotein cholesterol measurement (1 study): [Effect Size= 0.234337, Reported CI=[0.15-0.32] mmol/l decrease, P=2E-8, Reported Effect Allele=C, n= 4,348 individuals (Li-Gao R, 2021)], liver fibrosis measurement (1 study): [Effect Size= 0.01433, Reported CI=unit increase, P=4E-8, Reported Effect Allele=?, n= 33,330 British ancestry individuals (Innes H, 2020)], hepatic lipid content measurement (1 study): [Effect Size= NA, Reported CI=NA, P=3E-7, Reported Effect Allele=?, n= 1,868 European ancestry cases (DiStefano JK, 2014)]	1	ATP13A1	1	Adrenal_Gland	ATP13A1 (1 tissue): Adrenal_Gland	ATP13A1: Adrenal_Gland [Slope= 0.524069, SE=0.111888, P=5.30088e-06]	-	-	-	-	-	-
		NCAN; HAPLN4; TM6SF2; SUGP1; MAU2	rs140868651	chr19:19321481:AG:A	LD_proxy	EUR	0.0617	-	0.853	-	0.969	-	no	no	no	no	no	no	no	-	-	-	no	no	no	no	no	no	yes	yes	no	no	-	-	no	-	-	rs58542926	chr19:19268740:C:T	chr19:19432290	-	-	-	-	-	-	-	-	intron_variant	MODIFIER	MAU2	ENSG00000129933	Transcript	ENST00000262815.13	protein_coding	`-	`1/18	-	-	-	-	-	6.771		5.942	0.447034	-	-	-	-	-	-	-	-	-	-	-	-	-	-	-	-	yes	3	serum alanine aminotransferase measurement, triglyceride measurement, calcium measurement	serum alanine aminotransferase measurement (1 study): [Effect Size= 0.0833, Reported CI=[0.075-0.092] unit increase, P=7E-82, Reported Effect Allele=A, n= 344,136 European ancestry individuals, 150,545 East Asian ancestry individuals (Sakaue S, 2021)], triglyceride measurement (1 study): [Effect Size= 0.0924, Reported CI=[0.081-0.104] mg‚Äâdl-1 decrease, P=4E-53, Reported Effect Allele=?, n= 215,551 European ancestry individuals, 57,332 African American individuals, 24,743 Hispanic individuals (Klarin D, 2018)], calcium measurement (1 study): [Effect Size= 0.0349, Reported CI=[0.025-0.044] unit increase, P=5E-13, Reported Effect Allele=A, n= 315,153 European ancestry individuals, 83,980 East Asian ancestry individuals (Sakaue S, 2021)]	-	-	-	-	-	-	-	-	-	-	-	-
		NCAN; HAPLN4; TM6SF2; SUGP1; MAU2	rs150641967	chr19:19259531:TGACA:T	LD_proxy	EUR	0.0663	-	0.978	-	0.998	-	no	no	no	no	yes	no	no	-	-	-	no	no	no	no	no	no	no	no	no	no	-	-	no	-	-	rs58542926	chr19:19268740:C:T	chr19:19370340	-	-	-	-	-	-	-	-	intron_variant	MODIFIER	HAPLN4	ENSG00000187664	Transcript	ENST00000291481.8	protein_coding	`-	`3/4	-	-	-	-	-	12.5		13.2	1.14633	-	-	-	-	-	-	-	-	-	-	-	-	-	-	-	-	yes	5	total cholesterol measurement, low density lipoprotein cholesterol measurement, very low density lipoprotein cholesterol measurement, triglyceride measurement, proprotein convertase subtilisin/kexin type 9 measurement	total cholesterol measurement (2 studies): [Effect Size= 0.1329, Reported CI=[0.11-0.16] unit increase, P=7E-32, Reported Effect Allele=?, n= 76,081 European ancestry individuals, 127,395 Japanese ancestry individuals (Nielsen JB, 2020), Effect Size= 0.322, Reported CI=[0.23-0.41] unit decrease, P=8E-11, Reported Effect Allele=T, n= up to 1,476 Mylopotamos (founder/genetic isolate) individuals, up to 1,737 Pomak (founder/genetic isolate) individuals (Southam L, 2017)], low density lipoprotein cholesterol measurement (2 studies): [Effect Size= 0.1052, Reported CI=[0.083-0.127] unit increase, P=5E-21, Reported Effect Allele=?, n= 76,081 European ancestry individuals, 127,395 Japanese ancestry individuals (Nielsen JB, 2020), Effect Size= 0.326, Reported CI=[0.23-0.42] unit decrease, P=3E-11, Reported Effect Allele=T, n= up to 1,476 Mylopotamos (founder/genetic isolate) individuals, up to 1,737 Pomak (founder/genetic isolate) individuals (Southam L, 2017)], very low density lipoprotein cholesterol measurement (1 study): [Effect Size= 0.282, Reported CI=[0.18-0.38] unit decrease, P=1E-8, Reported Effect Allele=T, n= up to 1,476 Mylopotamos (founder/genetic isolate) individuals, up to 1,737 Pomak (founder/genetic isolate) individuals (Southam L, 2017)], triglyceride measurement (1 study): [Effect Size= 0.278, Reported CI=[0.18-0.38] unit decrease, P=2E-8, Reported Effect Allele=T, n= up to 1,476 Mylopotamos (founder/genetic isolate) individuals, up to 1,737 Pomak (founder/genetic isolate) individuals (Southam L, 2017)], proprotein convertase subtilisin/kexin type 9 measurement (1 study): [Effect Size= 0.0419723, Reported CI=[0.026-0.058] unit decrease, P=1E-7, Reported Effect Allele=T, n= 12,721 European ancestry individuals (Pott J, 2021)]	-	-	-	-	-	-	-	-	-	-	-	-
		NCAN; HAPLN4; TM6SF2; SUGP1; MAU2	rs56255430	chr19:19367068:A:C	LD_proxy	EUR	0.074	-	0.848	-	0.968	-	no	no	yes	no	no	no	yes	no	yes	yes	yes	no	no	no	no	no	no	no	no	no	-	-	no	-	-	rs58542926	chr19:19268740:C:T	chr19:19477877	-	-	-	-	-	-	-	-	TF_binding_site_variant	MODIFIER	-	-	MotifFeature	ENSM00041189587	-	`-	`-	-	-	-	-	-	1.148		0.544	-0.187349	-	-	-	-	GH19J019366	Enhancer	HepG2, CD4 memory primary cells, Colon crypt, Gastric, K562, Lung, Sigmoid colon, GM12878, HCT116, HeLa-S3, MCF-7, Panc1, iPS DF 19.11, B cell, natural killer cell, T-cell, trophoblast cell, H1-hESC, H9, neural stem progenitor cell, pancreas, placenta, small intestine, thymus	liver [RAD21, GABPA, RXRA, HNF4A, SP1, MAX], HepG2 [HCFC1, KLF6, ZNF580, KLF9, CEBPA, REST, ZMYM3, SSRP1, MXD4, KMT2B, ELF1, KLF11, SAP130, HOMEZ, RAD21, ZNF511, MIER3, SMC3, GABPA, THAP11, ZSCAN9, SMAD4, RARA, FOSL2, ETV4, ZKSCAN1, DMAP1, DRAP1, THRB, TEAD3, BCL6, MBD1, CREM, ZNF205, FOXP1, HDAC2, KDM1A, SOX5, GTF2F1, GATAD1, RBPJ, ZNF48, ZNF792, TFAP4, ZNF652, RXRB, ATF1, ELF3, IKZF5, CEBPG, NR2F6, KDM3A, ARID4B, NFIL3, GATAD2A, TGIF2, XRCC5, NFKBIZ, ZHX2, ZNF24, KAT8, IRF2, ZKSCAN8, SOX13, PHF8, U2AF1, FOXA3, RFXANK, RCOR2, ZBTB25, TFE3, ZGPAT, SKI, TEAD1, ERF], K562 [HCFC1, DPF2, NCOR1, CTCF, REST, ZNF592, ARNT, NR2C1, ELF1, NBN, SKIL, MYNN, ZKSCAN1, ZNF143, CBX1, CREM, ZBTB40, KLF16, HDAC2, PRDM10, EP400, FOXK2, ZEB2, POLR2A, IKZF1, RB1, ZNF384, EGR1, MTA2, HDGF, TAF7, SP1, ATF1, MEIS2, PHF20, L3MBTL2, HDAC1, TEAD2, GABPB1, TRIM28, GMEB1, ATF3, ARID2, MTA3, XRCC5, MTA1, RFX1, ZNF24, CTBP1, SOX6, PKNOX1, NFRKB, ATF7, CBX3, EP300, LEF1, CC2D1A, RNF2, AFF1, BRD9, ZBTB2, CBX5, EMSY, SMARCA4, MIER1, THRA], MCF-7 [HCFC1, CTCF, ZNF592, TRIM22, ZNF217, MBD2, ELF1, RAD21, SIN3A, RFX5, ZBTB7B, SMARCA5, ZKSCAN1, ZBTB40, ZNF687, MNT, MTA3, FOS, ZHX2, MTA1, RFX1, ESRRA, ZNF579, SREBF1, ELK1, ZNF444], HEK293 [ZNF580, CTCF, ZNF600, ZNF10, REST, ZNF654, ZNF843, KLF16, ZBTB48, PRDM10, ZNF189, ZEB2, ZNF2, INSM2, ZNF518A, TRIM28, ZSCAN4, ZXDB, EGR2, PATZ1, OSR2, ZBTB17, KLF8, ZBTB11, ZFHX2], GM12878 [DPF2, ZNF592, TRIM22, ZNF217, NR2C1, ELF1, SMC3, SMARCA5, NBN, YY1, ZNF143, ZBTB40, FOXK2, IKZF1, RB1, MTA2, HDGF, STAT1, KLF5, ZNF687, TARDBP, LARP7, ZBTB33, IKZF2, GATAD2B, ELK1, BCLAF1], 22Rv1 [CTCF], A549 [CTCF, RAD21, SIN3A, RFX5], BE2C [CTCF], C4-2B [CTCF], cardiac muscle cell [CTCF], epithelial cell of prostate [CTCF], epithelial cell of proximal tubule [CTCF], gastrocnemius medialis [CTCF], GM23338 [CTCF], HCT116 [CTCF], LNCAP [CTCF], neutrophil [CTCF], OCI-LY3 [CTCF], Panc1 [CTCF], prostate gland [CTCF], RWPE1 [CTCF], spleen [CTCF], transverse colon [CTCF], VCaP [CTCF], HeLa-S3 [DEK, REST, CEBPB, RAD21, RFX5, SMC3, GABPA, TCF7L2, ZKSCAN1, ZNF143, POLR2A], H1 [REST, RAD21, SIN3A, YY1, ZNF143, SP1, BACH1, JUND], IMR-90 [RAD21], neural cell [RAD21], SK-N-SH [SMC3], HL-60 [GABPA, POLR2A], HEK293T [ELF4]	19366387	19367561	connected_gene=NDUFA13 [score=36.03], connected_gene=GATAD2A [score=12.39], connected_gene=TMEM59L [score=11.45],	ENCODE	peak98163	20	-	-	yes	2	glomerular filtration rate, blood protein measurement	glomerular filtration rate (3 studies): [Effect Size= 9.195, Reported CI=z score decrease, P=4E-20, Reported Effect Allele=C, n= 1,205,871 European ancestry individuals, 168,300 East Asian ancestry individuals, 63,553 African ancestry individuals, 23,509 Hispanic or Latin American individuals, 22,103 African American individuals, 21,791 Central Asian or South Asian ancestry individuals, 1,502 Middle Eastern ancestry individuals, 939 other admixed ancestry individuals, 602 Native American ancestry individuals, 150 Asian ancestry individuals, 339 individuals (Liu H, 2022), Effect Size= 0.00367739, Reported CI=[0.0027-0.0047] unit decrease, P=2E-13, Reported Effect Allele=C, n= 1,004,040 European ancestry individuals (Stanzick KJ, 2021), Effect Size= 0.0027, Reported CI=[0.0015-0.0039] unit increase, P=6E-8, Reported Effect Allele=A, n= 70,762 European ancestry diabetic individuals, 152,624 European ancestry non-diabetic individuals, 20,967 African American diabetic individuals, 36,369 African American non-diabetic individuals (Hellwege JN, 2019)], blood protein measurement (1 study): [Effect Size= 0.244287, Reported CI=[0.18-0.31] unit decrease, P=3E-14, Reported Effect Allele=C, n= 5,340 Icelandic ancestry individuals (Gudjonsson A, 2022)]	-	-	-	-	-	-	-	-	-	-	-	-
		NCAN; HAPLN4; TM6SF2; SUGP1; MAU2	rs72999033	chr19:19255823:C:T	LD_proxy	EUR	0.056	-	0.817	-	0.998	-	no	no	no	yes	yes	no	yes	no	yes	yes	no	no	no	no	yes	no	no	no	yes	no	-	-	no	-	-	rs58542926	chr19:19268740:C:T	chr19:19366632	-	-	-	-	-	-	-	-	3_prime_UTR_variant	MODIFIER	HAPLN4	ENSG00000187664	Transcript	ENST00000291481.8	protein_coding	`5/5	`-	-	-	-	-	-	8.625		10.17	0.875321	-	-	-	-	GH19J019255	Enhancer	HepG2, CD14+ monocytes, hESC endodermal cells, iPS DF 19.11, M0 macrophage (CB), M1 macrophage (CB), M1 macrophage (VB), M2 macrophage (CB), M2 macrophage (VB), CD14+CD16- monocytes (VB), H9 neuron cells	HepG2 [CEBPA, BHLHE40, SAP130, RFX1, TFAP4, RFX3], K562 [BHLHE40, RFX1, CEBPB], H1 [SIN3A], HL-60 [SPI1], NB4 [MYC, MAX], MCF-7 [PKNOX1, RFX1, BMI1]	19255801	19256661	connected_gene=ENSG00000280282 [score=250.67], connected_gene=lnc-NCAN-2 [score=250.67], connected_gene=NDUFA13 [score=29.61],	Ensembl	-	-	-	-	yes	24	HMG CoA reductase inhibitor use measurement, C-reactive protein measurement, total cholesterol measurement, very low density lipoprotein cholesterol measurement, erythrocyte count, red blood cell density measurement, free cholesterol measurement, very low density lipoprotein cholesterol measurement, free cholesterol measurement, intermediate density lipoprotein measurement, esterified cholesterol measurement, intermediate density lipoprotein measurement, lipid measurement, intermediate density lipoprotein measurement, low density lipoprotein cholesterol measurement, phospholipid measurement, very low density lipoprotein cholesterol measurement, esterified cholesterol measurement, fatty acid measurement, hematocrit, total cholesterol measurement, low density lipoprotein cholesterol measurement, linoleic acid measurement, low density lipoprotein cholesterol measurement, lipid measurement, phospholipid measurement, intermediate density lipoprotein measurement, free cholesterol measurement, low density lipoprotein cholesterol measurement, esterified cholesterol measurement, low density lipoprotein cholesterol measurement, low density lipoprotein cholesterol measurement, free cholesterol measurement, intermediate density lipoprotein measurement, ceramide measurement	HMG CoA reductase inhibitor use measurement (1 study): [Effect Size= 0.1212, Reported CI=[0.099-0.144] unit decrease, P=2E-26, Reported Effect Allele=T, n= 73,475 European ancestry cases, 216,910 European ancestry controls, 33,295 East Asian ancestry cases, 145,431 East Asian ancestry controls (Sakaue S, 2021)], C-reactive protein measurement (1 study): [Effect Size= 0.0441, Reported CI=[0.034-0.054] unit increase, P=1E-19, Reported Effect Allele=T, n= 353,466 European ancestry individuals, 83,025 East Asian ancestry individuals (Sakaue S, 2021)], total cholesterol measurement, very low density lipoprotein cholesterol measurement (1 study): [Effect Size= 0.18, Reported CI=[-0.14--0.22] unit decrease, P=1E-16, Reported Effect Allele=T, n= 21,551 European ancestry individuals (Kettunen J, 2016)], erythrocyte count (2 studies): [Effect Size= NA, Reported CI=NA, P=2E-16, Reported Effect Allele=?, n= approximately 445,000 European ancestry individuals (Kichaev G, 2018), Effect Size= 0.035705883, Reported CI=[0.027-0.045] unit increase, P=3E-15, Reported Effect Allele=T, n= 408,112 British individuals (Vuckovic D, 2020)], red blood cell density measurement (1 study): [Effect Size= NA, Reported CI=NA, P=5E-16, Reported Effect Allele=T, n= 727,624 African American or Afro-Caribbean, African ancestry, European ancestry, East Asian ancestry, Hispanic or Latin American and South Asian ancestry individuals (Chen MH, 2020)], free cholesterol measurement, very low density lipoprotein cholesterol measurement (1 study): [Effect Size= 0.297748, Reported CI=[0.22-0.38] mmol/l decrease, P=1E-12, Reported Effect Allele=T, n= 4,734 individuals (Li-Gao R, 2021)], free cholesterol measurement (1 study): [Effect Size= 0.314044, Reported CI=[0.23-0.4] mmol/l decrease, P=1E-12, Reported Effect Allele=T, n= 4,348 individuals (Li-Gao R, 2021)], intermediate density lipoprotein measurement (1 study): [Effect Size= 0.31236, Reported CI=[0.23-0.4] mmol/l decrease, P=1E-12, Reported Effect Allele=T, n= 4,348 individuals (Li-Gao R, 2021)], esterified cholesterol measurement, intermediate density lipoprotein measurement (1 study): [Effect Size= 0.292593, Reported CI=[0.21-0.37] mmol/l decrease, P=3E-12, Reported Effect Allele=T, n= 4,734 individuals (Li-Gao R, 2021)], lipid measurement, intermediate density lipoprotein measurement (1 study): [Effect Size= 0.304779, Reported CI=[0.22-0.39] mmol/l decrease, P=4E-12, Reported Effect Allele=T, n= 4,348 individuals (Li-Gao R, 2021)], low density lipoprotein cholesterol measurement, phospholipid measurement (1 study): [Effect Size= 0.285545, Reported CI=[0.2-0.37] mmol/l decrease, P=1E-11, Reported Effect Allele=T, n= 4,734 individuals (Li-Gao R, 2021)], very low density lipoprotein cholesterol measurement (1 study): [Effect Size= 0.282147, Reported CI=[0.2-0.36] mmol/l decrease, P=2E-11, Reported Effect Allele=T, n= 4,734 individuals (Li-Gao R, 2021)], esterified cholesterol measurement (1 study): [Effect Size= 0.276108, Reported CI=[0.19-0.36] mmol/l decrease, P=5E-11, Reported Effect Allele=T, n= 4,734 individuals (Li-Gao R, 2021)], fatty acid measurement (1 study): [Effect Size= 0.290112, Reported CI=[0.2-0.38] mmol/l decrease, P=6E-11, Reported Effect Allele=T, n= 4,348 individuals (Li-Gao R, 2021)], hematocrit (1 study): [Effect Size= 0.0255, Reported CI=[0.018-0.033] unit increase, P=7E-11, Reported Effect Allele=T, n= 350,475 European ancestry individuals, 153,015 East Asian ancestry individuals (Sakaue S, 2021)], total cholesterol measurement, low density lipoprotein cholesterol measurement (1 study): [Effect Size= 0.28241, Reported CI=[0.2-0.37] mmol/l decrease, P=1E-10, Reported Effect Allele=T, n= 4,348 individuals (Li-Gao R, 2021)], linoleic acid measurement (1 study): [Effect Size= 0.285869, Reported CI=[0.2-0.37] mmol/l decrease, P=1E-10, Reported Effect Allele=T, n= 4,348 individuals (Li-Gao R, 2021)], low density lipoprotein cholesterol measurement, lipid measurement (1 study): [Effect Size= 0.270602, Reported CI=[0.19-0.35] mmol/l decrease, P=1E-10, Reported Effect Allele=T, n= 4,734 individuals (Li-Gao R, 2021)], phospholipid measurement, intermediate density lipoprotein measurement (1 study): [Effect Size= 0.28302, Reported CI=[0.2-0.37] mmol/l decrease, P=1E-10, Reported Effect Allele=T, n= 4,348 individuals (Li-Gao R, 2021)], free cholesterol measurement, low density lipoprotein cholesterol measurement (1 study): [Effect Size= 0.281511, Reported CI=[0.2-0.37] mmol/l decrease, P=1E-10, Reported Effect Allele=T, n= 4,348 individuals (Li-Gao R, 2021)], esterified cholesterol measurement, low density lipoprotein cholesterol measurement (1 study): [Effect Size= 0.253705, Reported CI=[0.17-0.34] mmol/l decrease, P=1E-9, Reported Effect Allele=T, n= 4,734 individuals (Li-Gao R, 2021)], low density lipoprotein cholesterol measurement (1 study): [Effect Size= 0.240844, Reported CI=[0.16-0.32] mmol/l decrease, P=1E-8, Reported Effect Allele=T, n= 4,734 individuals (Li-Gao R, 2021)], free cholesterol measurement, intermediate density lipoprotein measurement (1 study): [Effect Size= 0.231697, Reported CI=[0.15-0.31] mmol/l decrease, P=3E-8, Reported Effect Allele=T, n= 4,734 individuals (Li-Gao R, 2021)], ceramide measurement (1 study): [Effect Size= 0.209, Reported CI=[0.12-0.29] unit decrease, P=2E-6, Reported Effect Allele=T, n= 4,492 European ancestry individuals (Cadby G, 2022)]	-	-	-	-	-	-	-	-	-	-	-	-
[truncated: 328,878 more chars]
